# Human genetics implicates a BACH2-NRF2 axis in fetal heamoglobin activation

**DOI:** 10.1101/2023.03.24.23287659

**Authors:** Chun-Jie Guo, Uma P. Arora, Xiaoheng Cheng, Wanying Xu, Liam D. Cato, Rick Li, Henry Y. Lu, Andrew J. Lee, Fulong Yu, Gaurav Agarwal, Peng Lyu, Tianyi Ye, Mateusz Antoszewski, Mariel Wissmann, Baraka S. Mkumbe, Supachai Ekwattanakit, Patrick Deelen, Liberata Mwita, Raphael Sangeda, Thidarat Suksangpleng, Suchada Riolueang, Paola G. Bronson, Dirk S. Paul, Emily Kawabata, William J. Astle, Francois Aguet, Kristin Ardlie, Aitzkoa Lopez de Lapuente Portilla, Guolian Kang, Yingze Zhang, Seyed Mehdi Nouraie, Victor R. Gordeuk, Mark T. Gladwin, Melanie E. Garrett, Allison Ashley-Koch, Marilyn J. Telen, Brian Custer, Shannon Kelly, Carla Luana Dinardo, Ester C. Sabino, Paula Loureiro, Anna Bárbara Carneiro-Proietti, Cláudia Maximo, Adriana Méndez, Angelika Hammerer-Lercher, Julie Makani, Vivien A. Sheehan, Mitchell J. Weiss, Lude Franke, Björn Nilsson, Adam S. Butterworth, Vip Viprakasit, Siana Nkya, Vijay G. Sankaran

**Affiliations:** Division of Hematology/Oncology, Boston Children’s Hospital, Harvard Medical School, Boston, Massachusetts, USA; Department of Pediatric Oncology, Dana-Farber Cancer Institute, Harvard Medical School, Boston, Massachusetts, USA; Howard Hughes Medical Institute, Boston, MA 02115, USA; Broad Institute of MIT and Harvard, Cambridge, Massachusetts, USA; Sickle Cell Program, Department of Hematology and Blood Transfusion, Muhimbili University of Health and Allied Sciences, Dar es Salaam, Tanzania; Department of Biochemistry, Muhimbili University of Health and Allied Science, Dar es Salaam, Tanzania; Department of Artificial Intelligence and Innovative Medicine, Graduate School of Medicine, Tohoku University, Sendai, Japan; Siriraj Thalassemia Center, Faculty of Medicine Siriraj Hospital, Mahidol University, Bangkok, Thailand; Department of Genetics, University of Groningen, University Medical Center Groningen, Groningen, the Netherlands; Oncode Institute, Amsterdam, the Netherlands; Department of Pharmaceutical Microbiology, Muhimbili University of Health and Allied Sciences, Dar es Salaam, Tanzania; R&D Translational Biology, Biogen, Cambridge, Massachusetts, USA; British Heart Foundation Cardiovascular Epidemiology Unit, Department of Public Health and Primary Care, University of Cambridge, Cambridge, UK; British Heart Foundation Centre of Research Excellence, University of Cambridge, Cambridge, UK; National Institute for Health and Care Research Blood and Transplant Research Unit in Donor Health and Behaviour, University of Cambridge, Cambridge, UK; MRC Biostatistics Unit, University of Cambridge, Cambridge, UK; NHS Blood and Transplant, Cambridge, UK; Lund Stem Cell Center, Lund University, 221 84 Lund, Sweden; Department of Laboratory Medicine, Lund University, 221 84 Lund, Sweden; St. Jude Children’s Research Hospital, Memphis, Tennessee, USA; Department of Medicine, School of Medicine, University of Pittsburgh, Pittsburgh, Pennsylvania, USA; Division of Hematology and Oncology, Department of Medicine, Comprehensive Sickle Cell Center, University of Illinois at Chicago, Chicago, Illinois, USA; Department of Medicine, University of Maryland School of Medicine, Baltimore, Maryland, USA; Department of Medicine, Duke University Medical Center, Durham, North Carolina, USA; Vitalant Research Institute, San Francisco, California, USA; Department of Laboratory Medicine, UCSF, San Francisco, California, USA; Division of Pediatric Hematology, UCSF Benioff Children’s Hospital, Oakland, California, USA; Fundacao Pro-Sangue Hemocentro de Sao Paulo, Sao Paulo, Brazil; Institute of Tropical Medicine, Faculdade de Medicina da Universidade de Sao Paulo, Sao Paulo, Brazil; Fundacao Hemope, Recife, Pernambuco, Brazil; Fundacao Hemominas, Belo Horizonte, Brazil; Fundacao Hemorio, Rio de Janeiro, Brazil; Institute of Laboratory Medicine, Cantonal Hospital Aarau, 5000 Aarau, Switzerland; Aflac Cancer & Blood Disorders Center, Children’s Healthcare of Atlanta & Department of Pediatrics, Emory University School of Medicine, Atlanta, Georgia, USA; Health Data Research UK Cambridge, Wellcome Genome Campus and University of Cambridge, Cambridge, UK; Heart and Lung Research Institute, University of Cambridge, Cambridge, UK; Department of Pediatrics, Faculty of Medicine Siriraj Hospital, Mahidol University, Bangkok, Thailand; Tanzania Human Genetics Organisation, Dar es Salaam, Tanzania; Harvard Stem Cell Institute, Cambridge, Massachusetts, USA

## Abstract

Human genetic studies have identified key regulators of fetal hemoglobin (HbF) expression, including BCL11A, resulting in therapeutic advances^1–8^. Yet the mechanisms by which HbF expression is activated remain incompletely understood^9^. Here, we conduct a large multi-ancestry genome-wide association study of HbF levels in 28,279 individuals that identifies 91 conditionally-independent associations across 12 genomic regions. In one previously uncharacterized associated region, the high-HbF-linked causal variant, rs1010474-C, reduces BACH2 expression and elevates HbF levels. Direct perturbation or inhibition of BACH2 likewise increases HbF expression. Mechanistically, BACH2 restrains activation of the HbF-encoding γ-globin genes, while loss of BACH2 enhances NRF2 chromatin occupancy and promotes the formation of activation foci at the γ-globin genes. Although BACH2 and NRF2 binding motifs in the γ-globin promoters overlap, they can be selectively edited to activate or repress γ-globin, respectively, and do so independently of BCL11A. These findings illustrate how human genetic variation continues to advance our understanding of therapeutically-relevant regulatory mechanisms underlying HbF expression.

## Supplementary Tables for "Human genetics implicates a BACH2-NRF2 axis in fetal heamoglobin activation" (part 1 of 3)

### Sheet: Content
Supplementary Tables for Human genetics implicates a BACH2-NRF2 axis in fetal hemoglobin activation
Supplementary Table Number	Legend
1	Details of the included populations in HbF meta-analysis.
2	Windows created based on whole-cohort meta-analysis conditionally independent signals.
3	List of SNPs that are significant in the META-GWAS and their allele frequency, effect size estimate, standard error, and p value in the META, MAMA, and individual cohort association analyses.
4	Conditionally-independent identified signals from whole-cohort meta-analysis.
5	Potential genes-of-interest within candidate 1Mb windows
6	GWAS signal windows across all populations
7	Results of genetic correlation analysis.
8	Fine-mapped posterior probabilities from FINEMAP (see Methods) for fixed-effects meta-analysis results.
9	Trait Relevance Score (TRS) and Transcription Factor Motif correlation on the Erythroid trajectory of SCAVENGE.
10	Differentially expressed genes in scrambled control and BACH2 knockdown differentiated erythroid cells.
11	All the primers and guide RNAs used in this study.

### Sheet: ST1
Supplementary Table 1. Details of the included populations in HbF meta-analysis. Study, cohorts included in this meta-analysis; Inferred ancestry background, genetically inferred ancestry for each cohort; Sample size, number of participants in each cohort; Percent total; percentage of each cohort in the whole study; genotyping, genotyping or sequencing platform used for each cohort, including array-based genotyping followed by imputation (e.g., HRC, TOPMed); #SNPs, number of SNPs identified in each cohort; Phenotyping, methods for identifying HbF phenotype; Phenotype_Mean; mean value of HbF in each cohort; Phenotype_Media, media value of HbF in each cohort; Phenotype_SD, standard deviation of HbF in each cohort; Phenotype_Skewness, skewness of HbF in each cohort; N/A, not applicable or data not available for the given entry.
Study	Inferred ancestry background	Sample Size	Percent total	Genotyping	#SNPs	Phenotyping	Phenotype				Additional cohort notes:	GWAS Origin
							Mean	Median	SD	Skewness
St Jude	AFR	567	0.0200502	Whole genome sequencing calls	14239010	HPLC	11	9.8	6.5	0.75	SCD cohort	UMich Genome Center platform
walk_PHaSST	AFR	408	0.0144277	TOPMed	16488576	HPLC	7.31	4.85	7.7	1.82	SCD cohort	TOPMed server
OMG_SCD	AFR	253	0.00894657	TOPMed	16488576	HPLC	10.07	7	8.92	1.23	SCD cohort
REDS-III_Brazil	AFR	1590	0.0562255	TOPMed	16488576	HPLC	10.4	7.4	9.23	1.29	SCD cohort
Tanzania	AFR	1187	0.0419746	TOPMed	17621339	HPLC	5.76	4.8	4.29	1.63	SCD cohort	Muhimbili University
Thai	THAI	1392	0.0492238	SNPChip, imputed to WGS data from same population	6453314	HPLC	5.54	0.5	11.24	3.25	Selected from extremes of distribution from larger population	In-house
Sardinia	EUR	6305	0.222957	SNPChip, imputed to WGS data from same population	8775976	HPLC	N/A	N/A	N/A	N/A		Original publication
Interval	EUR	11004	0.389123	SNPChip, imputed to 1KG-Ph3 + UK10K	7788660	HPLC	N/A	N/A	N/A	N/A		Collaborators at INTERVAL
Sweden	EUR	3031	0.107182	SNPChip, imputed to HRC	7784900	HPLC	0.66	0.6	0.47	2.28		In-house
Leiden Longevity Study (BIOS)	EUR	392	0.0138619	SNPChip, imputed to HRC	11053128	RNAseq	N/A	N/A	N/A	N/A	Expression ratio phenotype	In-house
LifeLine DEEP (BIOS)	EUR	738	0.0260971	SNPChip, imputed to HRC	11298757	RNAseq	N/A	N/A	N/A	N/A	Expression ratio phenotype	In-house
Rotterdam Study (BIOS)	EUR	742	0.0262386	SNPChip, imputed to HRC	12242653	RNAseq	N/A	N/A	N/A	N/A	Expression ratio phenotype	In-house
GTEx	EUR	670	0.0236925	Whole genome sequencing calls	4651929	RNAseq	N/A	N/A	N/A	N/A	Expression ratio phenotype	GTEx Consortium
Total	ALL	28279			21849438

### Sheet: ST2
Supplementary Table 2. Windows created based on whole-cohort meta-analysis conditionally independent signals. publication_windowname, the genomic windowname denoted by the chromosome and cytogenetic band, as reported in prior publications or meta-analyses; chr, chromosome number; window_start/window_end, start and end coordinates (bp) of the genomic window (GRCh38); plevel, categorizes the association min-pvalue into “significant” (P<5e-8) or “suggestive” (P<1e-6); min-pvalue, the minimum association -log10(P-value) identified within the corresponding genomic window; old_windowname, the genomic windowname denoted by the most significant gene within this region.
publication_windowname	chr	window_start	window_end	plevel	min [-log10(P)]	min-pvalue	old_windowname
chr11p15.4	11	4823396	5823396	significant	189.712	1.94e-190	HBB
chr17p13.1	17	7790253	8790253	significant	13.5011	3.154e-14	CTC1;KRBA2
chr19p13.3	19	3548207	4548207	significant	8.03867	9.148e-09	ZBTB7A
chr19p13.2-p13.13	19	12405805	13405805	significant	13.4526	3.527e-14	KLF1
chr19p13.2	19	11298757	12298757	suggestive	6.03133	9.304e-07	ZNF491
chr2p16.1-p15	2	60119313	61119313	significant	349.633	0	BCL11A
chr2p16.1-p15_2	2	60854299	61854299	significant	14.3349	4.625e-15	USP34
chr2q11.2	2	99523649	100523649	suggestive	6.84043	1.444e-07	AFF3
chr5q14.3	5	87177239	88177239	suggestive	6.33217	4.654e-07	TMEM161B;LINC02144
chr6q15	6	88658311	89658311	suggestive	6.04407	9.035e-07	PM20D2
chr6q15_2	6	89708235	90708235	significant	10.6334	2.326e-11	BACH2
chr6q23.2-q23.3	6	134533050	135533050	significant	425.52	0	HBS1L-MYB

### Sheet: ST3
Supplementary Table 3: List of SNPs that are significant in the META-GWAS and their allele frequency, effect size estimate, standard error, and p value in the META, MAMA, and individual cohort associaiton analyses. MarkerName, name of SNPs show in the META_GWAS; Chr, Chromosome numbers; Position, genomic coordinate of the indicated SNP; REF, reference allele1; ALT, alternative allele 2; A2F_META, ALF allele frequency in all-cohort meta analysis; P-value_META, P-value for the SNP with in the meta-analysis; EUR/AFR/THAI_MAMA_A2F, ALT allele frenquency in the indicated cohort from the Multi-Ancestry Meta-Analysis (MAMA) -analysis; EUR/AFR/THAI_MAMA_BETA, estimated effect size of the SNP in the indicated cohort from the MAMA-analysis; EUR/AFR/THAI_MAMA_SE, standard error of the SNP in the indicated cohort from the MAMA-analysis; EUR/AFR/THAI_MAMA_P, P-value for the SNP with in the indicated cohort from the MAMA-analysis. for individual cohort analysis
MarkerName	Chr	Position	REF	ALT	AF2_META	Z_META	P_META_log10p	N_META	EUR_MAMA_AF2	EUR_MAMA_BETA	EUR_MAMA_SE	EUR_MAMA_log10p	AFR_MAMA_AF2	AFR_MAMA_BETA	AFR_MAMA_SE	AFR_MAMA_log10p	THAI_MAMA_AF2	THAI_MAMA_BETA	THAI_MAMA_SE	THAI_MAMA_log10p	INTERVAL_AF2	INTERVAL_BETA	INTERVAL_SE	INTERVAL_log10p	SARDINIA_AF2	SARDINIA_BETA	SARDINIA_SE	SARDINIA_log10p	SWEDEN_AF2	SWEDEN_BETA	SWEDEN_SE	SWEDEN_log10p	GTEx_AF2	GTEx_BETA	GTEx_SE	GTEx_log10p	BIOS_LL_AF2	BIOS_LL_BETA	BIOS_LL_SE	BIOS_LL_log10p	BIOS_LLS_AF2	BIOS_LLS_BETA	BIOS_LLS_SE	BIOS_LLS_log10p	BIOS_RS_AF2	BIOS_RS_BETA	BIOS_RS_SE	BIOS_RS_log10p	TOPMED_AF2	TOPMED_BETA	TOPMED_SE	TOPMED_log10p	StJude_AF2	StJude_BETA	StJude_SE	StJude_log10p	TANZANIA_AF2	TANZANIA_BETA	TANZANIA_SE	TANZANIA_log10p	THAI_AF2	THAI_BETA	THAI_SE	THAI_log10p
rs145322709	21	10399098	C	T	0.1199	-5.013	6.270754192774693	567																																													0.11992999999999998	-0.4556	0.08978	6.270754192774693
rs72976986	19	4050426	G	A	0.19799999999999995	5.424	7.2338847167785865	28279	0.20030000000000003	0.056614	0.0106213	7.008438277099198	0.25550000000000006	0.0697532	0.017481	4.180395209999813	0.016755718740000036	0.4426422584780346	0.1111008352456429	4.16927	0.19101199999999996	0.0491917	0.0174762	2.795880017344075	0.21699999999999997	0.06905	0.01933	3.4509492805508577	0.19333553314209007	0.0746386	0.0275776	2.167503435816252	0.185075	0.0744143	0.071415	0.526027	0.21021299064159393	0.0442281	0.0662973	0.2969691555699041	0.16767464578151703	0.0846826	0.102118	0.39045416011308953	0.19624002277851105	0.0181684	0.0676746	0.10328673889416204	0.239893	0.0221493	0.0283269	0.36224708388371396	0.26102000000000003	0.04256	0.06448	0.2927705806727059	0.28657200000000005	0.0241502	0.0413487	0.252449	0.016755718737840652	0.0653222	0.157935	0.16802385892531393
rs72976987	19	4052922	C	T	0.20019999999999993	5.672	7.850472986245652	28279	0.20030000000000003	0.0583778	0.0106277	7.403150376287034	0.27249999999999996	0.080133	0.0174789	5.342009552247928	0.012039868159999911	0.4733104585167253	0.1199403021907392	4.100203205426017	0.19100099999999998	0.0470511	0.0172725	2.657577319177794	0.21599999999999997	0.06945	0.01938	3.4699256276726413	0.194985	0.0730694	0.027604	2.090469123219984	0.18880600000000003	0.0662649	0.071202	0.4529604031036333	0.21032597124576602	0.0446402	0.0659642	0.3022696512881703	0.16942209005355802	0.0940909	0.101404	0.45164698511839263	0.197196	0.016146	0.0671243	0.0915621	0.24766770005226102	0.0507157	0.028106	1.14776	0.28042	0.08163	0.06384	0.6955094722265123	0.320283	0.0144807	0.0402316	0.14333300000000002	0.012039868161082268	0.0672594	0.163255	0.16727014673291793
rs67602344	19	4056209	C	A	0.21720000000000006	5.227	6.76422	28279	0.20310000000000006	0.0560875	0.01066	6.844954911103983	0.3711	0.0541332	0.0172374	2.7729263100325277	0.020639343190000048	0.3348488876912998	0.1032754044517369	2.9260142295322282	0.19453600000000004	0.0454423	0.0171571	2.5528419686577806	0.21799999999999997	0.07458	0.01931	3.94943	0.19663476943969704	0.0761301	0.0275136	2.247377897378289	0.203731	0.102227	0.0693023	0.8516596049817231	0.21112477779388406	0.0438901	0.0653658	0.2993551152398455	0.17070019245147705	0.0907425	0.100459	0.43606876402109374	0.19805735349655196	0.0125681	0.0665298	0.0704974	0.340071	0.0218396	0.0260095	0.3967603288860231	0.41093	-0.02695	0.05782	0.1929387600827609	0.41984200000000005	0.00779632	0.0379081	0.0772467	0.020639343187212944	-0.00105127	0.134779	0.00271124
rs66534382	19	4056368	G	A	0.21399999999999997	5.299	6.93293	28279	0.20219999999999994	0.0562877	0.0105882	6.974589099437259	0.35630000000000006	0.0547224	0.0171489	2.8484088509733465	0.016898676750000008	0.4255280083472496	0.1092772735680012	4.006140393412995	0.192376	0.0459291	0.017269	2.6020599913279625	0.21799999999999997	0.07504	0.01931	3.9919093818845575	0.19663476943969704	0.0761301	0.0275136	2.247377897378289	0.20074599999999998	0.0856249	0.0696803	0.65833	0.21127174794673897	0.042355	0.065351	0.28658466633915275	0.17061983048915896	0.0904678	0.100387	0.43475636039222765	0.198054	0.0125285	0.066499	0.0702941	0.32852065563201904	0.0132051	0.0261129	0.2124884871408093	0.3933	-0.005096	0.05795	0.031517051446064856	0.39999000000000007	0.012638	0.038305	0.12991700000000003	0.0168987	0.0647722	0.153284	0.17223406913411393
rs10423017	19	4059166	G	T	0.21350000000000002	5.292	6.91829	28279													0.192098	0.046906	0.0172803	2.657577319177794	0.21499999999999997	0.07246	0.01938	3.733244573625941	0.19630484282970406	0.0780122	0.02749	2.342747358831467	0.20149300000000003	0.0709955	0.0699167	0.5082042286864087	0.21181175112724304	0.0464092	0.0648656	0.32392758508846486	0.17181627452373505	0.0918126	0.0994691	0.4485579584798379	0.19824829697608903	0.011974	0.0661025	0.0673969	0.330298	0.0172202	0.0260476	0.29367048015648406	0.3933	-0.01113	0.05818	0.0713993	0.401386	0.0165906	0.0383114	0.17719099999999996	0.016954001039266586	0.0559033	0.153149	0.14563764132669074
rs10414261	19	4061192	C	T	0.21609999999999996	5.226	6.761452112318672	28279													0.19365500000000002	0.0465269	0.0172088	2.619788758288394	0.21499999999999997	0.07248	0.01939	3.731695654930116	0.19646981358528104	0.0773533	0.0274866	2.3107195262479987	0.203731	0.0927651	0.0695515	0.7380523190225771	0.21190264821052596	0.0459944	0.064609	0.32190585581591646	0.17183412611484505	0.0856317	0.0989388	0.41255474821281646	0.19843296706676505	0.0118516	0.0658412	0.0669429	0.33984896540641807	0.0229733	0.0259726	0.4243336678608747	0.40829000000000004	-0.02545	0.05783	0.18039026724841478	0.417219	0.0116792	0.0379602	0.12014000000000002	0.020649395883083344	-0.0026924	0.136768	0.00687516
rs66833742	19	4063488	C	T	0.2157	5.292	6.916139199133427	28279													0.19262999999999997	0.0451136	0.0172998	2.5086383061657274	0.21499999999999997	0.07305	0.01939	3.782640572698923	0.19646981358528104	0.0773533	0.0274866	2.3107195262479987	0.203731	0.0927651	0.0695515	0.7380523190225771	0.211693	0.0472262	0.0643067	0.3346898882785982	0.17183673381805398	0.0832565	0.0983049	0.40116663585785833	0.19844043254852295	0.0113031	0.0655095	0.0639829	0.340515	0.0246255	0.0259468	0.4652375873335568	0.4118200000000001	-0.02197	0.05778	0.1524273408578878	0.419786	0.010939	0.0379419	0.11175799999999998	0.017431	0.0496466	0.152868	0.1276356430812225
rs56356382	19	4064059	T	C	0.21489999999999998	5.149	6.5828605902726745	28279													0.19078300000000004	0.0421912	0.0173677	2.283996656365201	0.21499999999999997	0.07252	0.01939	3.7352591229252563	0.19613988697528795	0.0764096	0.0275192	2.260176653467263	0.203731	0.0927651	0.0695515	0.7380523190225771	0.21167925000190702	0.0471057	0.0642325	0.33410195857605446	0.17185075581073805	0.0827923	0.0981831	0.39892640528254103	0.19856844842433896	0.011348	0.0654081	0.0643607	0.340071	0.0230459	0.0259116	0.42737587211472605	0.4118200000000001	-0.02197	0.05778	0.1524273408578878	0.419628	0.0112945	0.0379673	0.11571399999999996	0.017354857176542282	0.0481486	0.152833	0.12336005726700142
rs56267960	19	4080046	C	G	0.19320000000000004	5.454	7.306888884537859	28279													0.17908199999999996	0.0393383	0.0177774	2	0.19700000000000006	0.07231	0.01996	3.5353724704350613	0.17271527647972107	0.102708	0.0294041	3.320873308534193	0.18134300000000003	0.0288609	0.0728574	0.15979914931068154	0.177835	0.0331455	0.0681306	0.20300072746811185	0.14019639790058103	0.0592393	0.103073	0.2475877184454302	0.17021231353282906	0.0306918	0.0688442	0.18327459512447294	0.274323	0.0295526	0.0273922	0.5518410810772997	0.3448	0.07948	0.05804	0.7659891824128207	0.390112	0.0368312	0.0390466	0.4614920000000001	0.012945013120770454	0.0559826	0.184853	0.11804261829158691
rs11671604	19	12820875	A	T	0.2015	5.903	8.448672011996154	28279													0.21204599999999996	0.0570856	0.0166938	3.1739251972991736	0.15500000000000003	0.06484	0.02252	2.3993950965371518	0.223029	0.0575829	0.0264758	1.52818	0.19403000000000004	-0.0306466	0.0707343	0.1771920694760321	0.22264792025089297	0.0341189	0.063905	0.22664487445055098	0.20331375300884202	0.166846	0.0931734	1.1346570461889827	0.205865	0.0751867	0.0661089	0.5927687677533527	0.13594	0.0312528	0.0355278	0.4213178466367304	0.12080999999999997	0.07294	0.08734	0.393619	0.12166299999999997	0.154217	0.0525347	2.4775800000000023	0.521197	0.0559913	0.0325544	1.0683144454767999
rs55792045	19	12823100	G	A	0.2037	5.753	8.057892691010645	28279	0.20110000000000006	0.0408101	0.0080124	6.4537536595950336	0.12970000000000004	0.1079962972900048	0.0223147	5.885939124601573	0.50697	0.1156276372075985	0.0269103	4.761216731030508	0.21658699999999997	0.054458	0.0165718	2.958607314841775	0.15500000000000003	0.06403	0.02254	2.346683827545596	0.22170901298522905	0.0577981	0.0265648	1.5290776690203987	0.193284	-0.031661	0.070508	0.18471187788313448	0.22261682152748097	0.0343239	0.0638175	0.2286446006537399	0.20311614871025097	0.165659	0.0931344	1.1232772595110636	0.20574346184730496	0.0743106	0.0660693	0.5838580665697531	0.13505108654499098	0.0290484	0.0358874	0.37854519390779257	0.11992999999999998	0.07963	0.0884	0.43403418255333337	0.12155000000000005	0.154846	0.05269	2.482190000000011	0.50697	0.0518224	0.0330041	0.9341460878911416
rs10419408	19	12831936	A	G	0.27470000000000006	5.82	8.229221603830853	28279	0.24619999999999997	0.0371699	0.00736476	6.347945833682619	0.3799	0.0647245	0.0175955	3.6296061754328894	0.549067	0.1093904316847193	0.0250254	4.908054224840124	0.261128	0.0526111	0.0153816	3.1191864077192086	0.20499999999999996	0.06573	0.02026	2.9291134675140045	0.263774	0.0596128	0.0250297	1.763618525395509	0.25373099999999993	-0.0457615	0.0633909	0.32731024184732144	0.26640734076499895	0.0331768	0.0584108	0.24409383593939254	0.245536	0.150066	0.0882195	1.0509394700778554	0.25080555677413896	0.0597116	0.0611464	0.4830685168731454	0.35961794853210405	0.0361148	0.0252761	0.8151443441599776	0.42681	0.02831	0.05619	0.21140744407964057	0.40096	0.0551861	0.0353668	0.9256710000000001	0.549067	0.0458158	0.0309039	0.8594873024799179
rs1124820	19	12846300	G	A	0.28800000000000003	6.31	9.553929064298995	28279	0.2593	0.0375805	0.00694196	7.209047156675261	0.4031	0.0611229	0.0139317	4.940244643588179	0.570353	0.1157876572267357	0.0253511	5.30636	0.271285	0.0607555	0.0152053	4.154901959985743	0.22699999999999998	0.0813	0.01946	4.531148502972701	0.276476	0.056333	0.0246453	1.6522988595578145	0.26716399999999996	0.0062198	0.0621537	0.0360607	0.27433	0.0205204	0.0572539	0.1426455958225442	0.25915950536727905	0.132159	0.0846015	0.92718	0.254209	0.0536862	0.0603012	0.4279366458384813	0.37472233176231406	0.0232027	0.0252236	0.44655935369024763	0.40741000000000005	0.03033	0.05812	0.22040350874217546	0.45882	0.0272803	0.0358101	0.3504940000000001	0.570353	0.040983	0.0324603	0.6845592963900657
rs10407116	19	12851458	G	A	0.29259999999999997	6.058	8.862013267276469	28279	0.25960000000000005	0.0350049	0.00685452	6.484655820681964	0.4346	0.0549755	0.0138872	4.122900686468948	0.57332	0.1079298341077569	0.0254301	4.658765325134424	0.27157600000000004	0.0595214	0.0152451	3.9208187539523753	0.22699999999999998	0.08173	0.01947	4.569293394496104	0.276806	0.0595755	0.0246366	1.8069061438889804	0.270149	-0.00809134	0.0616906	0.0478408	0.274427	0.0205677	0.0572186	0.14311886696969367	0.25951275229453996	0.129889	0.0844959	0.9057415144171991	0.254642	0.0554828	0.0600487	0.44915389640674525	0.40737450122833296	0.0226011	0.0249794	0.43702066778322207	0.44797	0.01748	0.05713	0.11930071078129845	0.513915	0.00656638	0.0360893	0.0677173	0.57332	0.0352741	0.0323572	0.5596461917259397
rs7250751	19	12851834	A	G	0.29259999999999997	6.12	9.029746130405213	28279	0.25960000000000005	0.0352528	0.00685905	6.560181366742417	0.4346	0.0551264	0.0138837	4.144505945044863	0.573468	0.1084956665370811	0.0254177	4.70602	0.271506	0.0608168	0.0152075	4.12494	0.22699999999999998	0.08177	0.01947	4.573232994738195	0.276806	0.0595755	0.0246366	1.8069061438889804	0.270149	-0.00809134	0.0616906	0.0478408	0.274427	0.0205668	0.0572185	0.14311199474224418	0.259528	0.129794	0.0844907	0.904861	0.254666	0.0555612	0.0600367	0.4501024635969857	0.40737450122833296	0.0226011	0.0249794	0.43702066778322207	0.44797	0.01385	0.05682	0.0928037	0.513929	0.00664064	0.0360881	0.06854	0.573468	0.035245	0.0323493	0.5592065164113429
rs1078264	19	12852329	T	C	0.29179999999999995	6.189	9.217169194797409	28279	0.2599	0.0346441	0.00675376	6.537077076173715	0.4333	0.0548002	0.013815	4.137473009357609	0.5894	0.1059448197157841	0.0250232	4.63882	0.27190099999999995	0.0626071	0.0152739	4.292429823902063	0.22699999999999998	0.08179	0.01947	4.5752034524911025	0.27697131037712097	0.058646	0.0246185	1.764222070836815	0.2723880000000001	-0.00786525	0.0614251	0.046648708058944624	0.275069	0.0222026	0.057046	0.15668957336816344	0.26123341917991594	0.130877	0.0839121	0.9250636496831434	0.25538477301597595	0.0592059	0.0600207	0.48955630611642287	0.410262	0.0195538	0.0250021	0.362348	0.45062	0.02099	0.05651	0.14843591773651144	0.527192	0.0111826	0.0354579	0.12350799999999999	0.5894	0.0336838	0.0314886	0.5455393107463049
rs10423124	19	12852771	T	C	0.2864	6.323	9.590235895733654	28279	0.2593	0.0375004	0.00701384	7.047660267360291	0.39260000000000006	0.0591123	0.0138301	4.717065782391859	0.57287	0.1139842015173863	0.0258913	4.970409999542952	0.271401	0.0619545	0.015282	4.214670164989233	0.22699999999999998	0.08198	0.01947	4.593944668973745	0.276476	0.059683	0.0246502	1.8105236227968502	0.26716399999999996	0.00434315	0.0621574	0.0248817	0.274293	0.020541	0.0572756	0.1427467683211134	0.25953570008277893	0.129691	0.0844848	0.9039143887750514	0.254694	0.0556551	0.0600268	0.45119584714337835	0.366726	0.013239	0.0251912	0.22242245305281963	0.39505999999999997	0.04487	0.05711	0.36401388819916697	0.44443600000000005	0.0357371	0.0359594	0.49442800000000003	0.57287	0.0352062	0.0323849	0.5575441723479961
rs55730975	19	12862225	G	A	0.28580000000000005	6.579	10.323214969580794	28279	0.26350000000000007	0.0388951	0.00702286	7.515254013644857	0.36460000000000004	0.0677712	0.014235	5.715051257424957	0.571576	0.1190666843184635	0.0259625	5.3452655203430774	0.276574	0.064369	0.0152218	4.552841968657781	0.22699999999999998	0.08243	0.01947	4.6384896334168175	0.281755	0.0526999	0.0245643	1.4959090537291437	0.27462699999999995	0.015981	0.061614	0.0993942	0.28438839316368103	0.00340664	0.0570075	0.021204060605196428	0.266929	0.127318	0.084136	0.8853271299843635	0.262055	0.0354711	0.059495	0.2588167305677691	0.34629052877426103	0.0205584	0.0254378	0.37780232497829375	0.36772000000000005	0.09162	0.05791	0.9423338960901708	0.400629	0.0538931	0.0362405	0.8633130000000002	0.571576	0.0364267	0.0325588	0.5796699908566743
rs4614850	19	12863822	G	T	0.2861	6.634	10.487182241435127	28279	0.2642	0.0378599	0.00689825	7.3917534224596055	0.369	0.0658899	0.0140637	5.553125888229043	0.589112	0.1146185833440156	0.0254516	5.174723476646746	0.277729	0.0666325	0.0152073	4.853871964321762	0.22699999999999998	0.08244	0.01947	4.639482043561093	0.28192	0.0517828	0.0245456	1.457323694559146	0.27761199999999997	0.0200411	0.0610976	0.12900358761375333	0.2851844727993009	0.00520862	0.0568806	0.032902086777042684	0.268473	0.129378	0.0836268	0.914198	0.262832	0.0387449	0.0595082	0.2882	0.348068	0.0210308	0.0254025	0.38963142083585844	0.37213000000000007	0.0732	0.05835	0.6773672883077766	0.41022500000000006	0.0523678	0.0361737	0.8305960000000001	0.589112	0.0343421	0.0315483	0.5585409940743347
rs2242512	19	12864785	G	A	0.2865	6.6	10.38679264789624	28279	0.264	0.0388091	0.00701074	7.508577622889714	0.3662000000000001	0.0662879	0.0141569	5.547319058830678	0.5711496471999999	0.1185173956207817	0.0259178	5.317682277893486	0.277633	0.0662156	0.0152199	4.823908740944319	0.22699999999999998	0.0824	0.01948	4.631317791153733	0.281755	0.0526999	0.0245643	1.4959090537291437	0.275373	0.020094	0.0614163	0.12863258573399783	0.284564	0.00352222	0.0570735	0.0219151	0.266936	0.127551	0.0841521	0.8874295135876323	0.262107	0.0353712	0.0595039	0.2578872988670161	0.34517991542816207	0.0242707	0.0254298	0.46868700585734246	0.3712500000000001	0.06321	0.05808	0.5576770442544255	0.40713	0.0471631	0.0362969	0.71261	0.57115	0.0356445	0.0325327	0.5634684182218956
rs2242514	19	12871984	A	G	0.29290000000000005	6.429	9.890421453095612	28279	0.2639	0.0374851	0.00690579	7.244388282108042	0.4153	0.0623349	0.0140575	5.034446430509804	0.580524	0.116175	0.0257642	5.186557233142487	0.276817	0.0650562	0.0152153	4.657577319177793	0.22699999999999998	0.0832	0.01949	4.706685609506089	0.282085	0.0525964	0.0245498	1.4927017837979082	0.280597	0.0124435	0.0612313	0.076222	0.28483429551124595	0.00383753	0.0571446	0.0238984	0.26674497127533003	0.127574	0.0841557	0.887602	0.26201239228248596	0.0350588	0.0595127	0.2550850381370897	0.386939	0.0189246	0.025189	0.34441144060957113	0.4224	0.06218	0.05703	0.5590909179347823	0.47045399999999993	0.0339943	0.0359997	0.46215700000000004	0.580524	0.0375965	0.0327839	0.5995214144433398
rs11085822	19	12874762	A	G	0.29379999999999995	6.386	9.769551078621726	28279	0.2642	0.0370827	0.00693364	7.051501211984365	0.4205	0.0619387	0.0141243	4.936103633586211	0.58218	0.1142724997477777	0.0258805	4.996403603351341	0.27732200000000007	0.0645513	0.0152166	4.619788758288394	0.22699999999999998	0.0833	0.0195	4.712408963973995	0.28225	0.0518004	0.024551	1.457599274568302	0.28208999999999995	0.0114687	0.0612535	0.0697944	0.2855	0.00479528	0.0572107	0.030024673988409765	0.266698	0.127554	0.0841526	0.8874482701148647	0.26200032234191895	0.0349359	0.0595106	0.2540139459250127	0.392936	0.0250999	0.0250881	0.498829	0.42681	0.0524	0.05713	0.4443011052810986	0.474341	0.0276357	0.0358975	0.35518000000000005	0.58218	0.0333083	0.0330546	0.5036089913234791
rs10404876	19	12876791	T	C	0.2935	6.537	10.20266319922465	28279	0.2639	0.0380583	0.00690277	7.4537184344068566	0.41890000000000005	0.0642072	0.0141039	5.275501002557334	0.579962	0.1178879283265211	0.0257577	5.325938760610692	0.27682399999999996	0.0667873	0.0152391	4.886056647693163	0.22699999999999998	0.08338	0.0195	4.7204	0.28225	0.0518004	0.024551	1.457599274568302	0.28208999999999995	0.0114687	0.0612535	0.0697944	0.285563	0.00480666	0.0572458	0.0300792	0.266642	0.127553	0.0841535	0.8874224656228851	0.261969	0.034818	0.0595097	0.25298202287641885	0.39138162136077903	0.0279024	0.0251179	0.5740933078319539	0.42416	0.05151	0.05733	0.43262069234902123	0.47336	0.029355	0.0359838	0.382346	0.579962	0.0372493	0.0327832	0.5919978310919276
rs2418568	19	12877067	A	G	0.2962	6.235	9.3464	28279	0.264	0.0363409	0.00691821	6.824806153997463	0.43809999999999993	0.057332	0.0140219	4.362782970248909	0.580564	0.1122990454637761	0.0257848	4.8764071562418785	0.27713600000000005	0.0650688	0.0152326	4.657577319177793	0.22599999999999998	0.08202	0.01953	4.573037788924169	0.28258001804351807	0.0536751	0.0245347	1.5422683838416094	0.284328	0.00979123	0.0608974	0.0593247	0.28563785552978493	0.00481941	0.057245	0.030162131450617684	0.26666080951690696	0.127581	0.0841506	0.8877542591177302	0.26198205351829507	0.0347921	0.059511	0.25274842949381177	0.41315	0.0202716	0.0249581	0.3802151363195598	0.45326	0.03868	0.05636	0.30732930084363097	0.515891	0.0123915	0.0361278	0.13572300000000004	0.580564	0.0365291	0.0328365	0.575212
rs11085823	19	12882441	G	C	0.3316	7.142	12.037820147091232	28279													0.30130900000000005	0.0728546	0.0149551	5.886056647693163	0.32400000000000007	0.07116	0.01731	4.404406546047759	0.309799	0.0579175	0.0241152	1.7873045820056108	0.30074599999999996	0.0149865	0.05888	0.0973576	0.299554	0.016247	0.0568148	0.11075157520640125	0.28899374604225203	0.155118	0.0831178	1.2075511880678123	0.28944	0.0573792	0.0590223	0.4802112091280516	0.40848511457443193	0.0409168	0.0249062	0.9981914097802213	0.43386	0.04491	0.05632	0.3711004355793933	0.48354699999999995	0.0300611	0.0357888	0.3969290000000001	0.576092	0.0389781	0.0330931	0.6218510852215197
rs12609744	19	12883326	T	C	0.33120000000000005	7.198	12.214598975007613	28279	0.3094	0.0401034	0.0065612	9.007630303545254	0.4302	0.0728037	0.0141575	6.566677497726473	0.578388	0.1333457662409063	0.0262556	6.420294232901818	0.3016559999999999	0.0743817	0.0149611	6.107905397309519	0.32400000000000007	0.07116	0.01731	4.404406546047759	0.309799	0.0579175	0.0241152	1.7873045820056108	0.30000000000000004	0.0127617	0.0588006	0.0818354	0.29953554272651695	0.0164108	0.056831	0.11195444780999315	0.288776	0.154361	0.0831353	1.198270081777604	0.289441	0.0570648	0.0590385	0.47656697699101125	0.405598	0.0440042	0.0249127	1.1115998601503476	0.43121999999999994	0.04135	0.05653	0.3327338806177257	0.480708	0.024726	0.035872	0.30923400000000006	0.578388	0.0406417	0.0335648	0.6459788806871459
rs2280742	19	12883901	A	G	0.33099999999999996	7.218	12.27621606303467	28279	0.3091999999999999	0.0401906	0.00656136	9.043408104926401	0.4303	0.0728838	0.0141685	6.570501370655021	0.5791503190999999	0.1338904383643329	0.026342	6.429514485241583	0.301161	0.0747972	0.0149651	6.200659450546418	0.32400000000000007	0.07116	0.01731	4.404406546047759	0.309799	0.0579175	0.0241152	1.7873045820056108	0.30000000000000004	0.0127617	0.0588006	0.0818354	0.2995612323284149	0.0165139	0.056837	0.11272235961702243	0.28883308172225997	0.155525	0.0831992	1.2105570662265184	0.2893905341625209	0.0569601	0.0590381	0.475417	0.405598	0.0440042	0.0249127	1.1115998601503476	0.43209999999999993	0.03681	0.05618	0.29022139815177483	0.480708	0.0247164	0.0358715	0.309089	0.57915	0.0412158	0.033613	0.6573248725074544
rs2072597	19	12885926	A	G	0.32630000000000003	7.049	11.745451922891027	28279	0.30190000000000006	0.0400469	0.00666081	8.73779	0.43500000000000005	0.0717329	0.0142639	6.307078063678699	0.580343	0.1322361720571234	0.0265655	6.191572425962557	0.30077	0.0743619	0.0149703	6.113509274827518	0.29899999999999993	0.06896	0.01766	4.025598193366461	0.313263	0.055149	0.0240283	1.663073270983406	0.303731	0.0200034	0.0586484	0.13479649860166676	0.30026236176490806	0.0118733	0.0567034	0.0787601	0.28982681035995506	0.155983	0.0833099	1.213525152606512	0.288765	0.0528181	0.0590376	0.43065754933876493	0.412261	0.0346522	0.0248728	0.7863063743590459	0.43650999999999995	0.04065	0.0563	0.32734807715999753	0.481301	0.0376033	0.0357534	0.5332530000000001	0.580343	0.0433671	0.033692	0.7032525326939039
rs3817621	19	12887391	G	C	0.2319	5.656	7.810229043653126	28279													0.239576	0.0806614	0.0161217	6.657577319177793	0.18500000000000005	0.02035	0.0209	0.4812053604344161	0.23952491581439994	0.0738607	0.0259314	2.3570206771128337	0.237313	0.0441859	0.0647798	0.30500630325623357	0.24072	0.00611814	0.063005	0.034966511419746577	0.20697964727878604	0.208942	0.0946837	1.5633236565655226	0.216851	0.0584613	0.0657502	0.42721322934802286	0.19813416898250602	0.0423616	0.0300711	0.7988245085966166	0.20635000000000003	0.03798	0.06825	0.23799703062488464	0.22544200000000003	-0.0547846	0.0421535	0.7128210000000003	0.554885	0.0583924	0.0342011	1.056696727995419
rs8110787	19	12888644	C	T	0.34919999999999995	-6.654	10.544089759617258	28279	0.34929999999999994	-0.0459554	0.00733774	9.42258	0.4315	-0.0610631	0.0150266	4.315967448710028	0.20759011809999994	-0.152397	0.0304709	6.244719311291036	0.387984	-0.0682876	0.0138779	6.309803919971486	0.22499999999999998	-0.04326	0.01979	1.5403198787384205	0.376278	-0.0527882	0.0233764	1.620979912736667	0.41194	-0.0398711	0.0550454	0.3286929078876969	0.401504	-0.0847058	0.0522119	0.9799340786752068	0.41111499071121194	-0.199581	0.073179	2.1948058787032987	0.39502820372581504	-0.1107	0.0537334	1.4046965086420276	0.42892	-0.0295988	0.0244417	0.6460899107043118	0.45679000000000003	-0.06504	0.05619	0.6062493596519196	0.42717800000000006	0.0191019	0.0345652	0.23618599999999998	0.20759011805057503	-0.0706356	0.0388132	1.162562159036621
rs62108438	19	12889433	T	C	0.3499	-6.676	10.608888386297197	28279	0.3496	-0.0460159	0.00732426	9.477812891638164	0.43520000000000003	-0.0614277	0.0149796	4.385315824790173	0.20713214579999994	-0.153572	0.0305181	6.314273375878523	0.388509	-0.069029	0.0138859	6.455931955649724	0.22499999999999998	-0.04282	0.01979	1.5159007219687648	0.376114	-0.0523767	0.023372	1.6016122505908443	0.412687	-0.0377863	0.0549249	0.30826269675507545	0.40156641602516197	-0.0846794	0.0521809	0.9803369491026719	0.41115069389343306	-0.199714	0.0731501	2.1986241572955243	0.395206	-0.110979	0.0537105	1.4111079350998668	0.432474	-0.0342238	0.0244584	0.7912001990870945	0.45944000000000007	-0.05733	0.05597	0.5139948136377577	0.4313739999999999	0.0254989	0.0345216	0.33712	0.207132	-0.0720534	0.0388994	1.1939377813612424
rs56397034	19	12889736	G	C	0.34939999999999993	-6.664	10.575118363368933	28279													0.388277	-0.0687392	0.0138831	6.4089353929735005	0.22499999999999998	-0.04305	0.01978	1.529849632730075	0.376114	-0.0523767	0.023372	1.6016122505908443	0.41119400000000006	-0.0408374	0.0549993	0.33906720208691665	0.401555	-0.0846334	0.0521703	0.9798495837629605	0.41112637519836404	-0.199788	0.073143	2.200300245738824	0.39508846402168296	-0.110363	0.0536816	1.4001824642527096	0.42936474084854104	-0.0294322	0.0244338	0.6413603482433953	0.45679000000000003	-0.06504	0.05619	0.6062493596519196	0.428488	0.0202505	0.0345753	0.253302	0.207598	-0.0706433	0.0388115	1.1628309162026507
rs11085824	19	12890733	A	G	0.3095	-7.569	13.423773862550394	28279	0.3367	-0.0494448	0.00715814	11.306882799582482	0.22960000000000003	-0.0777175	0.0141103	7.439811565540496	0.21097356079999996	-0.166215	0.0293569	7.8247243533779995	0.373953	-0.0781552	0.0140074	7.823908740944319	0.21599999999999997	-0.05882	0.02005	2.474975095617251	0.364731	-0.0553949	0.0236142	1.7215887853289111	0.376119	-0.0517768	0.055834	0.450842	0.391554	-0.0790904	0.0526494	0.8760076224377625	0.3916951417922969	-0.189549	0.0729013	2.030566822206747	0.38873	-0.100753	0.0540077	1.206852808336356	0.25744113326072693	-0.0408916	0.0282296	0.8313050689578589	0.19311999999999996	-0.1123	0.06863	0.990549	0.17317000000000005	0.01376	0.0455403	0.11773899999999997	0.210974	-0.0692621	0.0382865	1.1521571167147482
rs1799918	19	12891586	G	C	0.30990000000000006	-7.577	13.45259454033251	28279													0.37487099999999995	-0.0788286	0.0140255	7.920818753952375	0.21599999999999997	-0.05908	0.02006	2.4910893559197094	0.363906	-0.0520276	0.023615	1.55935	0.37835799999999997	-0.0519946	0.0557652	0.45405860884084664	0.391877	-0.0798835	0.0526703	0.8882341912483867	0.39303573966026306	-0.186321	0.0729552	1.9725590860634354	0.38989883661270097	-0.106338	0.0540568	1.3083464970545662	0.258552	-0.0351199	0.0282914	0.6686329886507157	0.19752999999999998	-0.1212	0.06789	1.1265050177438312	0.17576400000000003	0.00156781	0.0452947	0.0121604	0.20559109747409798	-0.0700515	0.0392469	1.1291335393547521
rs11085825	19	12896644	C	T	0.3086	-7.452	13.035033625168902	28279	0.33620000000000005	-0.0517574	0.00748085	11.341048679329067	0.22829999999999995	-0.0769038	0.0145933	6.864604935117228	0.2043669521999999	-0.168094	0.0304488	7.471109219578682	0.372876	-0.0774745	0.0140434	7.886056647693163	0.21599999999999997	-0.05814	0.02005	2.4277563119752927	0.364236	-0.0498067	0.0235842	1.4597024982021929	0.37835799999999997	-0.0458742	0.055595	0.387625	0.393628	-0.0793355	0.0523423	0.8874148071562218	0.39540305733680703	-0.185998	0.0727257	1.9770839755766703	0.386106	-0.0983747	0.0537337	1.1730649936411992	0.2563305199146271	-0.0350115	0.0283162	0.6649583996598909	0.19135999999999997	-0.1077	0.06893	0.9255492810454088	0.171508	0.00388911	0.0457427	0.0304702	0.20436695218086198	-0.0733516	0.0395884	1.1944767974042168
rs1060218	19	12897793	G	T	0.3083	-7.202	12.226945306635738	28279	0.33729999999999993	-0.0502823	0.00745826	10.805741771301456	0.22320000000000007	-0.0784318	0.0150427	6.733155551025243	0.20315109190000002	-0.166493	0.030507	7.316200765687336	0.37471600000000005	-0.0760982	0.0140788	7.522878745280337	0.21299999999999997	-0.05786	0.02015	2.388727901352617	0.3663807213306429	-0.0512151	0.0234777	1.5353433062148296	0.3768659999999999	-0.0162749	0.0563595	0.1119002932504884	0.398332	-0.0754598	0.0525426	0.8211508144094819	0.39665308594703697	-0.168352	0.0726284	1.6893175177848414	0.39165502786636397	-0.0975116	0.0539677	1.1500563241072488	0.2509995698928831	-0.0318379	0.0286329	0.5748460053121784	0.18342000000000003	-0.1006	0.07105	0.8035474582966109	0.167045	0.00189162	0.0465059	0.014324300000000024	0.20315109193324998	-0.0744827	0.0399193	1.207155523044714
rs9384	19	12899829	G	T	0.32489999999999997	-6.172	9.17173	28279	0.3416	-0.0422269	0.00763363	7.498715212493226	0.3057000000000001	-0.0552486	0.0144454	3.8828713932807934	0.20944175119999997	-0.130468	0.0309764	4.596415570427474	0.379837	-0.0621179	0.0139719	5.468521082957745	0.21899999999999997	-0.03815	0.01994	1.2540093848660243	0.37099966406822205	-0.0498615	0.023519	1.468496051546526	0.38806000000000007	-0.0316287	0.055803	0.24331293549620753	0.39645901322364807	-0.0787952	0.0523718	0.8779697893205354	0.401273	-0.190475	0.0732118	2.032627424219255	0.381464	-0.118325	0.0537904	1.5555677595008666	0.316526	-0.039093	0.0264433	0.8560249616431788	0.26896	-0.1104	0.06276	1.102043189993048	0.297184	0.0274993	0.0369529	0.3403	0.20944175124168396	-0.0431283	0.0390192	0.5702077971841397
rs56349703	19	12903675	A	G	0.34440000000000004	-6.155	9.123955449753904	28279	0.34309999999999996	-0.0419617	0.00758174	7.505874287435565	0.43179999999999996	-0.0571209	0.01502	3.844767489337685	0.214062	-0.128222	0.0302501	4.648253406162917	0.380618	-0.0637308	0.0139601	5.721246399047171	0.21899999999999997	-0.03752	0.01993	1.2236179008661878	0.37314417958259605	-0.0457125	0.0234581	1.289604111555732	0.40820900000000004	-0.020913	0.0554615	0.15103907945851114	0.3979648947715759	-0.0741209	0.0522412	0.8070120271822767	0.401504	-0.19101	0.0732074	2.042084867913206	0.381232	-0.11658	0.0537817	1.5202146337208629	0.426033	-0.044845	0.0246146	1.1644882222258728	0.45414	-0.09618	0.05673	1.042823869595154	0.43495400000000006	0.035223	0.0344643	0.513182	0.214062	-0.0423325	0.0387346	0.5615453541002786
rs17706531	19	12904716	A	G	0.3033	-6.894	11.264800451577687	28279	0.33020000000000005	-0.0443138	0.00735836	8.76444	0.2227	-0.0675595	0.0145569	5.460135775594063	0.213452	-0.14065	0.0297392	5.647580536976612	0.3658330000000001	-0.0734677	0.014082	7.154901959985743	0.20999999999999996	-0.05375	0.02022	2.104878857716518	0.361597	-0.0481194	0.0236806	1.375182290150614	0.37164200000000003	-0.0257922	0.0564785	0.18837741200119618	0.387459	-0.0690115	0.0526917	0.7205836754416189	0.38242858648300193	-0.181264	0.0733248	1.871814781119386	0.374696	-0.107719	0.0541595	1.3305951128040836	0.24877831339836098	-0.0371069	0.028732	0.7065576577569888	0.19047999999999998	-0.09893	0.069	0.817585	0.17083099999999996	0.00209206	0.0456379	0.016176499999999983	0.21345169842243195	-0.0422397	0.038773	0.5591344942571909
rs895330	19	4060709	C	G	0.2228	5.164	6.6156465858624935	27712													0.192635	0.0455315	0.0172797	2.5228787452803374	0.21499999999999997	0.0725	0.01938	3.736810643150324	0.19646981358528104	0.0773533	0.0274866	2.3107195262479987	0.23283600000000004	0.0593908	0.0685446	0.41275163094550793	0.21193106472492196	0.0460704	0.0646434	0.32235578033459666	0.17162874341011003	0.0860436	0.0989976	0.4148034856145821	0.19851116836071003	0.0118528	0.0658521	0.0669383	0.48378497362136796	-0.0135056	0.0248799	0.23118037029469307					0.6102	0.0601466	0.0389487	0.9117670000000002	0.0173628	0.0529531	0.152647	0.13747129058020663
rs7255045	19	12821455	G	A	0.2882	5.081	6.424465781680135	27712	0.2522	0.0357508	0.00760061	5.592579998596899	0.4569	0.0475423	0.0172767	2.227197761782276	0.527303	0.1070015436269582	0.0262299	4.34528	0.2672939999999999	0.0451231	0.0153553	2.337242168318426	0.21099999999999997	0.06822	0.01997	3.1970944857341634	0.2710326611995699	0.0589868	0.024846	1.754681736961872	0.2686569999999999	-0.043439	0.0627076	0.31091234101492565	0.268823	0.0311743	0.058792	0.22479749507393185	0.24896836280822798	0.14799	0.088572	1.0234056173796617	0.253914	0.0635251	0.0613991	0.5216587948145199	0.44380274415016197	-0.00203917	0.0242632	0.0301083					0.517201	0.0467971	0.0340711	0.770592	0.527303	0.0470919	0.0331898	0.807049
rs10424001	19	12837648	A	G	0.2873	6.379	9.749824051916075	27712	0.25439999999999996	0.0389233	0.0071472	7.28794	0.45910000000000006	0.0603703	0.0133843	5.1893	0.5719751120000001	0.1180011429501363	0.0262888	5.144611204695915	0.269736	0.0623446	0.0152515	4.275724130399211	0.20899999999999996	0.08667	0.02009	4.7951637170270205	0.274002	0.0549834	0.0247624	1.5785817069457078	0.283582	0.0198664	0.0616114	0.1265474438722371	0.27538487315177895	0.0187652	0.0572368	0.12899724078765995	0.257586	0.126759	0.0844077	0.875617	0.253365	0.0566954	0.0608387	0.4542104804214028	0.48778319358825706	0.0188349	0.0246514	0.3517982502594636					0.604407	0.0317666	0.0367171	0.412351	0.571975	0.0399798	0.0328827	0.6496577791878297
rs57904377	19	4050834	C	T	0.19830000000000003	5.277	6.882728704344236	27609	0.20079999999999998	0.0556587	0.010709	6.694384755151096	0.2552	0.0682973	0.0176057	3.979768238961263	0.016755718740000036	0.4324223710005835	0.1117748561027974	3.9608983669900586	0.19126900000000002	0.0478029	0.0174468	2.6989700043360187	0.21699999999999997	0.06906	0.01933	3.451807479452634	0.19333553314209007	0.0733507	0.0276087	2.1029995353056594					0.21024407446384397	0.0441707	0.0662736	0.2966243893524693	0.167705	0.0845766	0.10208	0.3900109448408243	0.19586803019046806	0.0204583	0.0678705	0.11742692301163994	0.23967126011848405	0.0233487	0.0283264	0.3874465539666408	0.26102000000000003	0.0399	0.06416	0.272215	0.28613200000000005	0.0231284	0.0414329	0.23905099999999999	0.016755718737840652	0.0653222	0.157935	0.16802385892531393
rs7259590	19	12846728	A	G	0.2884	6.366	9.711303739409745	27609	0.2591	0.0369774	0.00694501	6.994221430646147	0.4039999999999999	0.0602068	0.0139667	4.788599845931949	0.5733882785000001	0.113828	0.0256625	5.037056009916863	0.27129000000000003	0.0610613	0.0152085	4.180456064458132	0.22699999999999998	0.08131	0.01946	4.5321294882011225	0.276476	0.0573158	0.024675	1.6949025819533579					0.27434879541397095	0.0205431	0.0572471	0.14284363979717762	0.259197	0.131948	0.0845968	0.9250991828575263	0.254245	0.0538344	0.0602839	0.4296325606633171	0.375833	0.0220898	0.0252017	0.41936239714759516	0.40829000000000004	0.03153	0.05827	0.23017974223640783	0.459121	0.0283875	0.0357846	0.36895200000000006	0.573388	0.0376098	0.0324233	0.6089502023111125
rs8105643	19	12848817	G	C	0.2934	6.219	9.300248968310486	27609													0.27194399999999996	0.0605292	0.015205	4.0915149811213505	0.22699999999999998	0.08216	0.01947	4.61174	0.277136	0.0583238	0.0246203	1.748611128827886					0.275076	0.0222173	0.0570474	0.15680402062493812	0.26105362176895097	0.132158	0.0839799	0.9371965011828667	0.255143	0.0582382	0.0601725	0.47740239620562364	0.40737450122833296	0.0226011	0.0249794	0.43702066778322207	0.44797	0.01385	0.05682	0.0928037	0.513922	0.00664511	0.0360891	0.0685874	0.572742	0.0362202	0.032444	0.5779770049040445
rs10423787	19	12853008	T	C	0.2813	6.575	10.313542489530889	27609	0.25770000000000004	0.0389791	0.00706992	7.453410202293272	0.3621	0.0659735	0.0141234	5.523741703375113	0.572064	0.1178154691581818	0.0259476	5.250899924352075	0.26840200000000003	0.0619569	0.0153686	4.1487416512809245	0.22699999999999998	0.08257	0.01949	4.643975993628927	0.276311	0.0568702	0.0246486	1.6769159611754005					0.27488812804222107	0.0222099	0.0571222	0.15650905656458547	0.261181	0.130957	0.0839236	0.9256999781511617	0.255365	0.0591871	0.0600268	0.48928358792374976	0.343403	0.0241043	0.0254555	0.4638454920219015	0.3642000000000001	0.05331	0.05863	0.4393761254500702	0.39933799999999997	0.049841	0.0362826	0.7707330000000002	0.572064	0.0353365	0.0324147	0.5596379581592896
rs1810363	19	12868306	T	A	0.2909999999999999	6.384	9.761702932124606	27609													0.27683100000000005	0.0647994	0.0152403	4.619788758288394	0.22699999999999998	0.08267	0.01948	4.658116167056102	0.28225	0.0537754	0.0245482	1.545456134848753					0.28519263863563493	0.00445865	0.0571264	0.0278948	0.26684829592704795	0.127462	0.0841464	0.8866198319440037	0.26205289363861106	0.0351898	0.0595085	0.25626153045384686	0.369169	0.0132391	0.0251853	0.2224873169811841	0.40035	0.06105	0.05697	0.5460704079422714	0.45029300000000005	0.0328347	0.0359666	0.442153	0.569455	0.0359717	0.0328732	0.5624988881127087
rs11672387	19	12870439	C	G	0.22109999999999996	5.878	8.381011079635066	27609													0.21609	0.0620459	0.0166852	3.853871964321762	0.17399999999999993	0.0628	0.02164	2.4309198229206856	0.23243154585361503	0.0520645	0.0261436	1.3332165892505738					0.23724830150604204	0.0216593	0.0619546	0.13868079341040931	0.20594519376754805	0.172876	0.0950213	1.1620338529385472	0.21348938345909096	0.073419	0.064412	0.5945595033692157	0.20768547058105502	0.0325177	0.0298983	0.5578841861513313	0.22046	0.07726	0.06735	0.5989442742281561	0.231348	0.051271	0.0416798	0.6602440000000003	0.538381	0.0444034	0.0335873	0.7301187149195338
rs2242513	19	12871461	G	T	0.29390000000000005	6.368	9.718966632752272	27609	0.2639	0.0371363	0.00695783	7.0254000100738665	0.4119999999999999	0.0610712	0.0141148	4.820056881058436	0.566322	0.1142171993319765	0.0258679	4.996430833858261	0.27791	0.0635654	0.0152036	4.494850021680094	0.22699999999999998	0.08314	0.01949	4.7006945432394724	0.282085	0.0525964	0.0245498	1.4927017837979082					0.284806	0.00385724	0.0571332	0.0240294	0.26674497127533003	0.127542	0.0841573	0.887262	0.26201170682907104	0.0350969	0.059513	0.2554190036723006	0.384052	0.0220505	0.025184	0.4187781570083712	0.41975000000000007	0.05045	0.05659	0.4281747509591709	0.466538	0.0283209	0.0361481	0.363158	0.566322	0.0340444	0.0330371	0.5188724891869078
rs2242516	19	12872658	C	T	0.29279999999999995	6.463	9.989276134608227	27609	0.2634000000000001	0.0376947	0.00697017	7.195623435151214	0.4121	0.0621067	0.0141358	4.952721284197489	0.57945	0.1160959673790155	0.0258972	5.133039276738251	0.276845	0.0650394	0.0152237	4.657577319177793	0.22699999999999998	0.08322	0.0195	4.704420830288594	0.282085	0.0525964	0.0245498	1.4927017837979082					0.284842	0.00388676	0.0571665	0.0242037	0.26669904589652993	0.127549	0.0841609	0.8872687422080303	0.261987	0.0350282	0.0595151	0.2548031998676522	0.38382941484451294	0.0225911	0.0251821	0.43219765006644434	0.4188700000000001	0.05326	0.05679	0.4575480526240234	0.46736	0.0286275	0.0360748	0.3691130000000001	0.57945	0.0377655	0.0328346	0.6019345057736125
rs2238641	19	12895871	T	C	0.3265	-6.865	11.178486471595226	27609	0.344	-0.0502359	0.00770422	10.154633809263562	0.30489999999999995	-0.0679438	0.0144837	5.565754682963736	0.20448	-0.163212	0.0313697	6.70717	0.383263	-0.072715	0.0140785	6.958607314841775	0.22399999999999998	-0.04199	0.0198	1.469205493585536	0.376278	-0.0475029	0.0233937	1.3736867474291592					0.401734	-0.0875473	0.052307	1.0260161797042144	0.41230103373527505	-0.19655	0.0730021	2.149101998333302	0.38821214437484697	-0.103498	0.0536923	1.2683931990191508	0.32007995247840904	-0.0419364	0.0263445	0.953042	0.2698400000000001	-0.09826	0.06235	0.9366666410482505	0.28635	0.019948	0.0378976	0.22283800000000006	0.20448	-0.0759372	0.0396013	1.2583020449319509
rs12151303	19	12895873	G	A	0.3459	-6.681	10.624885315307775	27609	0.34440000000000004	-0.0479292	0.00756703	9.621687393432069	0.43399999999999994	-0.0634169	0.0150777	4.585172532775639	0.204523	-0.157501	0.0311784	6.358396734990753	0.383479	-0.0710009	0.0140743	6.6777807052660805	0.22399999999999998	-0.042	0.0198	1.4697496283422224	0.3766083717346189	-0.04718	0.0233777	1.3607650979597652					0.40354815125465393	-0.0859538	0.0521523	1.0029382488109473	0.413321	-0.196129	0.0729412	2.144513028538809	0.390355	-0.104174	0.053695	1.2809461603983445	0.430475	-0.0380867	0.0245418	0.918355	0.45503000000000005	-0.08121	0.05631	0.8244881866365523	0.43316	0.0306507	0.0346017	0.4251400000000001	0.20452313125133503	-0.0760091	0.0396015	1.2601068393589532
rs62109862	19	12900995	G	A	0.14639999999999997	5.741	8.025488307262671	27609	0.14500000000000002	0.0546734	0.0104626	6.760438417748976	0.0635	0.0958976	0.0315687	2.6227750361006192	0.5791755318999999	0.1077745470329843	0.0328679	2.9822618820943694	0.14928200000000003	0.0821978	0.019302	4.853871964321762	0.14100000000000001	0.01907	0.02312	0.38777810091571163	0.14714615046977997	0.118834	0.0312489	3.844508041086356					0.13898243010044098	0.14208	0.0805315	1.1096622752090541	0.12678439915180206	0.119934	0.117098	0.51466	0.11569757014513005	0.0573528	0.0855355	0.2988378647643235	0.0708574	0.0281948	0.0469405	0.261162	0.044969999999999954	0.07877	0.1342	0.2537551282798017	0.0469201	0.12255	0.0847606	0.8290870000000001	0.579176	0.054404	0.0358719	0.8881913184154466
rs116374652	19	12903421	T	C	0.30089999999999995	-6.869	11.18829097330381	27609													0.36658499999999994	-0.0729046	0.0140684	7.050609993355087	0.20699999999999996	-0.05295	0.02033	2.036204527177289	0.361432	-0.0476486	0.0236758	1.354946220309802					0.38771215081214905	-0.0697595	0.0526948	0.7315254207703992	0.382545	-0.181325	0.0733327	1.8725020289057694	0.374753	-0.107692	0.0541553	1.3302375639010957	0.24855619668960593	-0.0367669	0.0287291	0.697619	0.19047999999999998	-0.09893	0.069	0.817585	0.17072200000000004	0.00220726	0.045654	0.017078099999999975	0.20787686109542802	-0.0475067	0.0398698	0.6318250148135168
rs11558955	19	12948333	A	G	0.0514	5.009	6.26114	27609	0.052000000000000046	0.0996027	0.0196604	6.39154	0.0875	0.1337456627447493	0.0293137	5.2964384499375665	0.052553165700000015	0.1297839068481385	0.0653384	1.327937873844823	0.032811000000000035	0.095199	0.0384499	1.8860566476931633	0.07	0.08927	0.03152	2.33505	0.0415704	0.0503136	0.0556374	0.4367214239014079					0.03575	0.28225	0.14511	1.2859494974079466	0.0385446	0.107717	0.190897	0.2421698340015351	0.043431248515844345	0.136862	0.128223	0.5439364132974844	0.0741892	0.0928368	0.0464753	1.3394650905081633	0.08995	0.06928	0.1029	0.30016227413275426	0.10610399999999998	0.118399	0.0559498	1.4643200000000005	0.0525532	0.0510925	0.0697527	0.3335991580084274
rs45495792	19	12951613	A	G	0.16920000000000002	-5.254	6.8274	27609	0.18769999999999998	-0.0458099	0.0104866	4.902594674196751	0.10509999999999997	-0.0682024	0.022268	2.6590132943496094	0.10824427010000004	-0.12416	0.0426726	2.441426045211578	0.208221	-0.0658853	0.0171896	4.346787486224656	0.14300000000000002	-0.0592	0.0235	1.929449099866922	0.19119103252887704	-0.0391701	0.028583	0.7681159030114277					0.18909096717834495	-0.0152939	0.0718181	0.0802091	0.21710085868835405	-0.0690857	0.0905541	0.3511426797659376	0.20316191017627694	-0.102688	0.0671139	0.8996145985615804	0.12016881257295597	-0.0419771	0.0376631	0.5766763678132358	0.07143	-0.1109	0.1032	0.5479067509822686	0.0533261	-0.120769	0.0830938	0.8353190000000003	0.10824427008628801	0.0164359	0.0555679	0.11497946142507559
rs7395	19	12953508	G	T	0.049799999999999955	5.03	6.3097152974873705	27609	0.052200000000000024	0.1001948325918606	0.0194389	6.594271228057319	0.0743	0.1513446565635259	0.0313972	5.843659944265017	0.0518876	0.1350719913364252	0.0659723	1.3912781806343688	0.033449	0.0902054	0.0384484	1.7212463990471711	0.07	0.08995	0.03154	2.3619690922919037	0.0414055	0.0453951	0.0557349	0.3815669384958866					0.0356429	0.278982	0.145893	1.2530053356282878	0.0384872	0.103688	0.191695	0.2301975621797457	0.0429656	0.138168	0.129	0.5464719508375981	0.0659707	0.105545	0.0489044	1.5098537816041107	0.07672	0.1182	0.1108	0.5428753736965912	0.0864182	0.141422	0.0609902	1.6902100000000018	0.051887571811676025	0.0487615	0.0706445	0.3097642050301214
rs55981416	19	12958698	A	T	0.0495	4.955	6.140621495574399	27609													0.033356	0.0915983	0.0386496	1.744727494896694	0.069	0.08798	0.03159	2.271499668404348	0.0412405	0.0483983	0.0558372	0.41333985371950055					0.035623252391815186	0.2776	0.146225	1.2392909257886828	0.038381367921829224	0.0952662	0.192548	0.20707239604422695	0.0426341	0.138876	0.12934	0.5482987179661744	0.066637	0.0942388	0.0486985	1.2759533272618797	0.07672	0.1182	0.1108	0.5428753736965912	0.0861027	0.142611	0.0613573	1.696560000000002	0.0517823	0.0478241	0.0708145	0.30150162094126237
rs12609178	19	12961782	G	A	0.10829999999999995	5.356	7.070019409484486	27609													0.118066	0.0803374	0.0218015	3.6989700043360187	0.050000000000000044	0.05537	0.03634	0.8941754615343034	0.10870999842882201	0.121912	0.0355138	3.2237666771690305					0.11995130777358998	0.098515	0.0891618	0.569921	0.0978839	0.136177	0.129739	0.5318132814899591	0.0865296	0.0460626	0.0985753	0.19361852666342833	0.0548645	-0.00654376	0.0537557	0.0442585	0.037919999999999954	0.1682	0.1446	0.610657	0.0381205	0.171401	0.0980919	1.0937900000000003	0.521757	0.0557788	0.0383312	0.8367794526683805
rs111920893	19	12964515	T	C	0.13970000000000005	5.05	6.355167671174364	27609	0.13119999999999998	0.0612893	0.0126419	5.904366593557917	0.0648	0.0774473	0.029691	2.0411721718554308	0.5066925286999999	0.0894659	0.0351684	1.960138337292034	0.13667000000000007	0.0862272	0.020697	4.468521082957745	0.123	0.01365	0.02449	0.23861768978955689	0.13444407284259796	0.0979193	0.0322974	2.6142244530736582					0.13735502958297696	0.119073	0.0832308	0.8166289966084785	0.122264	0.1835	0.119983	0.8990440687912327	0.11121711134910606	0.0630741	0.0872252	0.3282648794313444	0.0704131	0.026278	0.0468432	0.24047348471448268	0.05026	0.06743	0.1282	0.22242819530858998	0.0534648	0.104552	0.0815744	0.6990680000000002	0.506693	0.0335008	0.0387414	0.4120781385823461
rs8109193	19	12820551	T	G	0.2883	5.306	6.95117	27042	0.25229999999999997	0.0366823	0.00744441	6.079392735704022	0.4579	0.0498468	0.017204	2.4244940597849527	0.54591	0.1127116797478873	0.0264408	4.6949	0.2680370000000001	0.0450702	0.0153236	2.3565473235138126	0.21099999999999997	0.06707	0.01997	3.1059277313656612	0.271693	0.0585508	0.0248067	1.73847					0.26898878812789895	0.0319958	0.0588224	0.23174459116957719	0.24912522733211495	0.14875	0.0885968	1.030764988906283	0.253973	0.0637123	0.0614144	0.523543	0.44380274415016197	-0.00203917	0.0242632	0.0301083					0.514626	0.0495386	0.033866	0.8430660000000002	0.54591	0.0542324	0.03258	1.0177550671345617
rs75366827	19	4042810	G	C	0.14490000000000003	5.066	6.392223396258307	26887													0.15928900000000001	0.0501988	0.0187047	2.657577319177794	0.16800000000000004	0.08376	0.02136	4.055246613913454	0.16562190651893594	0.041157	0.029757	0.7782373668602821	0.13582099999999997	-0.0511475	0.0820787	0.27292989077476376	0.15680098533630393	0.0844285	0.0756029	0.5782197919677623	0.14094001054763794	0.155587	0.105931	0.8480214601027221	0.15356574952602398	0.0973726	0.0720964	0.7524501958361545	0.0746335	0.0124888	0.0465158	0.10329445920642699	0.022050000000000014	-0.1371	0.1945	0.3177646430974358	0.022343400000000013	0.219379	0.140042	0.9309800000000001
rs10415135	19	4061546	C	T	0.2249	5.164	6.6156465858624935	26887													0.19233699999999998	0.0465327	0.0172607	2.6020599913279625	0.22199999999999998	0.06478	0.01921	3.1274373675146223	0.19597493112087205	0.0767175	0.0275218	2.274796087837932	0.20149300000000003	0.0888873	0.0699784	0.6893024402986128	0.211836	0.0459836	0.064573	0.3220362820363475	0.17167471349239305	0.0850759	0.0988266	0.40969838260616276	0.19829614460468303	0.0118913	0.0658038	0.0672237	0.32852065563201904	0.0150905	0.0260533	0.24992081476443828	0.38976999999999995	0.003068	0.05805	0.018679826740892688	0.396462	0.0154416	0.03835	0.16291299999999997
rs11085058	19	4070992	G	A	0.2037	5.53	7.4939010400715595	26887													0.17349400000000004	0.0439706	0.0179868	2.221848749616356	0.21599999999999997	0.07035	0.01938	3.5476197283505395	0.17238534986972798	0.107251	0.0292457	3.610521279167118	0.18208999999999997	0.0381675	0.0717086	0.2256699305938241	0.191348	0.0304076	0.0665897	0.18847245814326943	0.15052165091037795	0.0327425	0.100211	0.1285037372190843	0.17800493538379702	0.00888111	0.067254	0.048205	0.269436	0.0335838	0.027609	0.6500817148075239	0.34302999999999995	0.07882	0.05811	0.7557228791981572	0.361754	0.0115742	0.0389885	0.11544800000000002
rs7259699	19	4072148	G	A	0.19609999999999994	5.746	8.03867	26887													0.17318	0.0441337	0.0179805	2.2006594505464183	0.19599999999999995	0.07249	0.01996	3.5505354750051503	0.17238534986972798	0.107089	0.0292382	3.6027190230622224	0.17910400000000004	0.0346461	0.0715969	0.20160489706395937	0.191042	0.0297627	0.0665722	0.18387693506703445	0.15155994892120406	0.0398571	0.10013	0.16077987070424876	0.178055	0.00845028	0.0672625	0.0457461	0.25299867987632796	0.0541913	0.0280092	1.2755668530253503	0.30864	0.05779	0.05781	0.4977094720852271	0.347411	0.0252837	0.0391183	0.28562
rs67820526	19	4083918	G	A	0.19520000000000004	5.618	7.712870379280889	26887													0.18332799999999994	0.0466622	0.0177869	2.6020599913279625	0.18599999999999994	0.07491	0.02049	3.591333488728622	0.172055	0.106716	0.0293597	3.55562	0.177612	0.0340373	0.0727731	0.19371417963565257	0.17671576142311096	0.0400122	0.0690956	0.24985264102094312	0.14318366348743394	0.0641575	0.103844	0.27027541963697355	0.17129199206829093	0.0322424	0.0697078	0.19131859126922693	0.236562	0.0142772	0.0285654	0.20956598322333747	0.28130999999999995	0.0335	0.06085	0.23500240071511946	0.348058	0.0376067	0.0396666	0.46458600000000005
rs8110185	19	12849013	T	A	0.27469999999999994	6.404	9.82131	26887													0.27154199999999995	0.061479	0.0152114	4.1938200260161125	0.22699999999999998	0.08138	0.01947	4.534896689154833	0.276476	0.0565469	0.0246505	1.6616731290461106	0.26641800000000004	0.00425332	0.0619406	0.024440909010604975	0.274889	0.022192	0.057105	0.1564192659598545	0.26104086637496904	0.132067	0.083982	0.9362209336302774	0.255148	0.0583506	0.0601625	0.4787251303962934	0.343403	0.0241043	0.0254555	0.4638454920219015	0.36596000000000006	0.05132	0.05839	0.42044503959900126	0.399435	0.0499961	0.0362722	0.7744500000000001
rs10451496	19	12907062	C	T	0.30820000000000003	-6.701	10.68507994400758	26887													0.36677099999999996	-0.0718654	0.0140827	6.853871964321762	0.20999999999999996	-0.0537	0.02022	2.1016932709894647	0.361267	-0.0473383	0.0236721	1.3417278239140196	0.37164200000000003	-0.0257922	0.0564785	0.18837741200119618	0.38701024651527405	-0.0677698	0.0526804	0.702695	0.38191971182823203	-0.180717	0.0733138	1.8632103380732212	0.37456548213958696	-0.107781	0.0541692	1.3313989657054428	0.248334	-0.0347125	0.0286861	0.6454163264180136	0.19047999999999998	-0.09893	0.069	0.817585	0.17056700000000002	0.00253348	0.0456834	0.019644800000000018
rs4570988	19	12853349	A	G	0.2875	6.115	9.014843078722944	26407	0.25839999999999996	0.036584	0.00717225	6.470742690917009	0.39260000000000006	0.0569951	0.0139372	4.364068462988254	0.573458	0.1096399574434636	0.0261739	4.5523737574661425	0.2712399999999999	0.0623742	0.0152927	4.251811972993799	0.22499999999999998	0.08209	0.01953	4.579914955805937	0.276476	0.0574825	0.0246308	1.7075624451904092	0.2686569999999999	0.00203602	0.0617469	0.011571707830355115													0.366726	0.013239	0.0251912	0.22242245305281963	0.39505999999999997	0.04487	0.05711	0.36401388819916697	0.444431	0.0356682	0.0359598	0.4931550000000001	0.573458	0.0352242	0.0323504	0.5587336201374556
rs7351050	19	4044581	G	A	0.18530000000000002	5.116	6.50626	26217													0.16634099999999996	0.0586643	0.0186443	3.070581074285707	0.18900000000000006	0.07613	0.02059	3.6619486340913516	0.16265259683132194	0.0507297	0.0298684	1.048542095812003					0.162417	0.0500085	0.0753294	0.2951832648594215	0.146448	0.144721	0.105797	0.7661398511676469	0.15906284749507904	0.0830321	0.0726241	0.5970366063760677	0.24122612178325697	-0.0104813	0.0282782	0.14819182578935997	0.2698400000000001	0.02334	0.06478	0.1433919315630638	0.29709300000000005	0.0386239	0.0407773	0.46402
rs72978905	19	4080393	A	G	0.2016	5.6	7.668167955563751	26217													0.17537899999999995	0.0404184	0.0178909	2.050609993355087	0.19700000000000006	0.07322	0.01998	3.6061391168155463	0.17271527647972107	0.102708	0.0294041	3.320873308534193					0.17797030508518197	0.0340667	0.0682255	0.209327	0.14044001698494002	0.059722	0.103138	0.2498354954301119	0.170976	0.0358904	0.0688394	0.22032163143889105	0.274323	0.0295526	0.0273922	0.5518410810772997	0.34568	0.08282	0.0581	0.8107905104176939	0.38988599999999995	0.0366237	0.0390265	0.458393
rs7249143	19	12881765	G	T	0.32600000000000007	7.114	11.948076083953893	26216													0.301227	0.0724856	0.0149558	5.853871964321762	0.32200000000000006	0.07242	0.01732	4.537818191411726	0.308314	0.0581891	0.0241366	1.798151956733311					0.297384	0.00936167	0.0568114	0.0609237	0.28847202658653304	0.153637	0.083029	1.192093560671399	0.287569	0.0580993	0.0593084	0.4850844827544459	0.40359839797020003	0.034549	0.0249881	0.7778519088892455	0.43021	0.06185	0.05602	0.5686362358410126	0.4789300000000001	0.0354302	0.0358935	0.48999499999999996
rs59394312	19	4070165	C	G	0.21409999999999996	4.97	6.174573882232177	25650													0.17677900000000002	0.0437795	0.017913	2.2006594505464183	0.19399999999999995	0.07185	0.0201	3.455029907298266	0.17238534986972798	0.106923	0.0292439	3.591881552312595					0.19138340651989005	0.0304758	0.0661806	0.19033134319799344	0.15187372267246202	0.039915	0.0998221	0.16161794437011645	0.17759162187576294	0.0100882	0.06714	0.0552397	0.41092848777770996	0.00926494	0.0252821	0.14628955887021802					0.543149	-0.0108231	0.0379826	0.11031599999999997
rs4804737	19	12837124	T	C	0.26739999999999997	6.42	9.866141874796666	25461	0.2549	0.0396897	0.00733215	7.207998665646564	0.3420000000000001	0.0812213	0.0165674	6.023933624265893	0.572383	0.1188190113900608	0.026815	5.027946966787826	0.2698769999999999	0.059858	0.0152445	4	0.20899999999999996	0.08807	0.02016	4.902835477382662	0.275157	0.0593092	0.0246876	1.788124027439444	0.288806	0.00493611	0.0616098	0.0286457	0.27530020475387595	0.0184056	0.0572845	0.1261091830985273	0.261042	0.132615	0.08457	0.9323478151445127	0.25307506322860696	0.0588347	0.0608288	0.4769890061516246									0.658011	0.037165	0.0383084	0.478901	0.572383	0.0401993	0.0328523	0.6554346586897472
rs8111370	19	12838050	G	T	0.2667999999999999	6.349	9.66394	25461	0.2539	0.0394702	0.007356	7.0935133297243995	0.3429	0.0801918	0.016685	5.813014685156632	0.5695897340999999	0.1178316326078563	0.026888	4.93025	0.2688999999999999	0.0610051	0.0152651	4.142667503568731	0.20899999999999996	0.08652	0.02009	4.780499661981252	0.27350708842277505	0.0570442	0.0248006	1.6687426587187657	0.285821	0.010311	0.0619106	0.0615889	0.274757	0.017139	0.0573824	0.11623389438810604	0.25572454929351807	0.125353	0.0849848	0.8532201064765685	0.25260061025619507	0.0533211	0.0608625	0.4190972489681085									0.657109	0.0307541	0.0383407	0.374195	0.56959	0.0399316	0.0329587	0.646508
rs6511843	19	12844730	A	C	0.273	6.29	9.497982785172853	25461	0.26059999999999994	0.0379807	0.00721678	6.848147396611766	0.34020000000000006	0.0794402	0.0167397	5.68218	0.5760221481000001	0.1150138202075115	0.0264043	4.87767	0.27246499999999996	0.0609893	0.0152037	4.161150909262744	0.22699999999999998	0.08128	0.01946	4.529186861548406	0.276806	0.0563985	0.0246594	1.6538430219983205	0.290299	8.49055e-05	0.0612758	0.000480161	0.27562400698661804	0.0228531	0.0570994	0.16179082719625007	0.2582	0.12383	0.0839865	0.8527144011994421	0.255367	0.0550324	0.0604478	0.44056588778925887									0.659846	0.0336227	0.0380108	0.4243549999999999	0.576022	0.0379439	0.0325293	0.6136234251230429
rs10426080	19	12847036	A	G	0.2733	6.356	9.683610248926804	25461	0.26069999999999993	0.0378502	0.00718887	6.853548974750127	0.3419	0.0765196	0.01622	5.622283636065065	0.574281	0.1138730034875175	0.0263646	4.805158657137715	0.27238699999999993	0.0612551	0.0151917	4.187086643357144	0.22699999999999998	0.08315	0.01947	4.710223532303948	0.277466	0.0586143	0.0246212	1.7623896704980468	0.28955200000000003	0.00139913	0.0610893	0.00800573	0.2757269442081449	0.0230029	0.057066	0.16311927350021996	0.261047	0.133055	0.0840213	0.9458147262551522	0.255459	0.0576057	0.0603014	0.46925199993783434									0.658083	0.0278827	0.0379714	0.334644	0.574281	0.0357333	0.0323719	0.5691761585994675
rs2290689	19	12847546	T	C	0.2722	6.361	9.698970004336019	25461	0.26069999999999993	0.0368236	0.00707538	6.710960410017354	0.3388	0.0764609	0.016241	5.601539875284588	0.590025	0.1099786788602244	0.0259179	4.657152222687177	0.27225999999999995	0.0616075	0.0151936	4.221848749616356	0.22699999999999998	0.08132	0.01945	4.537213706143982	0.277466	0.0586143	0.0246212	1.7623896704980468	0.290299	0.00378001	0.061282	0.021894383627312646	0.27574524283409096	0.023039	0.0570593	0.1634355135290456	0.26109704375267007	0.132785	0.0840086	0.943221	0.255506	0.0578463	0.0602703	0.47215686094493403									0.661244	0.0341361	0.0380378	0.432396	0.590025	0.0342303	0.0315161	0.556855
rs74726681	19	12883539	A	G	0.3217	6.946	11.426432226960781	25015													0.30108599999999996	0.0731887	0.0149503	5.958607314841775	0.29400000000000004	0.07707	0.01831	4.591243826967515	0.309799	0.0579175	0.0241152	1.7873045820056108	0.30074599999999996	0.0149865	0.0588799	0.0973576													0.40848511457443193	0.0409168	0.0249062	0.9981914097802213	0.43386	0.04886	0.05664	0.4103854593687336	0.483526	0.0299587	0.0357905	0.39517
rs8099965	19	12849889	T	C	0.27259999999999995	6.416	9.855425792390383	24791	0.25970000000000004	0.0383886	0.00722857	6.961718478965082	0.3388	0.0791813	0.0165776	5.748462903950279	0.573332	0.1145693802270095	0.0264729	4.822163887436601	0.272058	0.0608859	0.0151995	4.142667503568731	0.22699999999999998	0.08164	0.01947	4.56044	0.277301	0.0589363	0.0246194	1.7780545185889927					0.275741	0.0230344	0.0570597	0.16339657105925434	0.2612615525722499	0.131543	0.0839462	0.9313832559704367	0.25574976205825806	0.0588054	0.0601272	0.48403861519736124									0.66123	0.0332473	0.0380293	0.41796	0.573332	0.0352774	0.0323654	0.5595225886483234
rs1985646	19	12864182	T	C	0.2751	6.332	9.61636	24791	0.26269999999999993	0.0380688	0.00730048	6.7345936468628365	0.34020000000000006	0.078599	0.0168315	5.520635317367531	0.570919	0.1133415499250046	0.0266153	4.686571360452738	0.278358	0.0650354	0.0152107	4.638272163982407	0.21999999999999997	0.07957	0.01974	4.255212168290434	0.2829099297523501	0.0538393	0.0245157	1.5515457876914729					0.28612217307090804	0.00602578	0.0568505	0.0383002	0.268641	0.1297	0.0836302	0.9174591604102756	0.2633354663848879	0.0389403	0.0595472	0.2897549860317039									0.659783	0.0337645	0.0381357	0.424867	0.570919	0.0356066	0.0325336	0.5626381059749815
rs2085466	19	12877614	T	C	0.2754	6.353	9.675923420260514	24791	0.2632	0.0382445	0.00732797	6.7449264884953255	0.3426	0.0780218	0.0169098	5.4034261908794505	0.581021	0.1145377522765581	0.0268641	4.69645	0.27670400000000006	0.0637872	0.015254	4.508638306165727	0.22599999999999998	0.08346	0.0195	4.728406236361801	0.2829099297523501	0.0539597	0.0245348	1.5550826195651177					0.28634786605835005	0.00559508	0.0572672	0.0351892	0.26674249768257097	0.127755	0.084152	0.8894798217446791	0.262436	0.0350299	0.0595468	0.25465424752316024									0.65738	0.0262966	0.0380673	0.31007300000000004	0.581021	0.0357363	0.0329306	0.5562170354000673
rs62108432	19	12853219	T	C	0.28059999999999996	6.123	9.037346595106788	24345													0.271292	0.0629034	0.015281	4.327902142064282	0.22699999999999998	0.08104	0.01951	4.48539	0.276641	0.0587504	0.0246317	1.767720973576008																	0.366726	0.013239	0.0251912	0.22242245305281963	0.39505999999999997	0.04487	0.05711	0.36401388819916697	0.44443199999999994	0.0357665	0.0359617	0.4949260000000001
rs11672390	19	12870477	C	A	0.2772	6.489	10.063285241788796	24342													0.27517	0.065382	0.0152788	4.6777807052660805	0.22399999999999998	0.08625	0.01971	4.917559287832928	0.28192	0.051903	0.0245655	1.4607494439364492																	0.34118169546127297	0.0173496	0.0255382	0.30372125423041446	0.36258999999999997	0.07946	0.05771	0.7718563924022582	0.40411299999999994	0.0512721	0.0364367	0.7975610000000002
rs2290688	19	12847883	T	C	0.26459999999999995	6.28	9.469800301796917	24069													0.2728729999999999	0.0612335	0.0152103	4.154901959985743	0.22699999999999998	0.08137	0.01946	4.538017702859871	0.277631	0.0601741	0.0246249	1.8374245428032172	0.290299	0.00378001	0.061282	0.021894383627312646	0.27575406432151794	0.0230568	0.0570604	0.16357752182987553	0.26112762093544006	0.132577	0.084	0.9412088558477002	0.25555428862571694	0.0579699	0.0602516	0.47368118240303236									0.661222	0.0341044	0.0380352	0.43191199999999996
rs4804210	19	12879166	A	G	0.27380000000000004	6.291	9.500863005462618	23778													0.25282399999999994	0.0659649	0.0161497	4.301029995663981	0.22599999999999998	0.08533	0.01951	4.9129867968334775	0.282415	0.0519786	0.0245675	1.4638661758272675																	0.393381	0.0284662	0.0252289	0.5863883774466274					0.47283600000000003	0.0399852	0.0362809	0.567966
rs77440950	19	12915598	T	C	0.13980000000000004	5.346	7.046772028440146	22092													0.149096	0.0831852	0.0193768	4.853871964321762	0.14600000000000002	0.02397	0.02289	0.5301550708300831	0.14698119461536396	0.117564	0.0312994	3.7630198431620783																					0.04513	0.07506	0.1342	0.23935138041864384	0.0476155	0.115252	0.0840484	0.7688010000000001
rs12971339	19	12917187	T	C	0.30789999999999995	5.617	7.710857164067667	20558	0.3188	0.0396927	0.00828532	5.779430050494697	0.3356	0.0701902	0.0217129	2.911350545445619	0.776241	0.1168314311360272	0.0320746	3.5686079075861983	0.63334	0.0738633	0.014056	7.2441251443275085	0.79	0.05401	0.02026	2.114665286352452					0.608955	0.0131945	0.0558953	0.089659																					0.664407	-0.0110885	0.0374433	0.11513599999999999	0.776241	0.0430773	0.0387971	0.5737164913187065
rs2965214	19	12918374	G	A	0.3107	5.629	7.740884155814934	20558	0.31899999999999995	0.0403305	0.00834789	5.867436452928988	0.376	0.0687132	0.0210341	2.963426038408323	0.771299	0.1166631028549591	0.0320524	3.5640139109276454	0.633074	0.0738601	0.0140602	7.221848749616356	0.79	0.05408	0.02026	2.1191308277125067					0.608955	0.024013	0.0562842	0.17405809877960143																					0.624012	-0.013358	0.0363772	0.14662799999999998	0.771299	0.0428142	0.0386439	0.5720311782526487
rs8113575	19	12919466	G	A	0.30899999999999994	5.63	7.74521	20558	0.31889999999999996	0.0415435	0.00842578	6.086133259428998	0.3356	0.074225	0.0223087	3.056843245860908	0.760902	0.1201138916287684	0.0317999	3.799658322081729	0.633213	0.0732166	0.0140561	7.130768280269024	0.79	0.05414	0.02026	2.122962222222318					0.609702	0.0125793	0.0558475	0.085199																					0.6644	-0.0108478	0.0374375	0.112382	0.760902	0.0492399	0.0384946	0.6971292795620355
rs2967897	19	12920396	T	C	0.3083	5.625	7.7318902701915215	20558	0.31889999999999996	0.0397618	0.00830599	5.771623402729505	0.3355	0.0709378	0.0219013	2.9209659047568772	0.770649	0.1155528340497553	0.0319353	3.527977390543584	0.633436	0.0738942	0.0140542	7.251811972993799	0.79	0.05417	0.02027	2.1231715027850053					0.608209	0.01514	0.0556516	0.10475540749195089																					0.664546	-0.0104253	0.0374329	0.10755799999999997	0.770649	0.0415901	0.0385611	0.5516221280565611
rs11673346	19	12922126	T	C	0.2993	5.661	7.822463500070138	20558	0.31800000000000006	0.0397122	0.00826027	5.816055496403576	0.18890000000000007	0.0693353	0.0195363	3.4126978170764573	0.771567	0.1156152312571746	0.0321578	3.4893395004677794	0.633567	0.0732814	0.0140531	7.1487416512809245	0.789	0.0535	0.02023	2.0872965092897124					0.629104	0.0284204	0.0564586	0.21121104549743466																					0.811129	-0.00494699	0.0455554	0.0392794	0.771567	0.0415376	0.0386138	0.5496708127625207
rs2009222	19	12923729	T	C	0.30889999999999995	5.606	7.684029654543083	20558	0.3196	0.0395367	0.00828161	5.743357675611961	0.3355	0.0698872	0.0218049	2.8696372223286013	0.771977	0.1154207638308814	0.0319056	3.5266814750382767	0.632091	0.0739752	0.0140698	7.229147988357855	0.79	0.0539	0.02026	2.1076576202283666					0.608955	0.0131945	0.0558953	0.089659																					0.664541	-0.0104732	0.0374317	0.10810899999999998	0.771977	0.0417659	0.0385797	0.5544096662656018
rs2009218	19	12923770	A	G	0.29969999999999997	5.678	7.864231485432177	20558	0.3185	0.0403874	0.00831595	5.922980871205909	0.19089999999999996	0.0706774	0.0191126	3.662848135415795	0.772092	0.1179402721820542	0.0318884	3.66385	0.632529	0.0726321	0.0140692	7	0.79	0.0539	0.02026	2.1076576202283666					0.628358	0.0257922	0.0564785	0.18837674186760456																					0.809082	0.00603284	0.0454306	0.0484888	0.772092	0.0418773	0.0385934	0.5561392146180242
rs2293683	19	12928470	A	G	0.31089999999999995	5.44	7.273843533827245	20558	0.31899999999999995	0.0390994	0.00871155	5.1437659485825264	0.3360000000000001	0.064916	0.0229198	2.3352331736144216	0.7329210043000001	0.0911123	0.0290798	2.7621442587861273	0.633467	0.0744591	0.0140458	7.366531544420414	0.79	0.05411	0.02026	2.121046087903023					0.605224	0.00762852	0.055593	0.0501701																					0.664005	-0.0116565	0.0375095	0.12148799999999998	0.732921	0.0131312	0.0359392	0.14579525533272444
rs2967890	19	12929833	G	A	0.19340000000000002	5.3	6.93704	20558	0.21099999999999997	0.0493495	0.0110858	5.069408495171168	0.0812	0.0925701	0.0300127	2.6903961934556193	0.884693	0.1025303428014823	0.0420382	1.8318318908645308	0.760323	0.0720412	0.015877	5.619788758288394	0.854	0.0633	0.02316	2.2025265619090524					0.758955	0.0388958	0.0648215	0.26066266531898535																					0.918846	0.124053	0.0760066	0.9886410000000001	0.884693	-0.0163017	0.0499907	0.12822153233728847
rs2974750	19	12933730	C	A	0.29879999999999995	6.218	9.296880653763923	20558	0.3175	0.0445926	0.0084246	6.9199827231618825	0.18820000000000003	0.0789971	0.0202986	4.002082163749944	0.7690674067000001	0.126444	0.0321042	4.086295469674539	0.63314	0.0756628	0.0140496	7.552841968657781	0.792	0.06999	0.02025	3.261494554436452					0.627612	0.0253243	0.0565827	0.18400343255969606																					0.811756	-0.0048278	0.045819	0.0380644	0.769067	0.0415374	0.0388175	0.5457844325234851
rs1010222	19	12937794	A	G	0.2986	6.201	9.251191995041397	20558	0.31679999999999997	0.0450926	0.00853908	6.8905265916698335	0.18809999999999993	0.079516	0.0203946	4.014855646525498	0.7693757415000001	0.1250509832508965	0.0322429	3.9782092250945866	0.633542	0.0758564	0.0141331	7.481486060122113	0.792	0.06994	0.02024	3.2602657215444664					0.627612	0.0253243	0.0565827	0.18400343255969606																					0.8119	-0.0045176	0.045826	0.0355186	0.769376	0.04198	0.038836	0.5532815039108594
rs2965220	19	12942311	T	C	0.29769999999999996	6.271	9.44491	20558	0.3147	0.0472795	0.00865774	7.3245987060546085	0.19669999999999999	0.0878072	0.0208198	4.607242470207131	0.7664549351000001	0.13761	0.0336021	4.375029623413029	0.636262	0.0760828	0.0142111	7.42022	0.792	0.0701	0.02028	3.261996014642848					0.63209	0.0115043	0.0569451	0.0757378																					0.803299	0.0147479	0.0453866	0.127711	0.766455	0.0485569	0.0406791	0.6333686673390835
rs2965215	19	12961018	A	G	0.2994	6.118	9.02241	20558	0.31499999999999995	0.0478165	0.00881812	7.230907815269786	0.19130000000000003	0.089355	0.0211144	4.635116750016897	0.76742	0.1425669163500025	0.0343333	4.482873401769489	0.636264	0.0777151	0.0144455	7.42022	0.785	0.06268	0.02	2.7633598299872535					0.63209	0.0053022	0.0570041	0.033425127859680846																					0.808745	0.0177885	0.0453019	0.15828599999999998	0.76742	0.0547227	0.0419623	0.716241
rs10412055	19	12964351	T	C	0.3023	5.756	8.06515	20558	0.3136	0.0472285	0.00907673	6.7080979023463785	0.24529999999999996	0.07571	0.0204615	3.666551134959778	0.763704	0.1349118823637956	0.0334456	4.260511788555544	0.636932	0.0766156	0.0146083	7.142667503568731	0.785	0.06291	0.01998	2.7850839248367265					0.636567	0.0155284	0.0569642	0.10498873655067853																					0.754654	-0.0341768	0.041445	0.387659	0.763704	0.0503226	0.0420664	0.6352748452551624
rs7409457	19	12909727	T	C	0.29669999999999996	5.564	7.580044251510242	19888													0.633751	0.0716803	0.0140664	6.853871964321762	0.789	0.05225	0.02019	2.015207879819109																													0.808801	0.00251591	0.0454696	0.019599300000000066	0.774531	0.0394363	0.039067	0.5047937535655268
rs7508225	19	12922037	A	G	0.3073	5.755	8.06143	19888	0.3178000000000001	0.0408487	0.00843404	5.893847484602744	0.3355	0.0716003	0.0220917	2.9241334002305153	0.769707	0.1167401048120692	0.0322165	3.536834338255115	0.630282	0.0757974	0.0140663	7.552841968657781	0.79	0.05412	0.02026	2.1216847022146847																													0.664501	-0.0104853	0.0374348	0.10823699999999997	0.769707	0.0413447	0.0386794	0.5449862941870671
rs7508226	19	12922053	A	G	0.3074	5.702	7.9255492810454085	19888	0.3174	0.0417609	0.00858754	5.9368886891193196	0.3355	0.073248	0.0224686	2.9530946080105003	0.765	0.1188474487432151	0.0316448	3.762258668844323	0.630687	0.0738702	0.0140737	7.2441251443275085	0.79	0.05521	0.02025	2.1936468927750976																													0.664458	-0.0103057	0.0374391	0.10617600000000002	0.765	0.0424589	0.0389008	0.5605601830437502
rs2974749	19	12927977	A	G	0.29710000000000003	5.783	8.135488918941608	19888													0.633715	0.0745772	0.0140403	7.4089353929735005	0.79	0.05411	0.02026	2.121046087903023																													0.809773	0.00779877	0.0457128	0.0632172	0.764843	0.0357234	0.0387355	0.4480581483726164
rs11667681	19	12917403	A	G	0.3043	5.611	7.697020063251751	19166													0.633549	0.0728746	0.0140551	7.080921907623926	0.79	0.05403	0.02026	2.115940669755826					0.628358	0.0257922	0.0564785	0.18837674186760456																					0.80929	0.00511233	0.0454572	0.0407415
rs2967893	19	12922248	T	G	0.30200000000000005	5.621	7.721932669111338	18496													0.633345	0.0733899	0.014056	7.161150909262744	0.79	0.0533	0.02026	2.06964																													0.80933	0.00362627	0.0455425	0.028475399999999988
rs12984830	19	12959935	G	T	0.3091999999999999	5.992	8.684239509334265	18496													0.631972	0.0776625	0.0144301	7.3872161432802645	0.785	0.0627	0.01996	2.7741490717057378																													0.735849	0.0037017	0.0401425	0.0331414
rs183437571	19	13011085	C	T	0.0095	4.996	6.231880105815202	7492																	0.010000000000000009	0.4607	0.08144	7.81217																													0.00657449	-0.116629	0.239539	0.203192
rs189868073	19	13028266	A	T	0.0094	5.002	6.245422343955269	7492																	0.010000000000000009	0.4607	0.08147	7.8069047660496205																													0.00643739	-0.112725	0.24138	0.193482
rs138190746	19	11378113	A	G	0.006	4.906	6.031330298279608	6305																	0.006	0.5313	0.1083	6.0313342253583455
rs4792594	17	8217305	A	T	0.0623	5.135	6.550059011226662	28279													0.059578	0.189824	0.029159	11.017728766960431	0.012	-0.02124	0.07243	0.11388614790766431	0.0445398	0.111438	0.0538054	1.416265155691947	0.058208999999999955	-0.315689	0.115708	2.1835982727500225	0.0401253	-0.0764369	0.131425	0.2511645026521788	0.0366594	0.00839195	0.196975	0.015015180134514557	0.045384760946035385	0.194116	0.127442	0.8937503283956731	0.0644158	0.0624558	0.0490506	0.6926877677889383	0.06349	-0.0165	0.112	0.0540885	0.10426800000000003	-0.0563982	0.0601962	0.457415	0.34031310677528404	0.0858549	0.0339589	1.9406288624533072
rs58459129	17	8278940	C	T	0.23560000000000003	5.162	6.611011214875286	28279	0.20040000000000002	0.0381638	0.00805018	5.671732761925193	0.3953	0.0518216	0.0137967	3.762972127160381	0.558896	0.1077767981422187	0.0268966	4.211305725608991	0.17933299999999996	0.107631	0.0176438	9.214670164989233	0.246	0.002069	0.01887	0.0396762	0.15440449118614197	0.0348517	0.0307157	0.5908790357146421	0.21940300000000001	-0.0059842	0.0697925	0.0307244	0.16362808644771598	0.0348208	0.0700821	0.2081063043432706	0.18513266742229506	-0.0427194	0.0968152	0.18109183582801214	0.17231355607509602	0.0419424	0.0671283	0.27400979526051944	0.36161705851554893	-0.000267676	0.0255908	0.00363966	0.43121999999999994	0.09709	0.05448	1.1233203895807995	0.44707399999999997	0.028588	0.0362775	0.365849	0.558896	0.0642554	0.0322191	1.33615
rs7501986	17	8241236	C	T	0.3677	-5.633	7.752517739322946	27609	0.4058999999999999	-0.0390362	0.00745693	6.782291210298409	0.24429999999999996	-0.058657	0.012798	5.339444731735268	0.2571235894999999	-0.129531	0.0309541	4.544179458210838	0.45126299999999997	-0.0937295	0.0139054	11.431798275933005	0.246	0.004365	0.01907	0.0867417	0.49059715867042497	-0.0444436	0.0221182	1.3516623583216256					0.462278	-0.0156392	0.0562368	0.10738275270265528	0.43476787209510803	0.126517	0.074705	1.0440690009788152	0.431651	0.0361915	0.0544794	0.2954303713601588	0.26566	-0.00730911	0.0278872	0.10059105058004436	0.22487000000000001	-0.2072	0.06481	2.83209	0.19511699999999998	-0.0377027	0.0464552	0.37983700000000004	0.25712358951568604	-0.0602462	0.0374272	0.968729
rs9889238	17	8278649	A	G	0.23770000000000002	5.311	6.962573502059376	27609	0.20019999999999993	0.0391442	0.00813713	5.822459864407508	0.4038999999999999	0.0529577	0.0138179	3.8968	0.556243	0.1095617546336009	0.0270847	4.281600317499354	0.18005899999999997	0.108198	0.017625	9.387216143280265	0.246	0.002069	0.01887	0.0396762	0.15440449118614197	0.0348517	0.0307157	0.5908790357146421					0.16362808644771598	0.034832	0.0700831	0.20818143507285136	0.18493747711181596	-0.0428192	0.0969239	0.18134721623767375	0.17231354117393494	0.041807	0.067137	0.2728868186960763	0.36805865168571494	0.00435591	0.0254794	0.0633571	0.43474	0.1011	0.05416	1.204815410317576	0.462349	0.0241572	0.0362138	0.29694400000000004	0.556243	0.0641851	0.0323735	1.3241544697703937
rs9908765	17	8311109	G	A	0.4442999999999999	4.95	6.129362036789194	23589	0.4589	0.0317623	0.00740059	4.751575732121606	0.3071999999999999	0.0658278	0.0193349	3.1787496237705994	0.687893	0.0963425	0.0287871	3.0873887284298127	0.49110999999999994	0.0806322	0.0136904	8.795880017344075	0.599	-0.000799	0.01691	0.0166833	0.471297	0.0355604	0.0220072	0.97418	0.523134	-0.0427966	0.0567615	0.34566844939892083																					0.692798	0.0437196	0.0406182	0.5501070000000001	0.687893	0.0366525	0.0347263	0.5357916611661983
rs12938531	17	8222223	A	G	0.4135	-5.9	8.438183335681043	23376	0.45819999999999994	-0.0428383	0.00788449	7.256959813385554	0.2619	-0.0555775	0.0121975	5.283796551518072	0.25636	-0.136484	0.0307262	5.049844033677679	0.502704	-0.101838	0.0135611	14.148741651280925	0.398	0.001906	0.01677	0.041192					0.46268700000000007	0.0625223	0.0587335	0.5413213669728343													0.289649	0.0103106	0.0272721	0.1515742224084046	0.22839999999999994	-0.1902	0.06434	2.488785298863612	0.199476	-0.0253993	0.0461904	0.234779	0.25636	-0.0695496	0.037313	1.2053119189316235
rs11078736	17	8249612	T	G	0.30479999999999996	-5.928	8.512154879888564	23376	0.3032	-0.0395349	0.00801905	6.085256183136157	0.3497	-0.0446185	0.0115989	3.9220165475225874	0.3098549842999999	-0.11023	0.0297836	3.668143749186765	0.73175	-0.130102	0.0153067	17.366531544420415	0.656	0.01401	0.01699	0.38764303805339784					0.666418	0.0482597	0.0622751	0.3578541452125148													0.397157	0.0254039	0.0254038	0.49851816844842867	0.30159	-0.2159	0.06043	3.4138629747692066	0.23997199999999996	-0.0166336	0.0426657	0.156991	0.30985498428344704	-0.0490547	0.0350334	0.7919742425084881
rs4791641	17	8257831	C	T	0.41379999999999995	-5.402	7.1818401136028145	23376	0.45389999999999997	-0.03861	0.00785882	6.047136980295878	0.28069999999999995	-0.0465505	0.0124289	3.744379914672602	0.26128095390000006	-0.116224	0.0303871	3.8830963363302717	0.502435	-0.103875	0.0135011	14.744727494896694	0.384	0.01278	0.01694	0.3462159164752646					0.467164	0.0687778	0.0581418	0.6246931111314475													0.307419	0.0245214	0.0267696	0.444109	0.26367000000000007	-0.2073	0.06179	3.071809051961243	0.21689400000000003	-0.0121879	0.0440595	0.106755	0.261281	-0.054064	0.0364868	0.8588358154711981
rs1132554	17	8270449	C	T	0.43579999999999997	-6.154	9.122168108507106	23376	0.4495	-0.0445136	0.00792962	7.702952868667827	0.4161	-0.0543301	0.0142519	3.86082	0.288291	-0.128458	0.0291527	4.97835	0.524593	-0.103777	0.0136598	14.013228265733755	0.40700000000000003	-0.00102	0.01682	0.021525372124458358					0.514179	0.00949953	0.0574265	0.0611457													0.43114170432090804	-0.00325561	0.0247791	0.0479487	0.39593999999999996	-0.1233	0.05456	1.6154673845057514	0.39335600000000004	-0.0263254	0.0359555	0.3334190000000001	0.288291	-0.0581726	0.035205	1.0067667391659971
rs2313286	17	8275010	C	G	0.4325	-6.067	8.886056647693163	23376													0.524269	-0.103442	0.0136536	14.10790539730952	0.40700000000000003	-0.0006881	0.01682	0.0144083					0.508209	0.0119704	0.0575285	0.0781898													0.41403821110725403	0.000764441	0.024843	0.010793968270554292	0.36596000000000006	-0.1324	0.05579	1.7454519228910261	0.374513	-0.0196926	0.0366266	0.22855	0.28466898202896096	-0.0572971	0.0356947	0.9647712221824639
rs4791663	17	8282584	C	T	0.4312	-5.849	8.306097258933939	23376	0.44999999999999996	-0.0415658	0.00783884	6.942350463032903	0.38860000000000006	-0.0483312	0.0127972	3.7988003055637987	0.286695	-0.121369	0.0294086	4.434710749203347	0.524148	-0.100546	0.0136509	13.494850021680094	0.40700000000000003	-0.0005365	0.01683	0.011187111929225006					0.507463	0.00864943	0.0577035	0.055074376039383026													0.405598	0.00236516	0.0248912	0.034187536259386905	0.34743999999999997	-0.1269	0.05668	1.5926090955292684	0.36898600000000004	-0.0121436	0.0367232	0.130248	0.286695	-0.0551285	0.0357121	0.9112853001170473
rs72835272	17	8291000	G	A	0.4011	-5.584	7.6293019074244235	23376	0.4534	-0.0366615	0.00806842	5.25774	0.2178	-0.0516474	0.013888	3.698668322786177	0.264391	-0.105515	0.0312235	3.1387151751847773	0.504096	-0.0984777	0.0137	12.853871964321762	0.387	0.007141	0.01699	0.17117139173841167					0.466418	0.0582322	0.0584816	0.4951487018194689													0.2509995698928831	-0.0140121	0.0288054	0.20297135119258133	0.16930999999999996	-0.1717	0.07271	1.7307206102281014	0.11650099999999997	-0.0763346	0.0572525	0.738892	0.264391	-0.0297927	0.0373284	0.3718167741488109
rs8078338	17	8225842	A	G	0.4101	-6.107	8.992679047077255	22706	0.4545	-0.0441218	0.00796232	7.5226024890880225	0.264	-0.0575173	0.0120662	5.727755181829532	0.25874906779999995	-0.139877	0.0308209	5.246555507961032	0.502358	-0.102728	0.0135836	14.301029995663981	0.388	0.009214	0.01688	0.23272																					0.29053753614425704	0.00606918	0.0272049	0.0843551	0.22839999999999994	-0.1902	0.06434	2.488785298863612	0.207353	-0.0410033	0.0455595	0.43400800000000006	0.25874906778335593	-0.0707862	0.0373362	1.2367851099057392
rs11868250	17	8251833	G	A	0.30380000000000007	-6.196	9.235973392307963	22706	0.3024	-0.0405394	0.00801121	6.378292845137193	0.3494999999999999	-0.0457646	0.0116416	4.072893477294931	0.30763766170000006	-0.113022	0.0298452	3.8166740215697468	0.732363	-0.130289	0.0153199	17.455931955649724	0.655	0.01347	0.01698	0.3689510460419112																					0.3969346880912781	0.0256037	0.0254178	0.5033681916160727	0.30247	-0.2215	0.06005	3.6039751033914067	0.239564	-0.0164123	0.0426656	0.15460399999999996	0.307638	-0.0492149	0.0349655	0.7978630538028311
rs4792687	17	8257284	T	C	0.4081	-5.888	8.408490191005345	22706	0.4525	-0.0414967	0.00790412	6.817899254323228	0.2639	-0.0527883	0.0122311	4.798771161109645	0.25943148140000005	-0.124921	0.0307035	4.325233257210641	0.501831	-0.101834	0.0134464	14.366531544420413	0.38	0.01065	0.01695	0.2758919317741487																					0.293203	0.0113871	0.0272414	0.17009090519549674	0.22751	-0.1838	0.06443	2.3464	0.200121	-0.0389474	0.045559	0.4060290000000001	0.25943148136138894	-0.0547787	0.0367469	0.8663331104630974
rs7219784	17	8304275	A	C	0.25270000000000004	5.745	8.036117771071222	21407	0.2026	0.0446854	0.00903687	6.117903918588411	0.4428000000000001	0.0472451	0.0150484	2.7715663838883353	0.626279	0.1065868610258015	0.028595	3.7135044220642035	0.20390299999999995	0.105866	0.0168977	9.698970004336019					0.19003629684448198	0.061609	0.0283005	1.5304219492628544	0.25373099999999993	-0.00481835	0.06453	0.026639353038393952	0.19275586307048798	0.0635497	0.0664506	0.46993122085326944	0.219072	-0.0707715	0.0899496	0.3651151641422082	0.19912688434124004	0.0162221	0.0646637	0.0958711	0.43936	-0.0114596	0.0247113	0.19190145183525661					0.549395	0.0286799	0.0371038	0.356999	0.626279	0.0441391	0.033339	0.7316093352623706
rs7207355	17	8271683	C	T	0.2895	-6.363	9.702239488900867	21125	0.2795000000000001	-0.0443658	0.00825582	7.1131855776311665	0.43710000000000004	-0.0804433	0.0162794	6.11039	0.32700592279999996	-0.127004	0.0295706	4.757603419418726	0.75896	-0.120142	0.015813	13.795880017344075	0.675	0.0006243	0.01727	0.012707765147668674					0.714925	0.0231426	0.0641583	0.14360768232090793																	0.45503000000000005	-0.1298	0.053	1.8350526273781584	0.42901900000000004	-0.0266741	0.0355966	0.343279	0.32700592279434204	-0.0611681	0.034647	1.1107817268501103
rs11652218	17	8280565	C	T	0.29059999999999997	-6.253	9.395342027952129	21125	0.2804	-0.0427861	0.00823429	6.691395508389666	0.43989999999999996	-0.0765575	0.0162492	5.60918	0.32865273950000007	-0.120335	0.0296046	4.318011740083529	0.75787	-0.120115	0.0157979	13.769551078621726	0.674	0.0005064	0.01727	0.010280005919513505					0.716418	0.0254629	0.0641797	0.16008348005389025																	0.45944000000000007	-0.1227	0.05301	1.678608721688311	0.431169	-0.0231435	0.0355784	0.28787799999999997	0.328653	-0.0535866	0.0346368	0.9142152058514913
rs4792722	17	8282820	G	A	0.2914	-6.067	8.886056647693163	21125	0.27980000000000005	-0.0416126	0.00822342	6.378097601278339	0.4556	-0.0739037	0.0166197	5.059617514507249	0.33100631830000005	-0.117031	0.0294041	4.161837730142006	0.75904	-0.118482	0.0158194	13.431798275933005	0.674	0.0003753	0.01727	0.00759572					0.718657	0.031581	0.0638314	0.20694127037594345																	0.47531	-0.1066	0.0531	1.3458234581220394	0.446955	-0.0147205	0.0351968	0.17019699999999996	0.331006	-0.0537247	0.0344333	0.9255493948197151
rs3027260	17	8209868	A	G	0.13829999999999998	-5.437	7.266963317066421	20558	0.10760000000000003	-0.0609023	0.0126895	5.798279369058113	0.3541000000000001	-0.0595285	0.0176683	3.122748985580816	0.635345	-0.102611	0.0295551	3.286620768545577	0.8992	-0.176079	0.0228759	14.494850021680094	0.886	0.01833	0.02571	0.32250678002517585					0.868657	0.0689922	0.0826638	0.3933306340643829																					0.645856	0.0233715	0.0395047	0.25640399999999997	0.635345	-0.0631014	0.0335624	1.221189029613894
rs4792590	17	8213797	A	G	0.14759999999999995	-6.058	8.85949	20558	0.12219999999999998	-0.0623913	0.011402	7.351591229440144	0.29279999999999995	-0.075533	0.017813	4.6513172118310475	0.652277	-0.124042	0.0293705	4.618549953771707	0.874803	-0.183324	0.0208593	18.522878745280337	0.884	0.01532	0.0255	0.26123239663046355					0.861194	0.148107	0.0800191	1.1892561761426514																					0.707163	0.0505092	0.0417331	0.6455720000000001	0.652277	-0.0776241	0.0335553	1.6839217379620688
rs3826543	17	8229445	T	C	0.2229	-5.999	8.701583619938706	20558	0.20130000000000003	-0.044155	0.00856937	6.590364257804804	0.3376	-0.0810705	0.0183161	5.01813	0.4557698667000001	-0.121508	0.0283011	4.7546041844044575	0.818496	-0.144839	0.0177341	16.11918640771921	0.775	0.01287	0.01928	0.2971965627701124					0.802985	0.0759127	0.0680023	0.5771968403526153																					0.662408	-0.00117583	0.0401116	0.010276900000000064	0.45577	-0.074692	0.0322833	1.6842915526660875
rs4792621	17	8234419	G	A	0.15979999999999994	-6.731	10.772884917410876	20558	0.13429999999999997	-0.067698	0.0110693	9.017422570489828	0.3126	-0.0837567	0.0174981	5.770544894626704	0.643655	-0.134883	0.0291869	5.4188150602222045	0.856445	-0.184981	0.0194823	21.080921907623924	0.883	0.01239	0.02534	0.20420552953410678					0.85	0.091302	0.0782497	0.6130500304994644																					0.687365	0.0369596	0.040586	0.44071600000000005	0.643655	-0.0738873	0.0337158	1.546409987575021
rs7221547	17	8248922	C	G	0.1502	-6.971	11.501413791182483	20558													0.858685	-0.188614	0.0196109	21.50863830616573	0.884	0.01176	0.02538	0.19171574099682598					0.86791	0.0736618	0.0825474	0.42880494078035186																					0.820288	0.0185438	0.0520297	0.14174300000000004	0.641606	-0.0700807	0.0336873	1.4260259379018057
rs9891699	17	8253992	C	T	0.22619999999999996	-7.425	12.94692155651658	20558	0.19520000000000004	-0.0676313	0.0102593	10.363217053165124	0.40959999999999996	-0.0996203	0.01948	6.501048180266855	0.537073	-0.11924	0.0273406	4.888378234579385	0.801518	-0.173834	0.0170258	24.366531544420415	0.813	0.009562	0.02062	0.19189365294677385					0.767164	0.0480867	0.0676079	0.3212995650016957																					0.40956900000000007	0.00289367	0.037308	0.027715300000000026	0.537073	-0.0515861	0.0311355	1.0107531207382114
rs6503094	17	8254955	A	G	0.22740000000000005	-7.592	13.501138311007116	20558	0.19469999999999998	-0.0694563	0.01026	10.889046761568757	0.4383	-0.0978075	0.0182146	7.103176547162165	0.536425	-0.122327	0.027378	5.1027835744190755	0.801547	-0.173584	0.0170416	24.214670164989233	0.814	0.004234	0.02072	0.0767119					0.770896	0.0378457	0.0681783	0.23729593440925237																					0.438327	-0.000143697	0.0367455	0.0013572	0.536425	-0.051715	0.0312269	1.0101002796484346
rs7221716	17	8255914	A	G	0.15990000000000004	-6.862	11.168386144690901	20558	0.13390000000000002	-0.0682144	0.0111119	9.080347517297295	0.3199000000000001	-0.0829034	0.0174352	5.702237159026907	0.64413	-0.130532	0.0291117	5.134800347161123	0.85702	-0.190606	0.0195696	22.036212172654444	0.883	0.01296	0.02536	0.21515289791316075					0.849254	0.0813835	0.0783375	0.5239252070815237																					0.680052	0.0320799	0.0402367	0.371316	0.64413	-0.0648568	0.0335383	1.2746099322184379
rs10468482	17	8259502	T	C	0.22560000000000002	-7.421	12.935542010773082	20558	0.19430000000000003	-0.0679093	0.010321	10.326592495426857	0.4112	-0.100721	0.0195726	6.575003074802617	0.535499	-0.120823	0.0274992	4.9529642083139045	0.80232	-0.172164	0.0171315	23.67778070526608	0.814	0.006665	0.0207	0.12640778241736308					0.768657	0.0501378	0.0679699	0.33628305970782146																					0.4111929999999999	-0.000397863	0.0372636	0.00371553	0.535499	-0.0532351	0.0313323	1.0491022579029363
rs7225220	17	8260056	A	G	0.15880000000000005	-6.759	10.857297754262385	20558	0.133	-0.0672737	0.0111471	8.798945317818246	0.3134	-0.0828906	0.0175485	5.634860669850992	0.643543	-0.129289	0.0291493	5.036669490108796	0.857827	-0.189168	0.0196714	21.50863830616573	0.884	0.01399	0.02547	0.23446729415339926					0.851493	0.0902387	0.0783689	0.6020582541535091																					0.686557	0.0285328	0.0403925	0.31880700000000006	0.643543	-0.0655287	0.0335784	1.292462202940183
rs9891267	17	8260081	T	A	0.22530000000000006	-7.404	12.878768544850379	20558													0.802676	-0.17396	0.0171238	24.14266750356873	0.814	0.01027	0.02068	0.20798637290284805					0.768657	0.0501378	0.0679699	0.33628305970782146																					0.407392	0.00325777	0.0372312	0.0313894	0.53444	-0.0568424	0.0314024	1.153192515505693
rs10468467	17	8261260	A	G	0.22529999999999994	-7.363	12.746419710437817	20558	0.19440000000000002	-0.0679648	0.0103358	10.314770062074086	0.41080000000000005	-0.101313	0.019663	6.589946122140073	0.539474	-0.122183	0.0278328	4.945358797828756	0.802863	-0.17303	0.0171424	23.886056647693163	0.813	0.009911	0.02065	0.19979047168073094					0.768657	0.0501378	0.0679699	0.33628305970782146																					0.41080300000000003	-0.00200533	0.0372948	0.0190342	0.539474	-0.0523813	0.031842	1.0001648462455952
rs11078738	17	8264282	T	C	0.2861	-5.685	7.8823973083099155	20558	0.2783	-0.0403414	0.00826443	5.977262354666178	0.45730000000000004	-0.0672046	0.0166552	4.262892003814845	0.334384	-0.114576	0.02911	4.0816433401469645	0.758806	-0.117881	0.0158032	13.318758762624412	0.677	0.005186	0.01729	0.11678087761767103					0.726119	0.0116608	0.0640951	0.067679																					0.457294	-0.00418507	0.0350047	0.0434312	0.33438429236412004	-0.060974	0.0340006	1.1371440466767258
rs9902252	17	8264906	T	C	0.2875	-5.763	8.083546051450075	20558	0.27760000000000007	-0.0405374	0.00826047	6.03484	0.495	-0.0692739	0.0168065	4.425011397223615	0.33070608970000004	-0.116276	0.0293086	4.138492471151839	0.759247	-0.11881	0.0158207	13.568636235841012	0.678	0.004656	0.01731	0.10350298233147123					0.726119	0.0244605	0.0641296	0.1530292309275472																					0.495028	-0.0117781	0.0342926	0.135932	0.330706	-0.0604028	0.0344051	1.1015453424209358
rs9897842	17	8265487	A	G	0.268	-5.741	8.026687379547099	20558	0.2522	-0.0413895	0.00839566	6.08468	0.48229999999999995	-0.074629	0.0169659	4.96311	0.3554671407000001	-0.116043	0.0288127	4.248899430347937	0.775291	-0.116952	0.0162421	12.67778070526608	0.715	0.0009409	0.01787	0.018630504405770985					0.742537	0.0517775	0.0639773	0.37814164293423047																					0.517665	-0.0277135	0.035819	0.357434	0.35546714067459106	-0.0622855	0.033683	1.1908876381678961
rs11655563	17	8265688	T	C	0.22419999999999995	-5.126	6.528708288941061	20558	0.19679999999999997	-0.0374327	0.00844636	5.029446239600446	0.4343	-0.0704663	0.0184173	3.8853957666412993	0.44978	-0.105011	0.0280061	3.751687640355243	0.824307	-0.115251	0.0178213	10.2518	0.779	0.001112	0.0195	0.020212797241692917					0.791045	0.0493516	0.0692909	0.3218514294324787																					0.565728	-0.0132959	0.0365419	0.14510699999999999	0.44978	-0.0635598	0.032244	1.312475282089696
rs7225429	17	8271575	G	A	0.22360000000000002	-5.108	6.487315603782836	20558	0.19730000000000003	-0.0372029	0.00844441	4.976818764487909	0.41969999999999996	-0.0703141	0.0186435	3.7897790086913945	0.44545605779999997	-0.104878	0.028199	3.699305668236175	0.823244	-0.114354	0.0177768	10.244125144327509	0.779	0.001064	0.0195	0.019321501219193498					0.791045	0.0493516	0.0692909	0.3218514294324787																					0.580333	-0.0105096	0.0367774	0.11066500000000001	0.445456	-0.064006	0.0323864	1.3176936527553729
rs8071444	17	8273259	A	G	0.24819999999999998	-5.577	7.611188586526477	20558	0.2247	-0.0396946	0.00846446	5.5625779435608464	0.49219999999999997	-0.0719905	0.0174124	4.44878	0.425639	-0.107233	0.028291	3.8226874431184727	0.806909	-0.117056	0.0171467	11.292429823902063	0.739	0.0004289	0.01854	0.00809042					0.767164	0.0158197	0.0687645	0.0871793																					0.507792	-0.0347603	0.035917	0.477363	0.425639	-0.0579833	0.032513	1.1277083477728054
rs8068367	17	8277740	C	A	0.24829999999999997	-5.466	7.338092707233979	20558	0.22460000000000002	-0.0389752	0.00845853	5.390459612527629	0.4932000000000001	-0.0691626	0.0173577	4.170018197686007	0.42619767790000007	-0.105042	0.0282517	3.6973597842467676	0.807029	-0.11601	0.0171502	11.065501548756432	0.739	0.000218	0.01854	0.00409361					0.767164	0.0158197	0.0687645	0.0871793																					0.49318799999999996	-0.0263074	0.0358965	0.33382100000000003	0.42619767785072304	-0.0570179	0.0324604	1.102390595809518
rs6503096	17	8278949	G	A	0.22340000000000004	-5.076	6.4129628822565445	20558	0.19740000000000002	-0.036204	0.00849139	4.6964925665051345	0.42910000000000004	-0.065502	0.0182692	3.4729114847280926	0.431472	-0.0981683	0.0280637	3.329129459532204	0.822878	-0.115714	0.0177556	10.481486060122112	0.779	0.0006727	0.01949	0.012125407346391476					0.791791	0.0485061	0.0695477	0.31355053540685307																					0.570895	-0.00312161	0.0363771	0.030763399999999937	0.43147242069244407	-0.0565131	0.0321005	1.1061173225808432
rs6503097	17	8286935	C	T	0.22450000000000003	-5.04	6.331520897067414	20558	0.19819999999999993	-0.0359783	0.00844767	4.68744	0.42100000000000004	-0.0667256	0.0185087	3.5057793899063707	0.4487569034000001	-0.100566	0.0283515	3.4094997525074353	0.823162	-0.114067	0.0178065	10.102372908709558	0.777	-0.0003165	0.01945	0.00567537					0.791791	0.0485061	0.0695477	0.31355053540685307																					0.579043	-0.00648069	0.0367879	0.065418	0.448757	-0.0583179	0.0326031	1.132772594730893
rs11245	17	8290155	G	A	0.24609999999999999	-5.291	6.915781313260761	20558	0.22320000000000007	-0.0381644	0.00853953	5.104936640724868	0.49219999999999997	-0.0663883	0.0180382	3.632933274762905	0.42751321200000003	-0.103074	0.0286058	3.502724135407576	0.812005	-0.116798	0.017336	10.958607314841775	0.737	-0.0004663	0.0185	0.00882218					0.771642	0.0380423	0.0690254	0.23526659417599805																					0.507785	-0.0121246	0.0357694	0.13392800000000002	0.427513	-0.055718	0.0330178	1.038558612158346
rs6503098	17	8291001	T	C	0.24509999999999998	-5.337	7.025764722556974	20558	0.22320000000000007	-0.038372	0.00857403	5.117613856756261	0.47920000000000007	-0.0683657	0.0180445	3.819807292207384	0.42738851899999997	-0.103412	0.0286628	3.5104251783924636	0.812364	-0.117157	0.0174051	10.920818753952375	0.737	-0.0001658	0.0185	0.00311666					0.771642	0.0380423	0.0690254	0.23526659417599805																					0.520832	-0.0217227	0.0359104	0.263415	0.427389	-0.055751	0.033018	1.0394594148706697
rs3744783	17	8209089	C	T	0.13860000000000006	-5.673	7.8517059025652545	19888	0.1068	-0.0635416	0.0128233	6.141085219284396	0.3538	-0.0615882	0.0177339	3.2883197731025287	0.6363992095000001	-0.105099	0.029639	3.407624738894738	0.898907	-0.175121	0.0228239	14.387216143280265	0.886	0.01821	0.02572	0.31971937727718586																													0.646152	0.0215239	0.0395132	0.232145	0.636399	-0.063174	0.0335907	1.2217534326358008
rs4792700	17	8262773	A	G	0.19099999999999995	-6.812	11.017909760704207	19888	0.1603	-0.0669746	0.0110688	8.841079061044963	0.41870000000000007	-0.0830665	0.0173517	5.7718292389129955	0.626191	-0.125084	0.0294914	4.653368199069287	0.836144	-0.170827	0.0186587	19.795880017344075	0.845	0.02098	0.0226	0.4519272508536079																													0.581278	-0.0169029	0.0374321	0.18602900000000003	0.626191	-0.0602853	0.0335275	1.141681594257859
rs4792701	17	8262779	G	C	0.19089999999999996	-6.805	10.9952	19888													0.837071	-0.171934	0.0187076	19.67778070526608	0.845	0.02098	0.0226	0.4519272508536079																													0.574513	-0.0191473	0.0373992	0.21561699999999995	0.62612	-0.0601436	0.0335315	1.137451356823984
rs12951103	17	8269414	A	G	0.26859999999999995	-5.765	8.08677	19888	0.2522	-0.0412162	0.00841533	6.013489166380224	0.483	-0.0716845	0.0176074	4.3301684441452375	0.35344094040000007	-0.114439	0.0289436	4.114107127714522	0.774732	-0.115314	0.016215	12.3768	0.715	0.00101	0.01787	0.020029319486384697																													0.516963	-0.00646917	0.0357395	0.0673434	0.353441	-0.0614431	0.033611	1.1704395480048242
rs11078739	17	8280363	A	C	0.22360000000000002	-5.188	6.671824338561677	19888	0.19730000000000003	-0.0369577	0.00859294	4.769360801067198	0.42880000000000007	-0.0663566	0.0185334	3.4646014368172366	0.42654547100000006	-0.0992611	0.0285312	3.2982402006076317	0.823267	-0.114528	0.0177719	10.284	0.778	0.001718	0.01948	0.0316463																													0.571242	-0.00143516	0.0363776	0.013886800000000012	0.426545	-0.0560662	0.0325085	1.0726919093892058
rs11652212	17	8280534	C	G	0.22299999999999998	-5.24	6.795337488251781	19888													0.823269	-0.114886	0.0177806	10.346787486224656	0.779	0.0006858	0.0195	0.012358400602005059																													0.571117	-0.00155552	0.0363759	0.015071900000000011	0.4223818778991699	-0.0571888	0.0326965	1.0954042306428735
rs3027244	17	8228347	C	T	0.024599999999999955	5.015	6.276216063034671	17024													0.028998999999999997	0.183771	0.0406847	5.823908740944319					0.014516660943627357	0.195313	0.0938467	1.4269427856971428					0.020976968109607697	-0.102611	0.184771	0.23757581260047395									0.0182141	0.118877	0.0901105	0.7279495651073618
rs139330504	17	8277714	C	T	0.025000000000000022	4.98	6.197157887260926	17024													0.029859999999999998	0.190565	0.0403066	6.1938200260161125					0.014351699501276016	0.174361	0.0943105	1.1905302439435999					0.021287256851792336	-0.133263	0.185542	0.3254952013170465									0.016881385818123817	0.115452	0.0945416	0.6536071664359431
rs118155463	17	8176524	C	T	0.024699999999999944	5.035	6.320027305722581	14773													0.028754999999999975	0.202027	0.0405089	6.920818753952375					0.011382382363080978	0.161207	0.104437	0.9111975419436235					0.0187026	-0.112912	0.200859	0.24107599992343282
rs140092396	17	8245983	C	T	0.025800000000000045	5.089	6.444905551421681	14773													0.029170999999999947	0.192439	0.040607	6.3979400086720375					0.014516660943627357	0.195313	0.0938467	1.4269427856971428					0.020997965708374977	-0.10233	0.184793	0.23676281956681638
rs116931706	17	8285488	C	T	0.026599999999999957	5.326	6.999132278468773	11004													0.026631	0.223977	0.0430154	7.301029995663981
rs375809916	17	52301626	G	A	0.025000000000000022	5.05	6.355758414156272	1392																																																					0.0250438	0.577547	0.114356	6.355749302933474
rs61968685	13	60524431	C	T	0.14779999999999993	4.902	6.022184973916813	27609	0.18059999999999998	0.0378914	0.00880877	4.770573544994735	0.0616	0.0733672	0.0169887	4.804005867952127	0.0421211	0.2497633003617182	0.0596953	4.542925781537339	0.18327000000000004	0.0562684	0.0178846	2.9208187539523753	0.118	0.05973	0.02565	1.7016414846217482	0.23309138417244002	0.0221453	0.0261448	0.4012301320126567					0.200206	0.0614095	0.0654245	0.4585208700981904	0.18623852729797397	-0.0141538	0.0917331	0.0568128	0.20100885629653897	0.0446395	0.0653992	0.30550128669143334	0.0681919	0.145763	0.0485997	2.5675955640045807	0.029100000000000015	-0.1765	0.1643	0.54806	0.011997600000000053	0.226188	0.17687	0.696905	0.042121052742004395	0.114035	0.0845609	0.7508491094175057
rs10837953	11	5380529	C	T	0.17779999999999996	4.953	6.13608	28279	0.15080000000000005	0.0386745	0.00910817	4.6625604431702214	0.39660000000000006	0.0242863	0.00949123	1.9786921731321396	0.0703129	0.1575165893927718	0.0458164	3.2320774336177456	0.16163400000000006	0.0540922	0.0183822	2.8239087409443187	0.11599999999999999	0.102	0.02597	4.066539944820817	0.163972	0.0712184	0.0297282	1.7801341220482476	0.152239	0.113237	0.0734628	0.9074828689047976	0.16180084645748094	0.351212	0.0704058	6.2155047589320525	0.165811	0.255304	0.0960223	2.1055744939390664	0.15496899187564805	0.259136	0.0722734	3.4730843108923892	0.41625943779945396	-0.0888752	0.0271937	2.9656740792357534	0.16314000000000006	-0.2425	0.07919	2.6365760670828235	0.415582	-0.0674646	0.0420852	0.9628770000000001	0.0703129	0.0366855	0.0627229	0.2528779306749698
rs12364011	11	5381803	A	G	0.17789999999999995	4.922	6.068135486507968	28279	0.15090000000000003	0.038441	0.0090921	4.627416606565535	0.39660000000000006	0.0241183	0.0094733	1.9626111848350867	0.0701551	0.1571327753559667	0.046183	3.1752357550407737	0.161841	0.0529616	0.0183705	2.721246399047171	0.11599999999999999	0.1019	0.02596	4.062318456007439	0.16380731761455503	0.0723933	0.029769	1.823254158404705	0.152239	0.113237	0.0734628	0.9074828689047976	0.161897	0.351065	0.0703734	6.215967232776358	0.16581761837005604	0.255105	0.0960035	2.103574889857376	0.15498380362987496	0.25893	0.0722622	3.469287632778376	0.41625943779945396	-0.0888752	0.0271937	2.9656740792357534	0.16314000000000006	-0.2425	0.07919	2.6365760670828235	0.415628	-0.0673952	0.0420874	0.9613520000000002	0.0701551	0.0370493	0.062775	0.2556581774137758
rs10837965	11	5382104	T	A	0.17789999999999995	4.942	6.111595832262953	28279													0.16182699999999994	0.0535581	0.0183711	2.769551078621726	0.11599999999999999	0.1019	0.02596	4.062318456007439	0.16380731761455503	0.0723933	0.029769	1.823254158404705	0.152239	0.113237	0.0734628	0.9074828689047976	0.16189974546432495	0.351028	0.0703704	6.215251531344616	0.16582013666629802	0.255048	0.0959978	2.103016788871011	0.15498651564121202	0.258938	0.0722604	3.469610180114262	0.41625943779945396	-0.0888752	0.0271937	2.9656740792357534	0.16314000000000006	-0.2425	0.07919	2.6365760670828235	0.415628	-0.0673833	0.0420873	0.9611050000000001	0.0701738	0.0369268	0.0627561	0.25472824585437037
rs10837966	11	5382363	C	T	0.17789999999999995	4.936	6.097833870728949	28279	0.15090000000000003	0.0385307	0.00909128	4.647220816640202	0.39660000000000006	0.0242882	0.00945119	1.9925015124281318	0.070172	0.1577956593334194	0.0461863	3.197697508811403	0.16190700000000002	0.0532924	0.0183679	2.744727494896694	0.11599999999999999	0.1021	0.02596	4.076230877075134	0.16380731761455503	0.0723933	0.029769	1.823254158404705	0.152239	0.113237	0.0734628	0.9074828689047976	0.16190448403358504	0.350989	0.0703681	6.214393298889892	0.165819	0.255059	0.0959975	2.1031703153416337	0.15498584508895896	0.258935	0.0722606	3.469531585375652	0.41625943779945396	-0.0888752	0.0271937	2.9656740792357534	0.16314000000000006	-0.2425	0.07919	2.6365760670828235	0.41561000000000003	-0.0673432	0.0420885	0.9602280000000002	0.070172	0.0370019	0.0627558	0.2553573469120025
rs12363241	11	5383339	C	T	0.17789999999999995	4.962	6.156144577376839	28279	0.15090000000000003	0.0388533	0.00909822	4.709755947044897	0.39660000000000006	0.0245068	0.00947998	2.0116775085504393	0.0706429	0.1587957483343798	0.0460778	3.2453330510154363	0.16172799999999998	0.0536952	0.0183555	2.795880017344075	0.11599999999999999	0.1019	0.02595	4.065048072310499	0.16380731761455503	0.0723933	0.029769	1.823254158404705	0.152239	0.113237	0.0734628	0.9074828689047976	0.16191665828227997	0.350904	0.0703619	6.212647165876568	0.16581632196903207	0.25508	0.0959969	2.1034772890795175	0.15498383343219801	0.258948	0.0722618	3.4697187104408425	0.41625943779945396	-0.0888752	0.0271937	2.9656740792357534	0.16314000000000006	-0.2425	0.07919	2.6365760670828235	0.415605	-0.0673223	0.0420886	0.959789	0.0706429	0.0392117	0.0626749	0.27445325089112604
rs11037129	11	5383505	G	A	0.17789999999999995	4.973	6.180324480005707	28279	0.15100000000000002	0.0388837	0.00909707	4.71731	0.39660000000000006	0.0245356	0.00948093	2.015180784234318	0.070645	0.1589384025959451	0.046082	3.249799635882099	0.16190700000000002	0.0540166	0.0183463	2.8239087409443187	0.11599999999999999	0.1019	0.02595	4.065048072310499	0.16380731761455503	0.0723933	0.029769	1.823254158404705	0.152239	0.113237	0.0734628	0.9074828689047976	0.16192412376403797	0.350876	0.070359	6.212231690315987	0.16584949195385001	0.255271	0.0959858	2.1064389030980073	0.15501551330089602	0.258871	0.0722686	3.467396728416575	0.41625943779945396	-0.0888752	0.0271937	2.9656740792357534	0.16314000000000006	-0.2425	0.07919	2.6365760670828235	0.415625	-0.0673911	0.0420878	0.9612550000000001	0.070645	0.0391242	0.0626753	0.27370252898333275
rs12360697	11	5383975	G	A	0.1856	6.3	9.527682453683159	28279	0.1531	0.0511151	0.00917108	7.602656791399375	0.4272	0.0278747	0.0143598	1.2820101084069777	0.0706472	0.2275191499771091	0.0472467	5.833309590289913	0.162246	0.054476	0.0183096	2.886056647693163	0.125	0.1531	0.02499	9.046428269133907	0.163972	0.0735093	0.0297275	1.8726627919871865	0.16417899999999996	0.121786	0.0711488	1.0581547758870287	0.16193564236164104	0.350931	0.070361	6.213674043796693	0.16582652926444996	0.2551	0.0959966	2.103759138589507	0.15498180687427499	0.25895	0.0722651	3.469499745278387	0.454687	-0.0707477	0.0263541	2.138839500076198	0.2328	-0.1689	0.06759	1.894489815230026	0.43259000000000003	-0.0709682	0.0420111	1.04016	0.0706472	0.0391194	0.0626737	0.27367035249168425
rs11037137	11	5384674	C	G	0.1774	5.002	6.245116771747832	28279													0.16041899999999998	0.0549315	0.018438	2.886056647693163	0.11599999999999999	0.1017	0.02593	4.0566	0.16380731761455503	0.0723933	0.029769	1.823254158404705	0.152239	0.113237	0.0734628	0.9074828689047976	0.16195461153984103	0.351214	0.0703639	6.222234390626816	0.16581632196903207	0.255078	0.0959987	2.1033810232322896	0.154973	0.258969	0.0722665	3.46982	0.41625943779945396	-0.0888752	0.0271937	2.9656740792357534	0.16314000000000006	-0.2425	0.07919	2.6365760670828235	0.415624	-0.067342	0.0420871	0.9602510000000001	0.0710434	0.0404103	0.0624919	0.2857880484129352
rs11604520	11	5385084	T	C	0.17789999999999995	4.986	6.21056	28279	0.15090000000000003	0.0392914	0.00910564	4.79708	0.39660000000000006	0.0246005	0.00957356	1.9922176616595366	0.0710434	0.1604015662480655	0.0459665	3.3152750004139393	0.161732	0.054323	0.0183309	2.853871964321762	0.11599999999999999	0.1016	0.02593	4.04965	0.16380731761455503	0.0723933	0.029769	1.823254158404705	0.152239	0.113237	0.0734628	0.9074828689047976	0.16195529699325606	0.35121	0.0703637	6.222147237127321	0.16581632196903207	0.255078	0.0959987	2.1033810232322896	0.15497237443923995	0.258983	0.0722671	3.4700925081904552	0.41625943779945396	-0.0888752	0.0271937	2.9656740792357534	0.16314000000000006	-0.2425	0.07919	2.6365760670828235	0.41558699999999993	-0.0674575	0.0420848	0.9627390000000001	0.0710434	0.0404103	0.0624919	0.2857880484129352
rs11037152	11	5387210	A	T	0.17789999999999995	5.008	6.2598	28279													0.16174299999999997	0.0551308	0.0183177	2.9208187539523753	0.11599999999999999	0.1012	0.0259	4.030028171559378	0.16380731761455503	0.0723933	0.029769	1.823254158404705	0.152239	0.113237	0.0734628	0.9074828689047976	0.16192479431629203	0.350888	0.0703595	6.212529602100405	0.16582524776458696	0.25506	0.0959989	2.1031321556257008	0.15495686233043704	0.258998	0.0722717	3.47006	0.41625943779945396	-0.0888752	0.0271937	2.9656740792357534	0.16314000000000006	-0.2425	0.07919	2.6365760670828235	0.41559900000000005	-0.0672994	0.042088	0.9593290000000002	0.0710434	0.0404103	0.0624919	0.2857880484129352
rs11037153	11	5387408	G	A	0.17789999999999995	4.981	6.198733529510379	28279	0.15090000000000003	0.0394503	0.00914939	4.790659106611978	0.39660000000000006	0.0250498	0.00955947	2.0564036307031075	0.0710434	0.1595804180857283	0.0461961	3.258463625947962	0.16178899999999996	0.0545598	0.0183176	2.853871964321762	0.11599999999999999	0.1012	0.0259	4.030028171559378	0.16380731761455503	0.0723933	0.029769	1.823254158404705	0.152239	0.113237	0.0734628	0.9074828689047976	0.16192479431629203	0.350888	0.0703595	6.212529602100405	0.165824	0.255063	0.0959986	2.1031805758002786	0.15495686233043704	0.259008	0.072272	3.4702677705105387	0.41625943779945396	-0.0888752	0.0271937	2.9656740792357534	0.16314000000000006	-0.2425	0.07919	2.6365760670828235	0.415617	-0.0673395	0.0420869	0.9602060000000001	0.0710434	0.0404103	0.0624919	0.2857880484129352
rs11037178	11	5388520	T	C	0.17789999999999995	4.992	6.223153591304701	28279	0.15090000000000003	0.0397388	0.00914982	4.852416518198186	0.3965000000000001	0.0254105	0.00955606	2.1059612349453007	0.0715643	0.1602010172950053	0.0458567	3.321749801950138	0.16183900000000007	0.0549981	0.0183165	2.886056647693163	0.11599999999999999	0.1012	0.0259	4.030028171559378	0.16364236176013902	0.0715959	0.0297752	1.7906883773573858	0.152239	0.113237	0.0734628	0.9074828689047976	0.16192412376403797	0.350881	0.0703593	6.212327627209303	0.16582013666629802	0.255071	0.0959978	2.1033256504114823	0.15495148301124595	0.25901	0.0722736	3.4701723120718233	0.41625943779945396	-0.0888752	0.0271937	2.9656740792357534	0.16314000000000006	-0.2425	0.07919	2.6365760670828235	0.415242	-0.0673266	0.042127	0.9585980000000001	0.0715643	0.0419378	0.0620868	0.3015719749700978
rs2340323	11	5392317	A	G	0.17800000000000005	4.941	6.109634878551876	28279	0.15100000000000002	0.0401087	0.0091759	4.907888125937299	0.39660000000000006	0.0254285	0.0096441	2.0771698959608873	0.0719608	0.1628131299449222	0.045928	3.405974156997626	0.16298100000000004	0.0551626	0.018435	2.853871964321762	0.11399999999999999	0.09729	0.02609	3.716179399211046	0.16380731761455503	0.0723933	0.029769	1.823254158404705	0.152239	0.113237	0.0734628	0.9074828689047976	0.161923	0.350872	0.0703595	6.212019456310235	0.16581632196903207	0.25508	0.0959969	2.1034772890795175	0.15492856502533003	0.259042	0.0722811	3.4702958193614393	0.41625943779945396	-0.0888752	0.0271937	2.9656740792357534	0.16314000000000006	-0.2425	0.07919	2.6365760670828235	0.41559499999999994	-0.067399	0.0420889	0.9613830000000001	0.0719608	0.0523995	0.0618104	0.4016691524825297
rs1909257	11	5393724	A	G	0.1774	4.97	6.174054856796152	28279	0.15070000000000006	0.0404276	0.00918309	4.970365905685599	0.3972	0.0257414	0.00971036	2.0954305464433007	0.0719335	0.1644897996598627	0.0459772	3.460025931528805	0.16318999999999995	0.0549176	0.0184143	2.886056647693163	0.11099999999999999	0.1011	0.02674	3.8060628112404977	0.16298250854015395	0.0677253	0.029801	1.6373044039495217	0.152239	0.113237	0.0734628	0.9074828689047976	0.161722	0.350494	0.0704764	6.181431424562902	0.16647702455520597	0.259063	0.0961523	2.1515774697284002	0.15485247969627403	0.259825	0.0723988	3.478603125603537	0.416482	-0.0881811	0.0271808	2.928985538696338	0.16314000000000006	-0.2425	0.07919	2.6365760670828235	0.417084	-0.060527	0.042065	0.8233850000000001	0.0719335	0.0524824	0.0618355	0.4022780997033292
rs11037214	11	5393810	T	C	0.18189999999999995	5.299	6.935167780261426	28279	0.15369999999999995	0.0429156	0.00910071	5.618050916843196	0.40159999999999996	0.0268304	0.00986364	2.185377980475267	0.0739723	0.1703408169933659	0.0446474	3.8663138504284382	0.16325900000000004	0.0557292	0.0183781	2.958607314841775	0.127	0.1125	0.02507	5.142150678820368	0.16314747929573103	0.0691359	0.0297911	1.6924268686610842	0.15522400000000003	0.10438	0.0728948	0.8162036265795386	0.16178396344184898	0.350195	0.0704672	6.173367220444554	0.16666328907012895	0.258949	0.096135	2.1506765228257203	0.15497779846191406	0.259789	0.0723864	3.4788006435597056	0.422479	-0.0859556	0.0271554	2.8099261276269325	0.17019000000000006	-0.2572	0.07763	3.006740168563263	0.4196329999999999	-0.0651583	0.0420994	0.9147520000000002	0.0739723	0.0531466	0.0613709	0.4128552730916379
rs11037215	11	5393909	C	T	0.17810000000000004	4.927	6.077482139755388	28279	0.14900000000000002	0.0393509	0.00906739	4.84589	0.40159999999999996	0.0237187	0.00984522	1.7961756335039158	0.0722091	0.1588190267764506	0.0461542	3.236980094819105	0.15569600000000006	0.0527054	0.0188165	2.585026652029182	0.127	0.1121	0.02509	5.102452679734328	0.16001319885253906	0.0603277	0.0300935	1.346811056297169	0.149254	0.0750699	0.0738073	0.509321	0.15827918052673295	0.348417	0.071621	5.940768866195254	0.16441072523593903	0.248793	0.0970637	1.9841591499096825	0.14947038888931297	0.261584	0.0746965	3.3354962267093575	0.422479	-0.0859556	0.0271554	2.8099261276269325	0.17019000000000006	-0.2572	0.07763	3.006740168563263	0.41937	-0.0649191	0.0420765	0.9105920000000002	0.0722091	0.0538191	0.0616015	0.4175953713606982
rs10837995	11	5393954	C	G	0.1814	5.232	6.775725985705742	28279													0.162373	0.0542065	0.0183815	2.8239087409443187	0.127	0.1103	0.02506	4.968444041325179	0.16298250854015395	0.0704232	0.0297976	1.7421060684233511	0.154478	0.111286	0.0730047	0.8929800757634301	0.16180360317230202	0.350493	0.0704904	6.179178713861522	0.16660970449447599	0.258986	0.0961587	2.1503044808399934	0.15490840375423398	0.260136	0.0724031	3.4854011419449655	0.422479	-0.0859556	0.0271554	2.8099261276269325	0.17019000000000006	-0.2572	0.07763	3.006740168563263	0.419567	-0.0655402	0.0421072	0.922316	0.072047	0.0535247	0.0617523	0.4133329753470447
rs7942877	11	5394266	A	G	0.18169999999999997	5.333	7.0140797798764325	28279	0.15349999999999997	0.0425301	0.00902595	5.610269878306719	0.40169999999999995	0.0266686	0.00969982	2.2239839389615805	0.0720783	0.1722774173072876	0.0458353	3.7673814719348373	0.162416	0.0580618	0.018404	3.1487416512809245	0.128	0.1099	0.02501	4.954052332201676	0.16314747929573103	0.0691359	0.0297911	1.6924268686610842	0.15522400000000003	0.105101	0.0725715	0.8295299905890382	0.161791	0.350396	0.0704963	6.175160133904322	0.16663137078285195	0.258928	0.0961552	2.1496453094643697	0.15491782128810905	0.259984	0.0724006	3.482113268852134	0.422479	-0.0859556	0.0271554	2.8099261276269325	0.17019000000000006	-0.2572	0.07763	3.006740168563263	0.419667	-0.0651875	0.0421043	0.9151910000000001	0.0720783	0.0534749	0.0617543	0.412819
rs10838147	11	5460301	G	A	0.3053	6.015	8.745693667668714	28279	0.3436	0.0399821	0.00851227	5.578377595577305	0.18579999999999997	0.0852023	0.0264755	2.8893461736160755	0.042537003760000025	0.00575037	0.0747052	0.027499051796168402	0.36556900000000003	0.0726133	0.0139964	6.886056647693163	0.281	-0.008686	0.01866	0.19274765182388678	0.3700098991394041	0.0672361	0.0226929	2.515998683178422	0.332836	0.140419	0.0566958	1.868554574792607	0.377051	0.163656	0.0547823	2.5507	0.369892	0.141234	0.0717015	1.3109785518758503	0.35388612747192405	0.169729	0.0566764	2.561126697705224	0.15659706294536602	0.0266602	0.0362841	0.3349019777097788	0.18959000000000004	0.1468	0.07397	1.3221194184884095	0.24418300000000004	0.100338	0.0521468	1.2649	0.042537	-0.146552	0.0806381	1.1601710205945261
rs12292180	11	5460733	A	G	0.29969999999999997	5.658	7.81559	28279	0.3435	0.038026	0.00840458	5.217844575344013	0.15349999999999997	0.0621203	0.0282921	1.5510558540431392	0.041284840550000035	0.0393592	0.0738384	0.22621164266964403	0.36610600000000004	0.0732632	0.0139824	7.040958607678906	0.281	-0.008643	0.01866	0.19163168289818375	0.3700098991394041	0.0672361	0.0226929	2.515998683178422	0.31791	0.141935	0.057777	1.844421068523068	0.377132	0.163791	0.0547695	2.5552040097720967	0.369898	0.141235	0.0716991	1.3110661887275241	0.35444542765617393	0.170524	0.0565288	2.592379066241738	0.11172812432050705	-0.0305861	0.0416067	0.33510916798223256	0.12256999999999996	0.2055	0.08731	1.7221616669979525	0.23190299999999997	0.0980698	0.0527524	1.20053	0.0412848	-0.158704	0.0822734	1.2697530567332114
rs3759074	11	5236548	G	A	0.25859999999999994	27.366	164.1518108830086	27092	0.2876000000000001	0.2576125509263766	0.00906319	176.99143334119907	0.048699999999999966	0.7914332720019434	0.0462823	64.82944049460941	0.25362652539999986	0.7056999335704426	0.0389567	72.61466706355841	0.31967600000000007	0.241609	0.0145994	64.46852108295775	0.21099999999999997	0.1478	0.02031	12.467485950032248	0.295942	0.2278	0.0239224	20.771795961543372	0.27462699999999995	0.463452	0.0568476	14.680585773871643	0.33315178751945496	0.631264	0.0559818	28.76457117847006	0.302204	0.649571	0.0820163	14.62439368928648	0.31563749909400896	0.612665	0.0592316	24.349086942791143	0.033540647476911545	0.174576	0.0661752	2.0789563669407203	0.08642	0.4194	0.1045	4.1672356950594684					0.253627	0.539187	0.041023	38.731962598315675
rs10128556	11	5242453	C	T	0.267	28.677	180.1266793981846	27092	0.2983	0.2641611832994774	0.00894006	191.15745019613917	0.051100000000000034	0.8182710835379867	0.0408875	88.37024839183029	0.2416142671999999	0.7256767878846182	0.0395289	74.54638571495173	0.332862	0.252265	0.0143581	72.79588001734407	0.21599999999999997	0.1621	0.0201	15.13412660347316	0.30617	0.22335	0.0236881	20.382113715914493	0.290299	0.47038	0.0565474	15.221025817916113	0.34097340703010603	0.637553	0.055182	30.150249290542764	0.32402	0.639602	0.078642	15.378310225049184	0.319644	0.625465	0.0564162	27.836612534004676	0.0373167	0.170446	0.0633492	2.146737573184885	0.08818	0.4155	0.1038	4.147703034173075					0.24161426723003399	0.55629	0.0415661	40.12054923008475
rs2071348	11	5242916	T	G	0.27059999999999995	28.044	172.32239304727952	27092	0.3022	0.2530750917014022	0.00872063	184.43750623692807	0.0512	0.803731	0.0406871	86.12969852335023	0.25814011689999994	0.7096417358334364	0.0381533	76.49111989032995	0.335935	0.244301	0.0142097	69.6383	0.21599999999999997	0.1621	0.0201	15.13412660347316	0.311943	0.214824	0.0235872	19.074714416759093	0.2985070000000001	0.451194	0.0563869	14.196435006983377	0.3500982224941249	0.624404	0.0543998	29.769440458220185	0.334186	0.617532	0.0776512	14.738518310362211	0.32744	0.58008	0.0561186	24.317880707873478	0.0375389	0.169884	0.0631655	2.145351758846986	0.08818	0.4155	0.1038	4.147703034173075					0.25814011693000793	0.527789	0.040368	38.33639340246687
rs2855039	11	5250441	C	T	0.26669999999999994	28.776	181.37059040089727	27092	0.2966	0.2612640002855408	0.00884929	190.84538448958577	0.0507	0.8285411960465835	0.040884	90.58740648700952	0.2597081660999999	0.7049236329095304	0.0380376	75.94568887191669	0.329021	0.248288	0.0143042	70.7447	0.21899999999999997	0.1666	0.01996	16.153658850104772	0.30435499548912004	0.224949	0.0237291	20.59422614608205	0.28806	0.481149	0.0567694	15.740884155814934	0.335035	0.651085	0.0555872	30.96045100998905	0.326536	0.646193	0.0780809	15.894670255475683	0.32008	0.650508	0.0565236	29.922960035803605	0.0370946	0.179756	0.0635351	2.33106	0.0873	0.4115	0.104	4.062833296284968					0.25970816612243697	0.526649	0.0401365	38.60525636097006
rs72872549	11	5268823	C	T	0.2673	28.418	176.91364016932525	27092	0.2975	0.2578655894374075	0.00882315	187.04304108889724	0.050799999999999956	0.798302	0.0396507	89.42415702155063	0.2639499008999999	0.6511093462095573	0.0364841	70.5111	0.330855	0.246977	0.0143556	69.48148606012211	0.21499999999999997	0.1654	0.02016	15.634862804631364	0.308149	0.216867	0.0236792	19.278998811939772	0.28507499999999997	0.497346	0.0573618	16.395685368517707	0.33817833662033103	0.662866	0.0566092	30.94339346631419	0.328557	0.642669	0.0787863	15.464560076841146	0.324946	0.666865	0.0566606	31.251189952531977	0.0366504	0.169971	0.0637117	2.1172210230385877	0.08818	0.3886	0.1037	3.704213059748391					0.26394990086555503	0.492982	0.0383707	37.05337645229014
rs72872555	11	5288939	G	A	0.2774	25.95	147.73518217699046	27092	0.3057000000000001	0.2354944393296279	0.00889257	153.80811020721265	0.0524	0.7129488348864906	0.0425752	62.21504543084839	0.3081336914999999	0.466775	0.0317091	48.32238132892994	0.337904	0.239019	0.01437	63.95860731484178	0.22599999999999998	0.1389	0.0197	11.749723080972075	0.316397	0.192951	0.0235515	15.592826621202702	0.29701500000000003	0.458123	0.0555493	14.987901281818788	0.35844048857688904	0.612076	0.0568956	26.26431885746942	0.342644	0.545121	0.0769426	11.856128633506556	0.337381	0.591327	0.0554456	25.828584553433664	0.0382052	0.172108	0.062218	2.246317646529245	0.08995	0.3522	0.1014	3.2532879774833394					0.3081336915493009	0.33982	0.033251	23.791584059804915
rs11036641	11	5289348	A	G	0.2764	26.12	149.66354026615147	27092	0.3045	0.2384581980510918	0.00895497	155.49898607094428	0.0524	0.7142514989132132	0.042711	62.049214806010944	0.30729606750000005	0.4669622144814189	0.0318138	48.049496231440514	0.335832	0.241617	0.0143481	65.6383	0.22599999999999998	0.139	0.0197	11.765573459165804	0.315407	0.192126	0.0235325	15.490323673167099	0.296269	0.451881	0.0555664	14.615159331034544	0.358629	0.620136	0.0568351	26.991548420977946	0.34250369668006897	0.552216	0.0769453	12.146320181062551	0.336033	0.595803	0.055454	26.199454540890585	0.0382052	0.172108	0.062218	2.246317646529245	0.08995	0.3522	0.1014	3.2532879774833394					0.307296	0.341348	0.0333383	23.877077489355155
rs72872557	11	5293129	T	C	0.24880000000000002	20.817	95.51999305704285	27092	0.27380000000000004	0.1804535890123053	0.00856321	97.85270797865905	0.0539	0.5782644462691506	0.0419545	42.492064187724544	0.27998885510000004	0.4115801274946067	0.0326797	35.64431256886909	0.29999299999999995	0.190633	0.0148194	39.408935392973504	0.20300000000000007	0.1308	0.02057	9.691714927215232	0.28835368156433105	0.147856	0.0242567	8.962125437719378	0.2649250000000001	0.276064	0.0614871	5.067975983200959	0.312888	0.499638	0.0579359	17.18930395963326	0.305767	0.369914	0.0812947	5.271051524031963	0.30526572465896606	0.489117	0.0570719	16.985841718976378	0.0388716	0.161675	0.0609449	2.097857294755155	0.09436	0.3289	0.0998	2.9804683154687446					0.279989	0.323687	0.0340899	20.657618092723855
rs12270279	11	5300871	C	T	0.25550000000000006	19.878	87.19825338078054	27092	0.2811	0.1769126359591295	0.00870716	91.05043027791663	0.0517	0.5621841701740008	0.0419595	40.20831953250709	0.27663660050000005	0.4138727600451726	0.0325497	36.31210638261978	0.30321	0.183062	0.0146889	37.15490195998574	0.22299999999999998	0.111	0.02002	7.530369062108052	0.294622	0.141927	0.0242837	8.29409	0.275373	0.22609	0.061153	3.623337287374329	0.317952	0.456569	0.0585193	14.215208258740113	0.310143	0.364993	0.0820436	5.063668556876009	0.302191	0.474709	0.0573741	15.887336334595524	0.0373167	0.174203	0.0621968	2.2926705823334337	0.09083	0.3401	0.1025	3.012870232340103					0.276637	0.33123	0.0340156	21.681020716063863
rs12283334	11	5301290	G	A	0.2559	19.95	87.82448818663656	27092	0.2816000000000001	0.1770944304692689	0.00868661	91.66176331280549	0.051000000000000045	0.5579032640527886	0.0428675	37.99530921637336	0.275806	0.3980558344689457	0.0324447	33.875233430753184	0.30311	0.184111	0.0146467	37.6576	0.22499999999999998	0.1111	0.01986	7.654246889990176	0.294787	0.144946	0.0243053	8.607627614846209	0.27388100000000004	0.233419	0.0612065	3.8207125425181325	0.32225	0.458316	0.0580513	14.537168734319732	0.31054210662841797	0.363039	0.0819856	5.021934798183759	0.304627	0.465341	0.057246	15.362927654467667	0.0366504	0.181709	0.0626762	2.4269516778817377	0.08995	0.3299	0.1031	2.8347556738746893					0.275806	0.319761	0.0338308	20.477356519808005
rs72886289	11	5302304	C	T	0.2489	20.928	96.52724355068278	27092	0.27259999999999995	0.1854791106394237	0.00873068	99.4312	0.051100000000000034	0.5640401877364551	0.0431706	38.28463668576126	0.274619	0.4083840139063152	0.0324773	35.53492664439978	0.293732	0.201078	0.0150178	42.6576	0.22399999999999998	0.1123	0.01992	7.763245315897198	0.279776	0.161021	0.024681	10.164891008811548	0.2611939999999999	0.235591	0.0618258	3.8154533581425367	0.31037697196006797	0.491937	0.058973	16.135463139586246	0.29080483317375205	0.453483	0.0821765	7.465839449233824	0.29327774047851607	0.492413	0.0576282	16.889695723423888	0.0368725	0.167732	0.062482	2.1388130706165125	0.08995	0.3299	0.1031	2.8347556738746893					0.2746188342571261	0.324234	0.0338834	20.967274657335697
rs10837776	11	5303257	T	C	0.2722	18.726	77.51684079028303	27092	0.2913	0.1480849692312816	0.00775475	80.56471190377114	0.11050000000000004	0.3151827668245638	0.0238436	39.164966134086136	0.277558	0.4103261880536331	0.0324716	35.876435548148365	0.312234	0.178765	0.0147567	35.283996656365204	0.249	0.09325	0.01913	5.962331128840839	0.29313758015632607	0.142803	0.0241997	8.442203023419887	0.296269	0.202426	0.0599221	3.1095773043896515	0.320455	0.470757	0.0584843	15.079496694266181	0.304314	0.452497	0.0810136	7.632453634440512	0.307548	0.456076	0.05754	14.646139615452897	0.11061750352382704	0.0262949	0.0451055	0.2518756325036726	0.11023000000000005	0.2946	0.09438	2.7221616669979527					0.2775581479072571	0.325178	0.0340796	20.852369851409243
rs11036683	11	5303775	A	C	0.2641	19.152	81.0278	27092	0.2895	0.1494461963656092	0.00776396	81.83939105972644	0.0526	0.5126946240610732	0.0415837	34.20027567494384	0.2754941880999999	0.4060038826170148	0.0325731	34.932658986400746	0.3096030000000001	0.175379	0.0148395	34	0.249	0.09378	0.01912	6.029109431518454	0.29330253601074197	0.142047	0.024202	8.358706140065255	0.276119	0.238891	0.0611264	3.9846444366426965	0.3192102313041689	0.477811	0.0587909	15.357556863275185	0.302529	0.468352	0.081921	7.965178122709626	0.30915856361389205	0.455316	0.0573593	14.68710940608729	0.0382052	0.127957	0.0614038	1.4297695750837074	0.09171	0.3511	0.101	3.2569608451950667					0.275494	0.321539	0.0340705	20.418014049797993
rs11036685	11	5303818	T	A	0.265	19.164	81.13448148092523	27092													0.30907400000000007	0.179178	0.0148571	35.20760831050175	0.25	0.09263	0.01912	5.896794067661574	0.29115802049636796	0.146072	0.0243317	8.713787538845855	0.283582	0.203829	0.0602011	3.1214259314571566	0.3199148774147029	0.474734	0.0587175	15.206622465171076	0.302128	0.46681	0.0818558	7.928754156407785	0.3088230490684509	0.45464	0.0573931	14.62957887841849	0.047090183943510056	0.112904	0.0552837	1.3858935581356309	0.09612	0.3102	0.09967	2.7090754406172457					0.27729699015617393	0.323468	0.0340558	20.67049353164653
rs72886292	11	5305414	G	A	0.11160000000000003	7.965	14.782516055786093	27092	0.12190000000000001	0.0763968	0.0129918	8.387984767251362	0.0495	0.255388	0.0552286	5.424767340176229	0.0943526	0.0741674	0.0563968	0.7247440796875579	0.12633800000000006	0.0950229	0.0204343	5.537602002101044	0.10499999999999998	0.1049	0.02722	3.934397059561198	0.12916529178619396	0.0276809	0.0322557	0.4080473543997584	0.11194000000000004	0.133211	0.0858191	0.916727	0.152933	0.370603	0.0762793	5.927103840026248	0.135955	0.300463	0.111964	2.1376224324793465	0.12215371429920197	0.301812	0.0852598	3.3976472745616735	0.028876055032014847	0.217575	0.0689411	2.795955753526816	0.09171	0.4408	0.09856	5.02517					0.0943526	-0.16693	0.064588	2.0109464415558596
rs11036704	11	5306263	C	G	0.0952	7.687	13.822752163744376	27092													0.098616	0.133527	0.0228621	7.920818753952375	0.131	0.05964	0.02449	1.8273888309629451	0.0753877	0.0989232	0.0420939	1.726526839754905	0.10671600000000003	0.264248	0.0855798	2.675715486439498	0.0836015	0.0500848	0.0991197	0.21229108115058562	0.0883086	0.308714	0.129379	1.7688646055116037	0.0857371	0.200007	0.0941425	1.4733124585139943	0.051976900547742844	0.158498	0.0542731	2.4564095443078506	0.11640000000000006	0.3129	0.09174	3.156269034887908					0.017848	-0.20806	0.134911	0.9100070769641769
rs12282932	11	5306568	G	T	0.31909999999999994	-5.174	6.63922	27092	0.36929999999999996	-0.0429723	0.00937271	5.342605652018292	0.044399999999999995	-0.198137	0.0405745	5.9816221193554115	0.0697519	-0.256896	0.065895	4.014284945285757	0.355078	-0.0333598	0.0142128	1.7212463990471711	0.403	-0.02722	0.01702	0.9595753624351455	0.351204	-0.0126688	0.0230069	0.23517145543713433	0.320149	-0.0361265	0.0613916	0.2545777556364473	0.378453	-0.146854	0.0559697	2.060726720415346	0.36388012766838096	-0.189008	0.0736829	1.9866107982270529	0.3689233064651489	-0.162101	0.0540848	2.564609671814262	0.041315	-0.112838	0.0599964	1.2218024934083407	0.056440000000000046	-0.1371	0.1183	0.6073030467403343					0.0697519	-0.219268	0.0685634	2.8589540525488415
rs7946626	11	5307182	A	G	0.3205	-5.444	7.284247283177141	27092	0.37040000000000006	-0.0470825	0.00931697	6.362524912528116	0.0392	-0.215707	0.0451734	5.745618772321313	0.0941334	-0.246732	0.0530766	5.476006155657046	0.35427600000000004	-0.0353255	0.0142332	1.853871964321762	0.40700000000000003	-0.03178	0.01704	1.2063624557653763	0.35252392292022705	-0.0143382	0.0229788	0.2735616036179292	0.320149	-0.0493816	0.0613744	0.3753353571317203	0.37868443131446794	-0.142717	0.0557455	1.9803676551150342	0.364311	-0.189819	0.073209	2.0214166272138345	0.36892580986022905	-0.161973	0.0538796	2.577529650276404	0.0353176	-0.0796134	0.0646448	0.6613110075175936	0.05291	-0.1785	0.1215	0.8471004036062526					0.0941334	-0.216081	0.0552494	4.03665
rs78428451	11	5332425	A	C	0.10260000000000002	9.949	22.595166283380063	27092	0.10360000000000003	0.1525051526381111	0.0122196	35.0198	0.0918	0.2943292736258179	0.029513	22.698193377293784	0.125838	0.5812447009420406	0.0447862	37.78874606050431	0.10990999999999995	0.0521709	0.0222669	2.0969100130080562	0.084	0.1819	0.02986	8.952044271418584	0.11101946234703097	0.0739772	0.035177	1.4501906209826643	0.11492499999999994	0.0337069	0.0847883	0.16045345137354783	0.12121283262968097	0.349833	0.0831921	4.5834688545452655	0.10582140833139397	0.411625	0.117983	3.3141697940601826	0.094157	0.31918	0.089257	3.4572459298602234	0.0959574	0.0567601	0.0457307	0.6684957453095745	0.06349	0.0006852	0.12	0.00200236					0.12583833932876598	0.537782	0.0480014	28.406617354964975
rs78930059	11	5333450	G	T	0.0964	10.244	23.90101036059882	27092	0.10199999999999998	0.1574754173369751	0.0135272	30.59538187854678	0.0491	0.3796774447634438	0.036997	23.982477743180628	0.12033718819999994	0.575101	0.0463562	34.616101703533786	0.10790600000000006	0.0476206	0.0225296	1.6989700043360187	0.079	0.1975	0.03073	9.885407518281667	0.11266908794641495	0.070389	0.0348964	1.3596495287624657	0.11044799999999999	0.0678064	0.0854931	0.3685349226681727	0.12307533621788003	0.352671	0.0828721	4.680917437892011	0.10962501913309097	0.401524	0.116489	3.246374574589373	0.0959784	0.303934	0.0877112	3.2757982259531686	0.047090183943510056	0.0833013	0.0574284	0.8329415540422387	0.05732	0.2995	0.1177	1.9492336887669577					0.12033718824386597	0.524327	0.0488803	26.11787722868483
rs75108468	11	5335909	G	C	0.0684	-5.558	7.56431	27092													0.069286	-0.140431	0.0276313	5.795880017344075	0.066	-0.0929	0.03334	2.2733539809726557	0.0717585	-0.048535	0.0425161	0.595792	0.0686567	-0.133178	0.106648	0.6731707167881716	0.0657473	-0.0730418	0.105165	0.3121671114188694	0.0529962	-0.0285365	0.157446	0.0674378	0.0713922	-0.264502	0.100075	2.0853256284754598	0.0482008	0.0151289	0.0566794	0.10263146221078588	0.05115	0.1704	0.1279	0.7368375350377834					0.10962320864200603	-0.0750994	0.0491122	0.8988389383763568
rs76765975	11	5343750	A	C	0.0524	-5.817	8.221197795986761	27092	0.054300000000000015	-0.0848788	0.0151473	7.677752474364484	0.042300000000000004	-0.129696	0.0520355	1.8966524162632785	0.10460262750000004	-0.19588	0.0412258	5.69461	0.058619	-0.133791	0.0291748	4.769551078621726	0.027000000000000024	-0.1199	0.0493	1.8235125772208785	0.0659848	-0.0607009	0.0439168	0.7774996286774329	0.0574627	-0.0943927	0.116528	0.37857651087613875	0.0570447	-0.117131	0.111559	0.5320341401196351	0.0457105	-0.185211	0.166215	0.5765017382729569	0.0547399	-0.336457	0.113587	2.514926008108228	0.0410928	-0.104874	0.0605177	1.080373737860001	0.0485	0.3305	0.1361	1.8091082830778304					0.10460262745618798	-0.0963049	0.0501637	1.2605754310847526
rs4326830	11	5344198	T	C	0.33730000000000004	5.131	6.540155357611792	27092	0.3687	0.0512421	0.00588454	17.509361330758644	0.17069999999999996	0.1465613512284403	0.0162097	18.81132334437768	0.182493	0.3356468618004745	0.0342474	21.95136381166247	0.381182	-0.0149738	0.0139655	0.5228787452803376	0.31699999999999995	0.07517	0.01775	4.6408794311140005	0.411745	-0.00500265	0.0220753	0.0858046	0.37462700000000004	-0.00564215	0.0574034	0.0353939	0.37467274069786094	0.0758993	0.0507823	0.8696049329521593	0.385204	0.0679677	0.073656	0.44839603835751174	0.38164147734642007	0.118329	0.0520511	1.6381472172894278	0.16548201441764798	0.0939006	0.035953	2.045386948944617	0.19311999999999996	0.1666	0.0749	1.5756084455897226					0.182493	0.342412	0.0383781	18.339476188788524
rs7123112	11	5348621	G	A	0.25750000000000006	-5.144	6.571217488503046	27092	0.2841	0.00320076	0.00640736	0.20943613575661083	0.0799	0.0359266	0.020187	1.1242058233351575	0.22034180160000005	0.1074344531441918	0.0317228	3.150283393292246	0.290849	-0.100056	0.0150461	10.853871964321762	0.245	-0.01062	0.01953	0.23166260722861123	0.324645	-0.0906119	0.0235053	3.936484196476652	0.275373	-0.123872	0.0610725	1.3668093797435614	0.28036466240882896	-0.18883	0.0594252	2.8282883002452657	0.28444516658783003	-0.158691	0.0777723	1.383999274097412	0.293799	-0.133105	0.0572426	1.6977332568488637	0.0653043	0.0229192	0.0482417	0.1974163860680777	0.12963000000000002	0.274	0.08922	2.6505282007856144					0.22034180164337203	0.240241	0.0363339	10.421323338389797
rs4492850	11	5353627	C	T	0.13569999999999993	6.777	10.91080163319485	27092	0.15700000000000003	0.0483387	0.00895598	7.169875349848032	0.017100000000000004	0.1508774163829845	0.0350477	4.777151848701371	0.0704267	0.2085405470443861	0.0468589	5.066947867817175	0.168829	0.0674596	0.0180445	4.229147988357855	0.119	0.06849	0.02578	2.1028836884823088	0.1742	0.0787622	0.0289182	2.189967993207026	0.136567	0.121694	0.0774397	0.9333014495770048	0.174797	0.325169	0.0688995	5.6262268304539145	0.158163	0.286516	0.0952521	2.5800453909151804	0.15633423626422904	0.27764	0.0696367	4.174436651747226	0.012883163057267666	0.0168948	0.106735	0.0583738	0.02734	-0.1593	0.167	0.46762786643212256					0.0704267	0.0382777	0.0624467	0.26768778034678103
rs11604556	11	5354533	C	T	0.1159	7.05	11.746661994673893	27092	0.1352	0.0534736	0.00962404	7.559679110171028	0.017000000000000015	0.1563747621866998	0.0345259	5.2276154989083565	0.0700747	0.2166925254671795	0.0460824	5.58962	0.147424	0.0570489	0.0191004	2.958607314841775	0.089	0.1311	0.02913	5.168840503921027	0.15225997567176797	0.0774672	0.0305695	1.9479793482913603	0.12014900000000006	0.085612	0.0807068	0.5387746814417967	0.15584485232830003	0.349656	0.0712999	6.027353730143846	0.14158928394317605	0.329578	0.101394	2.9384868259015238	0.138144	0.290094	0.0742973	4.0249267077490165	0.012661	-0.00506756	0.10761	0.0166263	0.02734	-0.1593	0.167	0.46762786643212256					0.0700747	0.0405485	0.0624159	0.287419
rs2723375	11	5380977	T	C	0.40390000000000004	-5.616	7.709965388637482	27092	0.4346	-0.0264738	0.00715119	3.669794049821126	0.13439999999999996	-0.020973	0.0198744	0.5356612254323431	0.546542	-0.0243317	0.0263808	0.4481134073049452	0.41907000000000005	-0.0591556	0.0137043	4.795880017344075	0.523	-0.06541	0.0171	3.8837426745042487	0.41454964876174905	-0.0579173	0.0229292	1.937806668890076	0.41194	-0.152812	0.0544849	2.2839924804767975	0.39906299114227295	-0.183115	0.0528639	3.273759327824757	0.39586856961250305	-0.135157	0.0702327	1.2651814383734585	0.447429	-0.178374	0.0534995	3.067682688370137	0.12216792255639997	0.0937901	0.0375674	1.9017115523475767	0.18254000000000004	0.1395	0.07435	1.2132485778544388					0.546542	0.0781678	0.0317254	1.86189
rs2736543	11	5381334	A	G	0.40259999999999996	-5.527	7.487315603782836	27092	0.4346	-0.0264198	0.00716945	3.64081	0.12050000000000005	-0.0145659	0.020513	0.3208865199889168	0.54547	-0.0223599	0.0264184	0.4008353661295787	0.41937	-0.061756	0.0137002	5.12494	0.523	-0.06647	0.01709	3.9978830516355113	0.41438469290733293	-0.057452	0.022924	1.9135056901768623	0.40895499999999996	-0.151436	0.0542081	2.269315411215745	0.399059	-0.183048	0.0528578	3.272366462921408	0.39571690559387207	-0.132631	0.0701897	1.2305460460127653	0.4469239413738251	-0.181578	0.0536054	3.151295626856848	0.11283873766660701	0.117133	0.0388359	2.5916749655535223	0.15256000000000003	0.1868	0.07935	1.7223907856959089					0.54547	0.0784815	0.031774	1.8692873376358703
rs2647547	11	5381938	T	G	0.403	-5.432	7.254066841540557	27092	0.43520000000000003	-0.0258901	0.00717075	3.5148574888661153	0.12	-0.0130156	0.0207157	0.27587962226871915	0.54546	-0.0212125	0.0264269	0.37452651996618935	0.42060600000000004	-0.0601348	0.013672	4.920818753952375	0.523	-0.06573	0.01709	3.9207880904074055	0.41438469290733293	-0.057452	0.022924	1.9135056901768623	0.40895499999999996	-0.151436	0.0542081	2.269315411215745	0.39905074238777205	-0.183017	0.052857	3.2715035188678407	0.395362	-0.132168	0.0701482	1.2251260919853457	0.446766	-0.181295	0.053592	3.1442830904177614	0.11283873766660701	0.117133	0.0388359	2.5916749655535223	0.15078999999999998	0.1941	0.08021	1.7991495019089225					0.54546	0.0784962	0.0317739	1.8698665248356376
rs2647548	11	5382141	G	A	0.4025000000000001	-5.432	7.254378778693061	27092	0.4346	-0.0259752	0.00717193	3.533766337066031	0.12	-0.0132571	0.0206779	0.28279367715195913	0.545454	-0.0214086	0.0264272	0.3789454835094397	0.419393	-0.0603666	0.0136752	4.920818753952375	0.523	-0.06574	0.01709	3.9218247541208378	0.41421973705291704	-0.0562343	0.022952	1.845194262755266	0.40895499999999996	-0.151436	0.0542081	2.269315411215745	0.398359	-0.188794	0.0528129	3.455285987609393	0.39538139104843095	-0.13214	0.0701477	1.224746447033344	0.44676616787910506	-0.181292	0.053592	3.14421	0.11283873766660701	0.117133	0.0388359	2.5916749655535223	0.15078999999999998	0.1941	0.08021	1.7991495019089225					0.545454	0.0784705	0.0317736	1.8689106133715003
rs2736540	11	5383454	C	A	0.4043	-5.599	7.665345233116758	27092	0.43520000000000003	-0.0266541	0.0071732	3.693430882454109	0.13270000000000004	-0.0189528	0.0200636	0.46237759018946095	0.5463192463000001	-0.0232741	0.0264762	0.4209380735933155	0.42055599999999993	-0.0603748	0.013672	4.920818753952375	0.523	-0.06572	0.01709	3.9197515680245147	0.41438469290733293	-0.057452	0.022924	1.9135056901768623	0.4104479999999999	-0.153268	0.0542799	2.309322917245895	0.399604	-0.180861	0.0529035	3.201189928840282	0.395471	-0.132393	0.0701319	1.2287239632259375	0.44675946235656694	-0.181296	0.053593	3.1442023168087125	0.12061306089162804	0.100617	0.0376736	2.1210236586586233	0.17901	0.1382	0.07393	1.2073282108584327					0.546319	0.079931	0.0318427	1.918409932456399
rs2647552	11	5383724	G	C	0.40270000000000006	-5.441	7.275888046038788	27092													0.419766	-0.0604993	0.0136791	4.920818753952375	0.523	-0.06571	0.01709	3.9187151869697074	0.41438469290733293	-0.057452	0.022924	1.9135056901768623	0.40895499999999996	-0.151436	0.0542081	2.269315411215745	0.399687	-0.181363	0.0529157	3.2151026052652556	0.39558294415473894	-0.132535	0.0701282	1.2308317955595947	0.4467668235301969	-0.181282	0.0535942	3.14367	0.11261661350727104	0.114663	0.0388686	2.497893973934749	0.15168000000000004	0.1913	0.08013	1.761201437286083					0.546302	0.0799181	0.0318423	1.9179457452648214
rs2736538	11	5383809	C	T	0.40280000000000005	-5.408	7.196269829025456	27092	0.43490000000000006	-0.0255367	0.00716423	3.4381965033005506	0.12019999999999997	-0.0126046	0.0206542	0.2662526427067577	0.5463192463000001	-0.0201289	0.0264679	0.3497351771370588	0.42004299999999994	-0.0603721	0.0136721	4.920818753952375	0.523	-0.06571	0.01709	3.9187151869697074	0.41421973705291704	-0.0565005	0.0229352	1.861396194791292	0.40895499999999996	-0.151436	0.0542081	2.269315411215745	0.39967	-0.181366	0.0529169	3.215072620192852	0.395434	-0.132876	0.0701642	1.234671944591922	0.44675806164741494	-0.1813	0.0535955	3.144074734020772	0.11283873766660701	0.117133	0.0388359	2.5916749655535223	0.15168000000000004	0.1913	0.08013	1.761201437286083					0.546319	0.079931	0.0318427	1.918409932456399
rs2647553	11	5383882	T	C	0.4023	-5.509	7.443818153347089	27092	0.43300000000000005	-0.026422	0.00716868	3.642013486480436	0.13270000000000004	-0.0185291	0.0200701	0.4486808103068618	0.5463192463000001	-0.022877	0.0264762	0.4116655525384956	0.41586	-0.0584749	0.0137829	4.508638306165727	0.523	-0.06775	0.01717	4.099512099639012	0.41438469290733293	-0.057452	0.022924	1.9135056901768623	0.4104479999999999	-0.153268	0.0542799	2.309322031912623	0.3989748358726499	-0.180937	0.0530143	3.1920815513815106	0.39534685015678406	-0.131815	0.0703101	1.2159155198834826	0.445356	-0.180327	0.0536198	3.113060476996636	0.12061306089162804	0.100617	0.0376736	2.1210236586586233	0.17901	0.1382	0.07393	1.2073282108584327					0.546319	0.079931	0.0318427	1.918409932456399
rs2647554	11	5383887	A	C	0.4024	-5.568	7.589560213789653	27092	0.43320000000000003	-0.026714	0.00716852	3.711958121987817	0.13270000000000004	-0.019113	0.0200704	0.46731540992017706	0.546321	-0.0235416	0.0264766	0.4272174050857423	0.41622099999999995	-0.0596806	0.0137634	4.698970004336019	0.523	-0.06774	0.01717	4.098456407399606	0.41438469290733293	-0.057452	0.022924	1.9135056901768623	0.4104479999999999	-0.153268	0.0542799	2.309322917245895	0.39898434281349204	-0.180946	0.0530144	3.192362286480438	0.39539283514022805	-0.131729	0.0703097	1.2147198937094426	0.44550532102584794	-0.179558	0.0536178	3.0907184057008164	0.12061306089162804	0.100617	0.0376736	2.1210236586586233	0.17901	0.1382	0.07393	1.2073282108584327					0.546321	0.0799327	0.0318427	1.918467755701569
rs2647555	11	5383920	G	A	0.4022	-5.359	7.077015184291117	27092	0.4343	-0.0255268	0.00716853	3.4323686397436615	0.12019999999999997	-0.0125957	0.0206459	0.2661562364327314	0.546236	-0.0200517	0.0264669	0.3480624675608746	0.41820900000000005	-0.059147	0.0137366	4.657577319177793	0.522	-0.06711	0.01716	4.03633	0.41438469290733293	-0.057452	0.022924	1.9135056901768623	0.40895499999999996	-0.151436	0.0542081	2.269315411215745	0.39891251921653703	-0.180383	0.0530005	3.176870534097489	0.395384	-0.131805	0.0703009	1.2160223279112883	0.44550812244415305	-0.179549	0.0536144	3.0908047260505387	0.11283873766660701	0.117133	0.0388359	2.5916749655535223	0.15168000000000004	0.1913	0.08013	1.761201437286083					0.546236	0.0799659	0.031848	1.9192333704540074
rs2647556	11	5383940	G	A	0.40359999999999996	-5.566	7.584359020103846	27092	0.4345	-0.0266734	0.00717028	3.700660392046855	0.13270000000000004	-0.0191807	0.0200714	0.46946527836590346	0.545792	-0.02379	0.0265043	0.43249942881701364	0.41851799999999995	-0.059774	0.0137141	4.769551078621726	0.522	-0.06661	0.01716	3.984103592190562	0.41438469290733293	-0.057452	0.022924	1.9135056901768623	0.4104479999999999	-0.153268	0.0542799	2.309322917245895	0.39894711971283003	-0.180519	0.0529961	3.181387191714942	0.395421	-0.131779	0.0702895	1.215953806405925	0.44566443562507607	-0.17962	0.0535944	3.0948228240715823	0.12061306089162804	0.100617	0.0376736	2.1210236586586233	0.17901	0.1382	0.07393	1.2073282108584327					0.545792	0.0790895	0.0318744	1.8830252895046171
rs2736532	11	5389023	A	G	0.3621	-5.4	7.175353585281648	27092	0.38880000000000003	-0.0181694	0.0069657	2.0411388639339134	0.118	-0.00574828	0.0177444	0.12727522834786292	0.4396402239999999	-0.00406092	0.0247329	0.0606899	0.3685050000000001	-0.074893	0.0140568	6.853871964321762	0.43100000000000005	-0.04237	0.01735	1.8355544824055805	0.38106235861778304	-0.0677607	0.0230862	2.477003870662561	0.35970100000000005	-0.152337	0.056786	2.124633679516527	0.35569173097610496	-0.204485	0.0558346	3.6021896344364257	0.35331505537033103	-0.122712	0.0735788	1.0206209769547767	0.39757347106933594	-0.204574	0.0542282	3.791432881284228	0.11061750352382704	0.120758	0.0396339	2.6359033914522647	0.14991	0.1412	0.08273	1.0534494894301447					0.43964022397994995	0.105467	0.0315322	3.084290007973636
rs75767341	11	5394351	T	G	0.0505	-4.922	6.067475502949458	27092	0.0546	-0.0598994	0.0134958	5.042696567068617	0.034399999999999986	-0.0981429	0.0335643	2.4615073479282343	0.0868922	-0.16787	0.0436227	3.9245464832867727	0.058252	-0.12708	0.0289712	4.366531544420414	0.027000000000000024	-0.1186	0.05136	1.6791677275941592	0.0668096	-0.0683074	0.043724	0.9272677621753788	0.0537313	-0.180372	0.122751	0.8469568841398125	0.0582608	-0.106633	0.11048	0.47566145580978475	0.0449528	-0.141141	0.167468	0.39865333523481083	0.053508758544921875	-0.345898	0.115015	2.5792634771895555	0.033318523317575455	0.103526	0.0675583	0.9016143251203064	0.03968	0.2251	0.1477	0.8924508702553138					0.0868922	-0.100098	0.0549188	1.165218775971442
rs2723388	11	5395684	A	C	0.35640000000000005	-5.839	8.27852	27092	0.38460000000000005	-0.021514	0.00698037	2.687057997696168	0.099	-0.0180791	0.0178796	0.5059289074164595	0.43394234779999996	-0.016435	0.0249116	0.29292031427384824	0.366267	-0.0761091	0.0140896	7.060480747381382	0.42100000000000004	-0.04996	0.01746	2.3749161899158837	0.3808974027633669	-0.0707625	0.0231192	2.6560485394573083	0.35447800000000007	-0.159152	0.0572158	2.25344	0.35668358206749007	-0.199567	0.055643	3.4748705061035285	0.349774	-0.137826	0.0737412	1.2103099689820487	0.397211	-0.205634	0.0542303	3.825312732140561	0.0919591	0.0972995	0.043694	1.5857295013133146	0.12697999999999998	0.2423	0.08699	2.257117828562727					0.433942	0.101979	0.0317572	2.8788289519924968
rs75363060	11	5398294	C	T	0.0505	-4.948	6.124360062995832	27092	0.0546	-0.0602177	0.0134984	5.08863	0.0342	-0.0992903	0.0337059	2.4919514031834282	0.086691	-0.169096	0.0436889	3.96403	0.058133	-0.127024	0.0290355	4.346787486224656	0.027000000000000024	-0.1186	0.0513	1.6822771403812007	0.0668096	-0.0683074	0.043724	0.9272677621753788	0.054477600000000015	-0.180096	0.120182	0.8712099128942168	0.0582595	-0.106823	0.110492	0.4767116305914297	0.0453048	-0.141426	0.167148	0.4006731967976063	0.0540013	-0.361034	0.114925	2.774432898094585	0.0330964	0.103107	0.0677576	0.8925024033831634	0.03968	0.2251	0.1477	0.8924508702553138					0.086691	-0.10026	0.0549584	1.166791537834194
rs2647561	11	5399355	A	T	0.36260000000000003	-5.756	8.064391981482132	27092													0.36807100000000004	-0.0754406	0.0140527	7	0.42100000000000004	-0.04972	0.01745	2.358349496921451	0.38106235861778304	-0.0701008	0.0231068	2.617045240865984	0.362687	-0.136817	0.0564902	1.8032105411369241	0.356854	-0.197823	0.0555758	3.429984537982944	0.3499860465526581	-0.138023	0.0737754	1.212082339856374	0.39735448360443093	-0.205048	0.0542346	3.8059006164207165	0.13482896983623505	0.0750007	0.0360647	1.4252671431476127	0.20282	0.2255	0.07317	2.6649434805609085					0.43569	0.100093	0.0315983	2.813431883107027
rs2647588	11	5400949	C	T	0.3627	-5.764	8.086080235048534	27092	0.38559999999999994	-0.0223655	0.00703681	2.829400802830266	0.1481	-0.0101729	0.0158867	0.28236834298340396	0.43611454960000007	-0.0180997	0.0248967	0.3304681993904073	0.368907	-0.0743135	0.0140576	6.769551078621726	0.41999999999999993	-0.0522	0.01749	2.546706006603818	0.3808974027633669	-0.0705412	0.0231192	2.6422044136093215	0.36193999999999993	-0.141145	0.056434	1.8979850105318188	0.35695877671241805	-0.198055	0.055608	3.433504443094796	0.347788	-0.127644	0.0736386	1.0807816343064407	0.397619	-0.204841	0.054259	3.7962953135822906	0.13482896983623505	0.0750007	0.0360647	1.4252671431476127	0.20282	0.2255	0.07317	2.6649434805609085					0.43611454963684104	0.099951	0.0316744	2.795388678028828
rs2647586	11	5401443	C	T	0.36319999999999997	-5.744	8.033295223342126	27092	0.38569999999999993	-0.0217339	0.00701205	2.7125514570912266	0.1523	-0.00969847	0.0158659	0.2667892201903821	0.4362266361999999	-0.0164538	0.0248117	0.2947899835933339	0.368482	-0.0749644	0.014056	6.886056647693163	0.42100000000000004	-0.04968	0.01745	2.355221256854316	0.3808974027633669	-0.0705412	0.0231192	2.6422044136093215	0.363433	-0.14721	0.0561793	2.045464199566708	0.35682111978530906	-0.197764	0.0555915	3.4265708946526137	0.347662	-0.127666	0.0736275	1.081298435090285	0.397459	-0.204616	0.0542364	3.7918043901827017	0.13949355483055104	0.0753123	0.0355376	1.467611687600587	0.20635000000000003	0.2194	0.07292	2.561615892965286					0.43622663617134094	0.100112	0.0316613	2.80492
rs35599130	11	5402123	C	T	0.36250000000000004	-5.725	7.986741334716483	27092	0.38549999999999995	-0.0219999	0.00702981	2.75673	0.1481	-0.00966637	0.0158577	0.26588324927298995	0.436184	-0.0173381	0.0248929	0.3132643415724676	0.368159	-0.0752803	0.0140525	6.920818753952375	0.42100000000000004	-0.04966	0.01745	2.3536579278795267	0.380732	-0.0701154	0.0231134	2.6167117331118175	0.361194	-0.139468	0.0564702	1.8601995972626988	0.356796	-0.197703	0.0555985	3.4240308805831003	0.3477053642272949	-0.128612	0.0736396	1.0929975053447267	0.39749661087989807	-0.204448	0.0542363	3.7864084078570315	0.13482896983623505	0.0750007	0.0360647	1.4252671431476127	0.20282	0.2255	0.07317	2.6649434805609085					0.436184	0.100004	0.0316608	2.799883468143726
rs2467223	11	5402165	A	C	0.3631	-5.763	8.08207	27092	0.38559999999999994	-0.0217324	0.00700683	2.7156238693306323	0.1523	-0.00988987	0.0158422	0.27372385644427494	0.436184	-0.0168543	0.0247861	0.30407248518063096	0.36823399999999995	-0.075697	0.0140548	7.013228265733755	0.42100000000000004	-0.04966	0.01745	2.3536579278795267	0.3808974027633669	-0.0694959	0.0231178	2.577462389881837	0.363433	-0.14721	0.0561793	2.045464199566708	0.356801	-0.197699	0.0555966	3.4241199385276953	0.34749242663383506	-0.128552	0.0736676	1.0916181326714827	0.397501	-0.204425	0.0542361	3.785709263940542	0.13949355483055104	0.0753123	0.0355376	1.467611687600587	0.20635000000000003	0.2194	0.07292	2.561615892965286					0.436184	0.100004	0.0316608	2.799883468143726
rs2467224	11	5402226	G	C	0.3631	-5.771	8.10232	27092													0.368243	-0.0757017	0.0140539	7.008773924307505	0.42100000000000004	-0.04966	0.01745	2.3536579278795267	0.380732	-0.0701154	0.0231134	2.6167117331118175	0.363433	-0.14721	0.0561793	2.045464199566708	0.356797	-0.197692	0.0555971	3.4238516965106953	0.347501	-0.12856	0.0736684	1.0917062513077627	0.39750671386718794	-0.204396	0.0542359	3.784805651931733	0.13949355483055104	0.0753123	0.0355376	1.467611687600587	0.20635000000000003	0.2194	0.07292	2.561615892965286					0.436184	0.100004	0.0316608	2.799883468143726
rs2467225	11	5402272	C	G	0.3631	-5.78	8.126970187938955	27092													0.36826800000000004	-0.0758452	0.0140531	7.036212172654444	0.42100000000000004	-0.04978	0.01747	2.35859	0.380732	-0.0701154	0.0231134	2.6167117331118175	0.363433	-0.14721	0.0561793	2.045464199566708	0.35679608583450295	-0.19769	0.0555979	3.4236912123217977	0.34751	-0.128573	0.0736699	1.091833796331629	0.39751213788986206	-0.204371	0.0542358	3.7840222865481854	0.13949355483055104	0.0753123	0.0355376	1.467611687600587	0.20635000000000003	0.2194	0.07292	2.561615892965286					0.4362094104290011	0.0998948	0.0316598	2.7949121958282803
rs2647584	11	5402409	C	A	0.3629	-5.776	8.116395339077707	27092	0.38549999999999995	-0.0216828	0.00701804	2.6980230979091706	0.1523	-0.00994212	0.015925	0.2737414911308914	0.43477261070000006	-0.0158138	0.024777	0.2812386870937225	0.367996	-0.0761854	0.0140566	7.096910013008056	0.42100000000000004	-0.04965	0.01745	2.3528764611469444	0.380732	-0.0701154	0.0231134	2.6167117331118175	0.363433	-0.14721	0.0561793	2.045464199566708	0.35679608583450295	-0.197682	0.0555991	3.42334	0.347515	-0.128578	0.07367	1.0918934686186637	0.397518	-0.204346	0.0542358	3.783220344072489	0.13949355483055104	0.0753123	0.0355376	1.467611687600587	0.20635000000000003	0.2194	0.07292	2.561615892965286					0.434773	0.102289	0.0316352	2.912482769810334
rs2736527	11	5402549	G	A	0.3627	-5.779	8.12292	27092	0.3853	-0.0221364	0.00702218	2.7905843184854917	0.1523	-0.0108431	0.0159361	0.3043060104841675	0.436039	-0.0176643	0.0247971	0.32216775218410504	0.36670099999999994	-0.0748698	0.0141475	6.795880017344075	0.42199999999999993	-0.05212	0.01747	2.5450560022738844	0.380732	-0.0701154	0.0231134	2.6167117331118175	0.363433	-0.14721	0.0561793	2.045464199566708	0.35678598284721397	-0.197665	0.0555998	3.422755704001031	0.34753701090812705	-0.128586	0.0736714	1.0919665259529112	0.397532	-0.204293	0.0542355	3.7815386751690863	0.13949355483055104	0.0753123	0.0355376	1.467611687600587	0.20635000000000003	0.2194	0.07292	2.561615892965286					0.4360388517379761	0.100326	0.0316697	2.8137390240334077
rs1909262	11	5402820	G	A	0.3608	-5.686	7.885389015767827	27092	0.3852	-0.0211919	0.00700379	2.605545112630018	0.13539999999999996	-0.0100511	0.0162395	0.27086336667677113	0.43617203830000006	-0.0151822	0.0247946	0.2673428756432581	0.36767799999999995	-0.0762838	0.0140557	7.086186147616283	0.42100000000000004	-0.04964	0.01745	2.3521	0.380732	-0.0701154	0.0231134	2.6167117331118175	0.35671600000000003	-0.156998	0.0566269	2.2414203867346494	0.35676360130310103	-0.197623	0.0556019	3.4213012766276156	0.34755742549896196	-0.128614	0.0736732	1.0922828047506512	0.397547	-0.204217	0.0542347	3.7792196536907037	0.11928032338619199	0.100733	0.0379957	2.09574	0.19577	0.2093	0.07357	2.3370533856673754					0.436172	0.0997321	0.0316621	2.7869287081776055
rs2736525	11	5403608	T	A	0.36339999999999995	-5.812	8.210278306019077	27092													0.368409	-0.0759851	0.0140537	7.0655015487564325	0.42399999999999993	-0.05136	0.01743	2.493166192160343	0.380732	-0.0701154	0.0231134	2.6167117331118175	0.36193999999999993	-0.140441	0.0563406	1.8878811709496648	0.356746	-0.197557	0.0556051	3.4190066744019405	0.34763014316558793	-0.128653	0.0736778	1.0926731814061632	0.397556	-0.204175	0.0542351	3.777825373260606	0.13482896983623505	0.0750007	0.0360647	1.4252671431476127	0.20282	0.2255	0.07317	2.6649434805609085					0.43680599331855796	0.100213	0.0316504	2.8113155951364335
rs35392185	11	5404643	G	A	0.356	-5.739	8.02237	27092	0.38460000000000005	-0.0215096	0.00700186	2.6723494307053244	0.0946	-0.01861	0.0177258	0.5319893222453727	0.434899	-0.0178346	0.0248802	0.3246924055319506	0.366785	-0.0761936	0.0140699	7.12494	0.42100000000000004	-0.0494	0.01745	2.333382631122463	0.38056746125221297	-0.0713386	0.0231087	2.694372911671299	0.35	-0.154025	0.0574765	2.1209632161077594	0.356736	-0.197526	0.0556078	3.4177953995728636	0.34774	-0.128698	0.0736821	1.093152453443932	0.39755392074585005	-0.204193	0.0542358	3.7783137058593104	0.086406	0.103189	0.0447507	1.6753386155036056	0.1261	0.2843	0.08764	2.901356274182943					0.4348985552787781	0.0990748	0.0316711	2.7548458279731007
rs4910781	11	5406896	A	C	0.357	-5.715	7.959397659885927	27092	0.3851	-0.0209988	0.00699182	2.573436185817385	0.0989	-0.0174521	0.0177017	0.4892124546935184	0.43539029360000003	-0.015739	0.0248571	0.2785070911035186	0.367903	-0.0759887	0.0140587	7.0655015487564325	0.42100000000000004	-0.04947	0.01745	2.3388326006230606	0.38023754954338096	-0.0700979	0.0231057	2.6170895952573705	0.352985	-0.158159	0.0573468	2.222296303462535	0.35672232508659407	-0.197363	0.0556115	3.412557554364202	0.34801	-0.128605	0.0736725	1.0921849999656765	0.39754989743232705	-0.204232	0.0542381	3.779280371738868	0.0910706	0.102233	0.0437151	1.7131921752545853	0.12963000000000002	0.2727	0.08686	2.7476324855401013					0.43539029359817505	0.100541	0.0316731	2.823382695851898
rs1391608	11	5408133	T	A	0.0505	-4.944	6.115601174443314	27092													0.058304	-0.129465	0.0290097	4.481486060122113	0.027000000000000024	-0.1189	0.05066	1.7229808131394482	0.0666447	-0.0652691	0.0437715	0.8666944796890294	0.054477600000000015	-0.156276	0.121682	0.6999852677331054	0.058245252817869186	-0.106601	0.110495	0.4753898500135836	0.0464452	-0.139691	0.16556	0.3992355941432172	0.0536159	-0.354376	0.114892	2.6904844948908067	0.0330964	0.103107	0.0677576	0.8925024033831634	0.03968	0.2251	0.1477	0.8924508702553138					0.0870423	-0.100757	0.0549951	1.1743443293316103
rs7934316	11	5408519	G	C	0.3641	-6.142	9.089642442727122	27092													0.367796	-0.0762575	0.0140669	7.0915149811213505	0.42500000000000004	-0.04824	0.01746	2.241900951839607	0.38023754954338096	-0.0700979	0.0231057	2.6170895952573705	0.36417900000000003	-0.162023	0.0562877	2.383170682888574	0.356711	-0.197302	0.0556106	3.4108372685227026	0.348237	-0.128368	0.0736536	1.0895977893862498	0.397545	-0.204231	0.0542375	3.7793253380600658	0.15615281462669395	0.0390757	0.0376187	0.5244318539527012	0.15608	0.2155	0.08201	2.05266					0.436301	0.101856	0.0317101	2.8801740304346053
rs2736591	11	5421716	G	C	0.36349999999999993	-6.06	8.866461091629782	27092													0.36701000000000006	-0.0756269	0.0140667	6.886056647693163	0.42300000000000004	-0.05317	0.0175	2.6235539847564326	0.379578	-0.0660355	0.0231289	2.3663117653032617	0.362687	-0.154613	0.0566074	2.1875057726776523	0.35569307208061196	-0.19267	0.0556605	3.2699157869443427	0.345486	-0.13608	0.0743678	1.1721391808447406	0.3981138467788701	-0.204955	0.0544367	3.7784813892060503	0.159263	0.037892	0.0372459	0.5100580857017216	0.16314000000000006	0.2407	0.07991	2.56559					0.434095	0.105457	0.0316807	3.0593106153106717
rs2736590	11	5422212	G	C	0.3667	-7.147	12.05261529831526	27092													0.385169	-0.0840737	0.0139037	8.657577319177793	0.42700000000000005	-0.04969	0.01749	2.347125637476115	0.39871329069137595	-0.0692683	0.0230558	2.574909205644792	0.38582099999999997	-0.1443	0.0557656	2.0044512342170515	0.378043	-0.212757	0.0547662	3.9896816805935735	0.362249	-0.130473	0.0745567	1.0962534384295102	0.413672	-0.207384	0.0538647	3.9278349539555384	0.16148377954959903	0.0283152	0.0370059	0.35244182669641005	0.16578000000000004	0.2353	0.07946	2.4939010400715595					0.747515	0.0308802	0.0365919	0.3993314571725122
rs2736588	11	5422470	C	T	0.36	-6.765	10.875821944525326	27092	0.39860000000000007	-0.042416	0.00762135	7.582505427669838	0.10630000000000006	-0.0678479	0.0202225	3.1004932385476023	0.7466700673000001	-0.0824557	0.0291993	2.323813813181555	0.38534599999999997	-0.0838792	0.0138995	8.638272163982407	0.42399999999999993	-0.05045	0.01748	2.4089584522885703	0.39871329069137595	-0.0692683	0.0230558	2.574909205644792	0.3768659999999999	-0.145314	0.0563555	1.9931233905966361	0.378049	-0.212765	0.0547647	3.990140081759139	0.36224746704101607	-0.130468	0.0745564	1.0961982882856547	0.413722	-0.207263	0.0538623	3.9241709650947034	0.0972901	0.0858006	0.0426024	1.3564348415677867	0.14020999999999995	0.2644	0.08275	2.8297382846050425					0.74667	0.0318111	0.0365431	0.41564334367529476
rs2736587	11	5422509	T	C	0.3598	-6.778	10.914352711703144	27092	0.3985000000000001	-0.0424388	0.00760861	7.6132040205853695	0.10570000000000002	-0.0682119	0.0202112	3.1317859595344575	0.7492014765999999	-0.0828752	0.0291662	2.3477127076623603	0.3852709999999999	-0.0840081	0.0139008	8.657577319177793	0.42399999999999993	-0.05045	0.01748	2.4089584522885703	0.39871329069137595	-0.0692683	0.0230558	2.574909205644792	0.3768659999999999	-0.145314	0.0563555	1.9931233905966361	0.378049	-0.212773	0.0547649	3.990380398096558	0.36227548122406006	-0.130692	0.0745621	1.0988862832047246	0.4137385189533229	-0.20723	0.0538625	3.9230592150215107	0.0964016	0.0863182	0.0428327	1.357737898966698	0.14020999999999995	0.2644	0.08275	2.8297382846050425					0.749201	0.0303433	0.0364244	0.39274121315658317
rs10838092	11	5422637	C	T	0.3597	-6.78	10.920818753952375	27092	0.3985000000000001	-0.0424797	0.00761545	7.614082213100638	0.10570000000000002	-0.0684431	0.0203168	3.122064706569803	0.748986	-0.0839208	0.0290296	2.4154743131669507	0.38505999999999996	-0.084037	0.0139018	8.698970004336019	0.42399999999999993	-0.05045	0.01748	2.4089584522885703	0.39871329069137595	-0.0692683	0.0230558	2.574909205644792	0.3768659999999999	-0.145314	0.0563555	1.9931233905966361	0.37844029068946794	-0.210514	0.054852	3.9061871879640804	0.36224490404129006	-0.130451	0.0745558	1.0960006172469623	0.41374662518501304	-0.207204	0.053861	3.9223736162926173	0.0964016	0.0863182	0.0428327	1.357737898966698	0.14020999999999995	0.2644	0.08275	2.8297382846050425					0.748986	0.0302497	0.0364377	0.39100434374986615
rs10838093	11	5422657	T	C	0.3597	-6.786	10.938924676370208	27092	0.3984	-0.0426292	0.00761441	7.6651	0.10570000000000002	-0.0689321	0.0202948	3.16593	0.7491239309000001	-0.0846525	0.029015	2.4524764068926244	0.38490500000000005	-0.0841792	0.0138924	8.698970004336019	0.42399999999999993	-0.05045	0.01748	2.4089584522885703	0.39871329069137595	-0.0692683	0.0230558	2.574909205644792	0.3768659999999999	-0.145314	0.0563555	1.9931233905966361	0.378446	-0.210513	0.0548528	3.9060291945855634	0.36224490404129006	-0.130451	0.0745558	1.0960006172469623	0.41374662518501304	-0.207204	0.053861	3.9223736162926173	0.0964016	0.0863182	0.0428327	1.357737898966698	0.14020999999999995	0.2644	0.08275	2.8297382846050425					0.749124	0.0292599	0.0364122	0.37505574537230363
rs10838094	11	5422663	G	A	0.3597	-6.783	10.928854709548917	27092	0.3983	-0.0427252	0.00762756	7.672438645437914	0.10570000000000002	-0.0689117	0.0203456	3.1508964637803665	0.746387	-0.0845499	0.0290531	2.4422310460032857	0.3848210000000001	-0.0842836	0.0138977	8.698970004336019	0.42399999999999993	-0.05045	0.01748	2.4089584522885703	0.39871329069137595	-0.0692683	0.0230558	2.574909205644792	0.3768659999999999	-0.145314	0.0563555	1.9931233905966361	0.37743961811065696	-0.212033	0.0548173	3.9596567826230893	0.36224490404129006	-0.130451	0.0745558	1.0960006172469623	0.41374596953392007	-0.207202	0.053861	3.9223	0.0964016	0.0863182	0.0428327	1.357737898966698	0.14020999999999995	0.2644	0.08275	2.8297382846050425					0.746387	0.0307036	0.0365439	0.3970669571898228
rs2736586	11	5422831	G	A	0.3597	-6.808	11.005550862985965	27092	0.3984	-0.0428256	0.00761438	7.72989	0.10570000000000002	-0.0693528	0.0202918	3.19974	0.7491246462000001	-0.0851274	0.0290148	2.475350581954838	0.3849739999999999	-0.0844107	0.0138978	8.721246399047171	0.42399999999999993	-0.05045	0.01748	2.4089584522885703	0.39854833483696006	-0.0698827	0.0230512	2.613975551952424	0.3768659999999999	-0.145314	0.0563555	1.9931233905966361	0.378051	-0.212766	0.0547651	3.990121690938911	0.36224490404129006	-0.130451	0.0745558	1.0960006172469623	0.41374662518501304	-0.207204	0.053861	3.9223736162926173	0.0964016	0.0863182	0.0428327	1.357737898966698	0.14020999999999995	0.2644	0.08275	2.8297382846050425					0.749125	0.0292424	0.0364118	0.37477397583946126
rs2647574	11	5422906	C	T	0.3597	-6.77	10.88941028970075	27092	0.3985000000000001	-0.0426854	0.00762416	7.665601546135033	0.10550000000000004	-0.0682535	0.0203261	3.10496	0.7490958570999999	-0.0841905	0.0290364	2.4273813728311593	0.385139	-0.0840813	0.0138937	8.657577319177793	0.42399999999999993	-0.05045	0.01748	2.4089584522885703	0.39871329069137595	-0.0692683	0.0230558	2.574909205644792	0.3768659999999999	-0.145314	0.0563555	1.9931233905966361	0.378049	-0.212765	0.0547647	3.990140081759139	0.36224490404129006	-0.130451	0.0745558	1.0960006172469623	0.41374662518501304	-0.207204	0.053861	3.9223736162926173	0.0964016	0.0863182	0.0428327	1.357737898966698	0.13932999999999995	0.2744	0.08275	3.0104611966794974					0.749096	0.0288299	0.0364063	0.3681273812560462
rs2647573	11	5423123	T	C	0.3599	-6.714	10.721703791908727	27092	0.39870000000000005	-0.0418832	0.00761649	7.4180325755353875	0.10570000000000002	-0.067419	0.0203425	3.0366499471432524	0.749477	-0.0801837	0.0291787	2.2221697722303024	0.3854850000000001	-0.0833862	0.0138953	8.537602002101044	0.42399999999999993	-0.04991	0.01748	2.3665196053633677	0.39871329069137595	-0.0692683	0.0230558	2.574909205644792	0.3768659999999999	-0.145314	0.0563555	1.9931233905966361	0.37808534502983093	-0.212587	0.0547839	3.981905822089597	0.36352041363716103	-0.131631	0.0742387	1.1179510037027272	0.41374662518501304	-0.207204	0.053861	3.9223736162926173	0.0964016	0.0863182	0.0428327	1.357737898966698	0.14020999999999995	0.2644	0.08275	2.8297382846050425					0.749477	0.0340351	0.0364107	0.456038
rs2647572	11	5423276	C	T	0.3601	-6.737	10.791827473332878	27092	0.39870000000000005	-0.0422644	0.0076203	7.534929434659863	0.10570000000000002	-0.0677725	0.0202625	3.0842682882336416	0.746554	-0.0822538	0.0292005	2.314300492853098	0.38551899999999995	-0.0831304	0.0138958	8.494850021680094	0.42399999999999993	-0.05031	0.0175	2.39339	0.39871329069137595	-0.0692683	0.0230558	2.574909205644792	0.37761200000000006	-0.146177	0.056211	2.020552243953443	0.3780955970287321	-0.212572	0.0547878	3.9809142235754233	0.3635165989398961	-0.131961	0.0742527	1.121836939000184	0.41372099518775896	-0.207412	0.0538708	3.9279855644115305	0.0964016	0.0863182	0.0428327	1.357737898966698	0.14020999999999995	0.2644	0.08275	2.8297382846050425					0.746554	0.0309382	0.0365187	0.4013299860624255
rs2647571	11	5423563	A	C	0.372	-6.75	10.830031826003108	27092	0.4005000000000001	-0.042887	0.00762129	7.73731	0.2047	-0.0541946	0.0182013	2.536709579544891	0.746568	-0.0837182	0.0291114	2.394673781349313	0.3861939999999999	-0.082754	0.0139266	8.42022	0.42700000000000005	-0.04972	0.01749	2.349462163497615	0.39887824654579207	-0.0680582	0.0230619	2.499438007298718	0.39850699999999994	-0.128665	0.0549927	1.707137226657698	0.37809216976165794	-0.212541	0.0547945	3.9790492370296833	0.36344009637832597	-0.132294	0.0742764	1.1255501627640703	0.413567	-0.20774	0.0539006	3.9350112672340973	0.20191025733947798	0.0471427	0.033865	0.7854233201794938	0.21781000000000006	0.2796	0.07378	3.7741740085381066					0.746568	0.0294789	0.0365103	0.37734214376074837
rs2736585	11	5423582	G	A	0.3595999999999999	-6.747	10.821598658466245	27092	0.3983	-0.0424512	0.00760823	7.617967938250105	0.10570000000000002	-0.0682909	0.020234	3.131949703958853	0.749025	-0.0838599	0.0291448	2.3968300309042845	0.38468499999999994	-0.082843	0.0139379	8.40894	0.42399999999999993	-0.05064	0.01748	2.4239818669273623	0.39871329069137595	-0.0692683	0.0230558	2.574909205644792	0.37761200000000006	-0.146177	0.056211	2.020552243953443	0.378091	-0.212537	0.0547964	3.978685577163142	0.36343	-0.132452	0.0742821	1.1274290342271263	0.41356945037841797	-0.207565	0.0538977	3.9296381693391638	0.0964016	0.0863182	0.0428327	1.357737898966698	0.14020999999999995	0.2644	0.08275	2.8297382846050425					0.749025	0.027807	0.0363906	0.35184335781803305
rs2736584	11	5423772	G	A	0.3601	-6.762	10.865185629679539	27092	0.39870000000000005	-0.0426601	0.00762027	7.664465782945085	0.10570000000000002	-0.068707	0.0202699	3.1549575736247233	0.745147	-0.084418	0.0291293	2.425384715912438	0.38548899999999997	-0.083212	0.0139298	8.468521082957745	0.42399999999999993	-0.05064	0.01748	2.4239818669273623	0.39871329069137595	-0.0692683	0.0230558	2.574909205644792	0.37761200000000006	-0.146177	0.056211	2.020552243953443	0.378104	-0.212485	0.0547996	3.9765720949063192	0.36346426606178306	-0.132951	0.0742878	1.1336703131911698	0.413551	-0.207652	0.0539018	3.9319749658385104	0.0964016	0.0863182	0.0428327	1.357737898966698	0.14020999999999995	0.2644	0.08275	2.8297382846050425					0.745147	0.0279079	0.0364472	0.35276390318799605
rs1498473	11	5423906	C	T	0.3611	-7.431	12.96697855531709	27092	0.3984	-0.0548188	0.007713	11.92696185531662	0.10570000000000002	-0.100885	0.0205663	6.030284454747038	0.722113	-0.15526	0.0287345	7.184140391509481	0.385567	-0.083459	0.0139235	8.522878745280337	0.42300000000000004	-0.05131	0.01749	2.4749898575317637	0.39871329069137595	-0.0692683	0.0230558	2.574909205644792	0.37761200000000006	-0.146177	0.056211	2.020552243953443	0.37811	-0.212414	0.0548095	3.9730313080150177	0.363427	-0.133768	0.0743085	1.1436764612567138	0.41344207525253296	-0.207828	0.0539206	3.935363306863751	0.0964016	0.0863182	0.0428327	1.357737898966698	0.14020999999999995	0.2644	0.08275	2.8297382846050425					0.722113	-0.0747625	0.0365347	1.3901643411326965
rs2647570	11	5424010	C	G	0.3588	-6.663	10.572676213642753	27092													0.383142	-0.0806289	0.0139616	8	0.42300000000000004	-0.05041	0.01749	2.403528360546104	0.397888	-0.0697179	0.0230662	2.6008683337805456	0.37537299999999996	-0.149823	0.0563366	2.094944939975497	0.378106	-0.212315	0.0548234	3.9680684279291465	0.362631	-0.136387	0.074283	1.1781470382118306	0.413305	-0.208025	0.0539382	3.939614209417033	0.0964016	0.0863182	0.0428327	1.357737898966698	0.14020999999999995	0.2644	0.08275	2.8297382846050425					0.745239	0.0278168	0.0364416	0.35137613136996093
rs1498471	11	5424077	C	A	0.35949999999999993	-6.588	10.350665141287859	27092	0.39779999999999993	-0.0410333	0.00764809	7.0921993869168425	0.10570000000000002	-0.0641972	0.0203924	2.784256313189738	0.741833	-0.074752	0.0290016	2.0021161289685203	0.383899	-0.0804612	0.013944	7.958607314841775	0.42399999999999993	-0.05064	0.01748	2.4239818669273623	0.397724	-0.0703081	0.0230652	2.6379116790987966	0.37537299999999996	-0.149823	0.0563366	2.094944939975497	0.37810435891151406	-0.212295	0.0548272	3.9669264186696367	0.3626007437705989	-0.136506	0.074286	1.1796292628603933	0.41327625513076804	-0.208084	0.0539417	3.941110092500369	0.0964016	0.0863182	0.0428327	1.357737898966698	0.14020999999999995	0.2644	0.08275	2.8297382846050425					0.741833	0.0409071	0.0364493	0.5821392295606829
rs75051759	11	5431687	G	A	0.051000000000000045	-5.745	8.037441264204036	27092	0.0556	-0.0664696	0.0134353	6.123697199665096	0.027999999999999914	-0.140981	0.0348235	4.287696934061941	0.0911497	-0.182938	0.0426916	4.738361646540691	0.060301	-0.137574	0.0286151	5.221848749616356	0.027000000000000024	-0.116	0.04976	1.7045789692710631	0.0669746	-0.0723668	0.0436739	1.010890375620264	0.0529851	-0.128408	0.121072	0.5386455616305577	0.0603598	-0.124941	0.108994	0.5991678202912866	0.0471467	-0.13678	0.163752	0.39409503709992055	0.055904317647218704	-0.319101	0.112487	2.341311403837411	0.028653930872678757	-0.0569648	0.0711188	0.3735133977595155	0.022930000000000006	0.2528	0.1951	0.7086311495484173					0.0911497	-0.0674587	0.0537529	0.6788437043050378
rs7940644	11	5433011	T	C	0.0523	-5.234	6.780939667551139	27092	0.0557	-0.0591136	0.0133027	5.05346	0.0399	-0.0953418	0.0303538	2.773759456931484	0.0911763	-0.160488	0.0422599	3.835415686414819	0.060146	-0.135236	0.0286213	5.080921907623926	0.027000000000000024	-0.1162	0.04974	1.7103323341722174	0.0671396	-0.0720197	0.0436578	1.0042919150715206	0.0559702	-0.115875	0.118228	0.48487755279312206	0.060332	-0.124907	0.108966	0.599159	0.047170914709568024	-0.136639	0.16368	0.39379628730443317	0.0559205	-0.319415	0.112433	2.3469521822432817	0.0393159	0.00621892	0.0613936	0.0365354	0.04321	0.3747	0.1414	2.0818123386410745					0.0911763	-0.0668267	0.0537428	0.670193
rs75509781	11	5433369	C	A	0.051000000000000045	-5.748	8.044552789422305	27092	0.0557	-0.0666876	0.0134218	6.171062179909033	0.028200000000000003	-0.140226	0.0345543	4.305722380239248	0.0912148	-0.183905	0.0426727	4.786474220556836	0.06036	-0.138366	0.0286066	5.267606240177032	0.027000000000000024	-0.1163	0.04974	1.712667933802386	0.0669746	-0.0723668	0.0436739	1.010890375620264	0.0529851	-0.128408	0.121072	0.5386455616305577	0.0603293	-0.124901	0.108963	0.5991428688723404	0.0471735	-0.136613	0.163664	0.3937501390370424	0.0559245	-0.319414	0.112421	2.3473858899076845	0.028876055032014847	-0.0506587	0.0708851	0.3234714119986708	0.022930000000000006	0.2528	0.1951	0.7086311495484173					0.0912148	-0.0696724	0.0536928	0.7112586138328804
rs4910794	11	5448571	A	G	0.051899999999999946	-5.789	8.148619332034404	27092	0.0563	-0.0750823	0.0138399	7.2370460274247765	0.027800000000000047	-0.160287	0.0360941	5.047614021368461	0.0981424	-0.206325	0.0427788	5.849661821005946	0.061509000000000036	-0.13532	0.0287234	5.026872146400302	0.027000000000000024	-0.1178	0.04992	1.7378815106624872	0.0673045	-0.0665045	0.043597	0.8956827601580923	0.0529851	-0.128408	0.121072	0.5386455616305577	0.0604519	-0.123983	0.109415	0.5898095041229686	0.0469464	-0.155267	0.164731	0.4610356367738108	0.056262798607349396	-0.306143	0.112831	2.1764045182385305	0.028431808575987816	-0.0516576	0.0713673	0.3286683106786164	0.022930000000000006	0.2528	0.1951	0.7086311495484173					0.0981424	-0.107484	0.0542468	1.3228643550500523
rs916111	11	5248113	T	A	0.3953	-12.737	36.43450637013114	26700													0.44682599999999995	-0.0856841	0.0135972	10.244125144327509	0.577	-0.06815	0.01687	4.271515676344739	0.459749	-0.0856667	0.0219714	4.015092322985711	0.446269	-0.220419	0.0554322	4.105073363130895	0.45969471335411094	-0.430715	0.0524836	15.643164234427307					0.475725	-0.403888	0.0507807	14.741871633496654	0.028653930872678757	-0.020778	0.0758724	0.10557502186038413	0.022050000000000014	0.1845	0.2008	0.44539					0.63538	-0.344623	0.0373262	19.578694624436135
rs2855038	11	5250924	T	C	0.39680000000000004	-12.556	35.43557067300202	26700	0.44530000000000003	-0.0980307	0.00697732	44.11272861139471	0.028200000000000003	-0.464652	0.0398026	30.7612	0.636094	-0.427919	0.0338079	35.99197238932405	0.44966799999999996	-0.0836922	0.0135373	9.769551078621726	0.577	-0.06839	0.01686	4.302366894062405	0.46238866448402405	-0.0851246	0.0219329	3.9831142963259496	0.4477610000000001	-0.213761	0.0551735	3.9256224623551956	0.460634	-0.426548	0.0522118	15.50936708867035					0.4762080013751979	-0.402978	0.0504852	14.842067093057112	0.028876055032014847	-0.00648936	0.0762842	0.0304876	0.023809999999999998	0.1785	0.1919	0.45271769203669676					0.636094	-0.34396	0.0373593	19.473812700460844
rs2255519	11	5252311	G	A	0.3963	-12.767	36.60049933868539	26700	0.4447	-0.0993401	0.00699052	45.10428431942066	0.028200000000000003	-0.47259	0.0396317	32.05472515419279	0.637163	-0.426376	0.0337398	35.880405719845584	0.44871400000000006	-0.0842653	0.013518	9.920818753952375	0.577	-0.06793	0.01686	4.251814752344389	0.462059	-0.0883335	0.0219971	4.227156734908694	0.4477610000000001	-0.220036	0.0553004	4.10959	0.45878496766090393	-0.430645	0.0522625	15.764118889017166					0.47677561640739397	-0.413068	0.0505126	15.537967014840433	0.028876055032014847	-0.0305885	0.0762852	0.16213476699476526	0.023809999999999998	0.1785	0.1919	0.45271769203669676					0.637163	-0.340845	0.0371301	19.364339475410876
rs2855125	11	5252457	T	G	0.39649999999999996	-12.795	36.75448733218585	26700	0.4448	-0.099786	0.00699625	45.42796000665059	0.029200000000000004	-0.476467	0.0412036	30.20122300339031	0.6372821927000001	-0.427525	0.0337569	36.03326480369044	0.44927800000000007	-0.084163	0.0135227	9.853871964321762	0.578	-0.06805	0.01686	4.264972532620577	0.462224	-0.0892043	0.021998	4.300073521290979	0.44999999999999996	-0.228589	0.0554309	4.371448623105209	0.45884	-0.430536	0.0522761	15.748750457490674					0.476801	-0.412768	0.0505348	15.503677255648878	0.029542425647377968	-0.0324438	0.0747345	0.17770093975841356	0.02734	0.1777	0.1847	0.47314401287412544					0.637282	-0.340807	0.0371161	19.37422060631082
rs2236794	11	5253037	C	T	0.3962	-12.782	36.68214551066853	26700	0.4446	-0.0995446	0.00699062	45.284731055061265	0.028200000000000003	-0.473464	0.0396119	32.20105523524834	0.6375696659000001	-0.425847	0.0337022	35.87158509714342	0.448535	-0.0848674	0.0135764	9.958607314841775	0.577	-0.06782	0.01685	4.244176355189202	0.462059	-0.0883335	0.0219971	4.227156734908694	0.448507	-0.225619	0.0554339	4.273346945142215	0.458588	-0.430507	0.0522697	15.750399653010197					0.4768362641334529	-0.411996	0.0505511	15.439350386812574	0.028876055032014847	-0.0305885	0.0762852	0.16213476699476526	0.023809999999999998	0.1785	0.1919	0.45271769203669676					0.63757	-0.340091	0.0370572	19.355121646691362
rs2011051	11	5255588	G	T	0.3962	-12.843	37.02447628703967	26700	0.4442999999999999	-0.100062	0.00698578	45.80760315173896	0.028999999999999915	-0.480789	0.0412533	30.662578162282085	0.635032	-0.425405	0.0335675	36.07930693966552	0.44847100000000006	-0.0854742	0.0136046	10.013228265733755	0.578	-0.06759	0.01686	4.214648325724582	0.461399	-0.0895017	0.0220131	4.3200358776314705	0.45223900000000006	-0.238013	0.055433	4.688468639446068	0.459203	-0.428581	0.0523955	15.54591650817993					0.47686117887496904	-0.408714	0.050589	15.185458917327303	0.029320301488041878	-0.0383752	0.0750492	0.21529907354877484	0.02734	0.1777	0.1847	0.47314401287412544					0.635032	-0.338404	0.0368807	19.347866098821957
rs2855123	11	5255848	A	T	0.3963	-12.799	36.77780395369828	26700													0.44877100000000003	-0.0845864	0.0136068	9.886056647693163	0.578	-0.06759	0.01686	4.214648325724582	0.461729	-0.0888698	0.0219961	4.272494840363953	0.4514929999999999	-0.233841	0.0553467	4.558954042332791	0.45832	-0.429599	0.0522919	15.67479517581641					0.47691777348518394	-0.407522	0.0505874	15.10259519250431	0.029320301488041878	-0.0383752	0.0750492	0.21529907354877484	0.02734	0.1777	0.1847	0.47314401287412544					0.63527	-0.338816	0.0369087	19.36479879638022
rs11036496	11	5258792	G	C	0.39579999999999993	-12.619	35.777283528852415	26700													0.448098	-0.0859361	0.0136272	10.045757490560675	0.577	-0.06871	0.01687	4.333208136166586	0.45843	-0.0843543	0.0219818	3.905467719028806	0.44925400000000004	-0.234996	0.0556537	4.5541919285371275	0.45833280682563804	-0.424958	0.0524373	15.274689776622228					0.475476	-0.407911	0.0507463	15.040364584601166	0.029542425647377968	-0.00100278	0.0755084	0.00462631	0.02734	0.1777	0.1847	0.47314401287412544					0.636748	-0.334007	0.0366065	19.141212618501438
rs4348933	11	5263748	A	G	0.39490000000000003	-12.685	36.14654515863193	26700	0.4426	-0.0976169	0.00689768	44.741906087857814	0.028200000000000003	-0.452529	0.0379213	32.1008	0.6331248282999999	-0.412486	0.0328005	35.541144023728755	0.44626	-0.0848326	0.0136307	9.920818753952375	0.577	-0.06797	0.01688	4.247375105252176	0.45743978023529097	-0.0856622	0.0219898	4.00886	0.44925400000000004	-0.227957	0.0552884	4.3699984920157915	0.45672032237052895	-0.430698	0.0527064	15.51681151735015					0.473174	-0.42	0.0511342	15.668565944862943	0.029320301488041878	0.00153184	0.0757784	0.00706137	0.022050000000000014	0.08384	0.1765	0.1972946729256479					0.633125	-0.330727	0.0360599	19.331534775625173
rs4910546	11	5265082	T	C	0.39490000000000003	-12.615	35.758951849328355	26700	0.4426	-0.0977704	0.00691506	44.65942906359262	0.029200000000000004	-0.458578	0.0393939	30.592752987809863	0.633119	-0.412533	0.0328601	35.423673158618456	0.446024	-0.0855149	0.0136298	10.070581074285707	0.577	-0.06812	0.01688	4.263797248984385	0.45743978023529097	-0.0837145	0.02196	3.860824643402329	0.450746	-0.231501	0.0553666	4.477354968025445	0.457664	-0.426292	0.0528349	15.147270368204314					0.47253426909446694	-0.416691	0.0511318	15.436607033014111	0.029542425647377968	-0.00100278	0.0755084	0.00462631	0.02734	0.1777	0.1847	0.47314401287412544					0.633119	-0.330904	0.036065	19.346133868683502
rs10837707	11	5265578	T	C	0.3954	-12.594	35.64130390042619	26700	0.4433	-0.0973978	0.00690464	44.458210471788924	0.0286	-0.451447	0.0379782	31.85925840398606	0.634307	-0.413702	0.0329117	35.51069921446781	0.44771000000000005	-0.0850758	0.0136313	10	0.577	-0.06811	0.01688	4.262701421653592	0.457605	-0.0841651	0.0219715	3.8934392187666176	0.44925400000000004	-0.228662	0.0553848	4.380186921901568	0.457634	-0.426094	0.0528435	15.129260179030371					0.4724560678005221	-0.416982	0.0511521	15.445501584276695	0.029320301488041878	0.00153184	0.0757784	0.00706137	0.023809999999999998	0.1785	0.1919	0.45271769203669676					0.634307	-0.332361	0.0361943	19.376273762065463
rs7481986	11	5266705	C	T	0.395	-12.631	35.84679509991572	26700	0.4427	-0.0979208	0.00692288	44.69487905165602	0.029200000000000004	-0.461315	0.0398387	30.28135109137946	0.63378	-0.414315	0.0329856	35.45824034395063	0.446163	-0.0853829	0.0136122	10.060480747381382	0.577	-0.06813	0.01688	4.26489	0.4572748243808751	-0.0843541	0.0219546	3.9138878449710757	0.45223900000000006	-0.227047	0.0553302	4.334178009594807	0.457432	-0.431495	0.0529246	15.449804191428601					0.47215	-0.417997	0.051196	15.49161094586579	0.029542425647377968	-0.00100278	0.0755084	0.00462631	0.02734	0.1777	0.1847	0.47314401287412544					0.63378	-0.332464	0.0361789	19.40352699693332
rs17250577	11	4862166	C	G	0.2802	5.007	6.257431965633858	26525													0.36616899999999997	0.0608396	0.0141064	5.200659450546418	0.17100000000000004	0.02991	0.02203	0.7580533150914112	0.390135	0.0286946	0.0232181	0.6645290572265145	0.34925399999999995	0.144556	0.0582011	1.877030905606253	0.37763229012489297	0.0851922	0.0535993	0.9509205902638183	0.389675	0.127133	0.0751201	1.043016684115392	0.34227782487869307	0.0893285	0.0556018	0.965984	0.022434473037719727	-0.0782782	0.0877119	0.42927806207931696									0.12364687770605098	0.0452689	0.0479935	0.4614728086879323
rs7930968	11	5199480	C	G	0.1573	-7.105	11.918652692195867	26525													0.11401300000000003	-0.108134	0.021381	6.455931955649724	0.19199999999999995	-0.1079	0.02077	6.688823206400202	0.13444407284259796	-0.111121	0.0320197	3.284227728281843	0.136567	0.00505294	0.0785757	0.022849584361818283	0.10440988838672605	-0.199495	0.0827346	1.7986727917307856	0.10739024728536606	0.0815744	0.114047	0.3238172369107774	0.13058169186115298	-0.0927895	0.0790386	0.6190581724943061	0.416704	0.0838811	0.0282961	2.518173257937714									0.0380295	-0.196178	0.0804137	1.8325934291648134
rs7945652	11	5199513	A	G	0.1572	-7.134	12.01175327662462	26525	0.14800000000000002	-0.0914955	0.0116217	14.459970650651263	0.41670000000000007	-0.0223738	0.0237632	0.46038154896415734	0.0380758	-0.359089	0.0678628	6.915845579480688	0.11390900000000004	-0.108843	0.0213848	6.568636235841012	0.19199999999999995	-0.1079	0.02077	6.688823206400202	0.13444407284259796	-0.111121	0.0320197	3.284227728281843	0.136567	0.00505294	0.0785757	0.022849584361818283	0.10442072898149501	-0.199432	0.0827371	1.7976860887723913	0.10737495124340102	0.0814094	0.114014	0.3231162130080849	0.13056147098541304	-0.0927932	0.0790183	0.6193101666271623	0.416704	0.0838811	0.0282961	2.518173257937714									0.0380758	-0.19541	0.0802932	1.825495335717583
rs7933098	11	5199607	G	A	0.1573	-7.112	11.940058111938045	26525	0.1481	-0.0914672	0.0116385	14.412031102803267	0.41670000000000007	-0.02192	0.0237745	0.4479015683272384	0.0380747	-0.357896	0.0679309	6.861627446121777	0.11412200000000006	-0.107838	0.0213555	6.481486060122113	0.19199999999999995	-0.1079	0.02076	6.694666319368697	0.13444407284259796	-0.111121	0.0320197	3.284227728281843	0.136567	0.00505294	0.0785757	0.022849584361818283	0.10442547500133503	-0.199313	0.0827371	1.7959691669525764	0.10736984759569201	0.0812668	0.113997	0.3224691105597663	0.13056081533432007	-0.0927743	0.0790005	0.6193282963051416	0.416704	0.0838811	0.0282961	2.518173257937714									0.038074713200330734	-0.195393	0.0802931	1.825253012011983
rs6578585	11	5212501	T	C	0.15339999999999998	-7.876	14.469928431162622	26525	0.1421	-0.0999914	0.0115952	17.18755635426059	0.4174	0.022161	0.0270127	0.38510950747453626	0.0336649	-0.455295	0.0707026	9.921517424855905	0.11276799999999998	-0.118916	0.0215803	7.6020599913279625	0.17999999999999994	-0.1228	0.02127	8.109621194630572	0.132959	-0.116717	0.0320728	3.5629308302368417	0.12611899999999998	-0.11065	0.0824755	0.7441729172967656	0.10881575196981397	-0.169699	0.0817977	1.4199702094170723	0.110871	0.0343754	0.113205	0.11839238063756467	0.12717060744762398	-0.0779294	0.080517	0.47740873621130564	0.41737005114555403	0.0852344	0.0281599	2.6070273194273206									0.0336649	-0.19915	0.0867908	1.662416901669458
rs12790395	11	5213781	C	T	0.15410000000000001	-7.967	14.790216985151485	26525	0.14260000000000006	-0.101329	0.011564	17.718647690377768	0.4174	0.0227173	0.02705	0.3968490827783726	0.033764366059999995	-0.458692	0.0705745	10.093443897981945	0.11463999999999996	-0.119708	0.0214199	7.823908740944319	0.17999999999999994	-0.123	0.02124	8.154994684156653	0.132959	-0.116717	0.0320728	3.5629308302368417	0.12611899999999998	-0.11065	0.0824755	0.7441729172967656	0.10755359381437302	-0.184348	0.0821562	1.604844237034209	0.110751	0.0322841	0.113664	0.10992237672492837	0.12693880498409293	-0.077263	0.0810254	0.46813249293434084	0.41737005114555403	0.0852344	0.0281599	2.6070273194273206									0.0337644	-0.198404	0.0865423	1.660096355684092
rs11036635	11	5287666	G	A	0.31420000000000003	26.113	149.5833594926617	26525	0.30590000000000006	0.2367857518501195	0.00890978	154.89013336796384	0.4205	0.3678206498260609	0.0238167	53.08087754274323	0.311435	0.4630002012194063	0.0318653	47.10623381692818	0.33746600000000004	0.241483	0.0143817	65.1249	0.22599999999999998	0.141	0.01971	12.07339176611233	0.316397	0.192951	0.0235515	15.592826621202702	0.31119399999999997	0.445887	0.0551326	14.47104860894515	0.35833737254142806	0.613921	0.0569055	26.408488293297644	0.34271675348281905	0.544947	0.0769074	11.859206635106437	0.33709481358528093	0.593483	0.0554282	26.026263741085735	0.42048	0.0997435	0.0277882	3.479631133523892									0.311435	0.342627	0.0333022	24.0998
rs7119142	11	5287848	A	G	0.3256	25.284	140.31695296176116	26525	0.3146	0.2310962107079621	0.0089619	145.90090014936186	0.4547	0.3290704886342723	0.0223827	48.20342931690259	0.3140945732999999	0.4434381254305051	0.0318346	43.377	0.342612	0.233053	0.0142896	60.95860731484178	0.245	0.1234	0.01924	9.847682252643294	0.32167601585388206	0.194405	0.0234572	15.937410348241375	0.335075	0.416102	0.055388	12.674550019407985	0.36781245470046997	0.597716	0.0566389	25.308454146171062	0.35184058547020003	0.54248	0.0759807	12.029048500150198	0.33915290236473106	0.591444	0.0553892	25.88917971662426	0.454687	0.0997756	0.027624	3.5172185246320544									0.3140945732593541	0.337546	0.0332005	23.554844565162973
rs16912979	11	5288465	T	C	0.3254	25.317	140.68613277963084	26525	0.3144	0.2307233394829065	0.00894535	145.96864017249396	0.4547	0.3266066419796663	0.0223707	47.550035042842566	0.31315544250000005	0.4392855648745147	0.0316646	43.03516600714119	0.342248	0.233738	0.0143007	61.56863623584101	0.245	0.1237	0.01924	9.892175807672965	0.32167601585388206	0.194405	0.0234572	15.937410348241375	0.33432799999999996	0.420072	0.0555053	12.84375987097757	0.367291	0.593514	0.056762	24.862441543726238	0.35191583633422896	0.541919	0.0759538	12.013679625928269	0.339552	0.588101	0.0552889	25.69733421900226	0.454687	0.0997756	0.027624	3.5172185246320544									0.313155	0.334027	0.0330221	23.325311938961082
rs4910743	11	5288920	T	C	0.404	-12.086	32.903089986991944	26525	0.44299999999999984	-0.0931576	0.00710173	38.58324163478136	0.022399999999999975	-0.524582	0.0478267	27.265791112192357	0.610643	-0.322023	0.0299187	26.289690305595535	0.44051299999999993	-0.0877811	0.0137847	9.769551078621726	0.567	-0.04971	0.01676	2.520410504365084	0.462059	-0.0794355	0.022226	3.4539708162391936	0.43806	-0.235261	0.0558395	4.53678	0.44388	-0.388099	0.0540306	12.166056795393025	0.456676	-0.350926	0.0710732	6.1017213904276275	0.46411609649658203	-0.378573	0.0510862	12.900132272092778	0.022434473037719727	0.00839819	0.0897364	0.033653129118525145									0.610643	-0.247746	0.0323459	13.728110899073318
rs11036639	11	5289276	A	C	0.405	-11.965	32.26360349772336	26525	0.44419999999999993	-0.0924641	0.00710622	37.97896722836438	0.022399999999999975	-0.519675	0.0477654	26.841712045283018	0.611337	-0.321423	0.029994	26.068609636008354	0.44272500000000004	-0.0853342	0.0137879	9.327902142064282	0.567	-0.04973	0.01676	2.5220958888100204	0.463213	-0.0770491	0.0222247	3.278491663351785	0.43806	-0.22963	0.0559805	4.331387675471072	0.44443166255950906	-0.391388	0.0540536	12.350440015509408	0.458067	-0.355457	0.0712061	6.223500215357875	0.465422	-0.38254	0.0511042	13.146978142265993	0.022434473037719727	0.00839819	0.0897364	0.033653129118525145									0.611337	-0.248463	0.0324135	13.748969746081436
rs11036644	11	5289833	A	T	0.399	-10.952	27.185486047631763	26525													0.428446	-0.0755675	0.0138025	7.508638306165727	0.555	-0.03584	0.01667	1.5008962064989588	0.445892	-0.072693	0.0222379	2.9666718529637537	0.424627	-0.185308	0.0559427	3.0086082149702027	0.43082442879676797	-0.3782	0.0540408	11.586907324900247	0.44684430956840493	-0.375178	0.0715268	6.8067439690446125	0.450972	-0.395848	0.0509221	14.11757113591368	0.025988450273871422	0.0101163	0.0819874	0.044890143774451614									0.610583	-0.246088	0.0324558	13.468950054878801
rs3888708	11	5297150	C	A	0.37440000000000007	-10.345	24.356251314540476	26525	0.4072	-0.0829561	0.0072416	29.656179139277175	0.028900000000000037	-0.3844	0.0402527	20.885728679411738	0.603119	-0.293161	0.0302386	21.49905620915975	0.40809699999999993	-0.0718351	0.0138385	6.920818753952375	0.603	-0.03873	0.01693	1.6544769427685484	0.41933354735374495	-0.0663447	0.0224648	2.502487657219001	0.399254	-0.162999	0.0571933	2.344622384766572	0.407403	-0.354629	0.0549766	9.95291	0.42344006896019004	-0.331098	0.07088	5.523776576117814	0.42218014597892806	-0.393142	0.0521508	13.323134229746069	0.028876055032014847	0.0205264	0.0812466	0.0966149									0.603119	-0.232531	0.0326499	11.973024441178866
rs11036672	11	5298686	G	A	0.37329999999999997	-10.012	22.86870220340238	26525	0.4074	-0.0784062	0.00720905	26.8243	0.027800000000000047	-0.377795	0.0419665	18.655529223516847	0.624853	-0.26921	0.0302449	18.25691331673313	0.40793100000000004	-0.0698982	0.0137984	6.698970004336019	0.603	-0.03868	0.01693	1.6511049730461926	0.419828	-0.0677555	0.0225095	2.583066497011517	0.396269	-0.170825	0.057486	2.5112787013152578	0.41224524378776595	-0.334821	0.054825	8.993713330375845	0.42833811044692993	-0.334428	0.0711638	5.583510155666241	0.42467197775840804	-0.384037	0.0521178	12.763498938635523	0.027765437960624695	0.0452972	0.082645	0.23386443740504922									0.624853	-0.210923	0.0324683	10.084415014304877
rs9633908	11	5299031	T	C	0.37870000000000004	-10.49	25.01840788278592	26525	0.4081	-0.0819237	0.00727047	28.72405006880886	0.086	-0.297365	0.0335335	18.12686216199355	0.628787	-0.274909	0.0302622	18.98117933795204	0.40895799999999993	-0.0706648	0.0137945	6.769551078621726	0.603	-0.03866	0.01693	1.6497571409618192	0.420488	-0.0664333	0.0224833	2.504607034027125	0.40596999999999994	-0.163126	0.0564972	2.395201746727331	0.411531	-0.339491	0.0549752	9.180321709661387	0.425162	-0.332753	0.0712401	5.52296	0.42428970336914107	-0.39393	0.0523696	13.268397546878898	0.0859618	-0.0548544	0.0598357	0.44457491894511914									0.628787	-0.215678	0.03246	10.516589427947693
rs10837771	11	5301507	A	G	0.37329999999999997	-10.24	23.880744110722063	26525	0.4079999999999999	-0.0798465	0.00718595	27.957328641147736	0.027800000000000047	-0.385793	0.0415761	19.767635995385266	0.634665	-0.269544	0.0298259	18.794095965016524	0.40917000000000003	-0.072588	0.0138414	7.113509274827518	0.603	-0.03845	0.01693	1.63564	0.4218079745769501	-0.0706815	0.0225505	2.7639039556931104	0.396269	-0.177377	0.0572341	2.692144694605742	0.40749254822730996	-0.353815	0.0553576	9.784284864048539	0.42896431684493996	-0.329723	0.0714022	5.4114194731518275	0.422309	-0.386003	0.0522263	12.836370234646997	0.027765437960624695	0.0452972	0.082645	0.23386443740504922									0.634665	-0.210911	0.0319943	10.362948730231015
rs3899123	11	5305354	T	C	0.1884	-7.042	11.72330847115496	26525													0.214785	-0.0799913	0.0167637	5.853871964321762	0.20799999999999996	-0.02569	0.02073	0.6670634514611269	0.199604	-0.0619016	0.0271411	1.646581435937929	0.20298499999999997	-0.125145	0.0680761	1.1771117462153788	0.199452	-0.133819	0.0658426	1.375593879283046	0.210175	-0.239885	0.0917323	2.049568813278127	0.21063020825386003	-0.20048	0.0644214	2.730915040250734	0.0786317	-0.130636	0.0578057	1.6229455420742016									0.013617814518511295	-0.311282	0.13867	1.605845149746042
rs72886296	11	5310409	A	T	0.16800000000000004	-6.364	9.706858516549069	26525													0.19645999999999997	-0.0723691	0.0170284	4.657577319177793	0.19700000000000006	-0.02841	0.02108	0.7501964879354847	0.17848895490169503	-0.0497108	0.0284018	1.0965212447295578	0.18432800000000005	-0.155572	0.0723386	1.4961221945007597	0.17987412214279197	-0.12656	0.06683	1.2346554176924935	0.18595916032791093	-0.159907	0.0963149	1.0138424727051998	0.19448329508304596	-0.201458	0.0657562	2.6603311844578914	0.00977343	-0.290952	0.127591	1.6461367862417036									0.012249639257788658	-0.27408	0.149652	1.1737036010654431
rs72886299	11	5312043	T	C	0.18079999999999996	-6.936	11.392866795608434	26525													0.210503	-0.0815453	0.0165245	6.113509274827518	0.21299999999999997	-0.02201	0.02039	0.5522423508139742	0.19432529807090804	-0.06029	0.0274318	1.5534284509581053	0.19626900000000003	-0.155883	0.0705263	1.5612646743247318	0.19308327138423897	-0.130069	0.0646523	1.354199438522548	0.20439410209655806	-0.24368	0.0924661	2.07545	0.20761461555957794	-0.184817	0.063228	2.460113471661448	0.00977343	-0.290952	0.127591	1.6461367862417036									0.011655173264443874	-0.267345	0.150412	1.1220561620481158
rs72891216	11	5312920	T	C	0.18100000000000005	-6.907	11.304518323509802	26525													0.211044	-0.081065	0.0165142	6.055517327849831	0.21299999999999997	-0.02201	0.02039	0.5522423508139742	0.19432529807090804	-0.06029	0.0274318	1.5534284509581053	0.19626900000000003	-0.155883	0.0705263	1.5612646743247318	0.19316048920154594	-0.128821	0.064668	1.3337950561184557	0.20435453951358795	-0.242819	0.0923903	2.0663076030230223	0.20754663646221205	-0.184268	0.063154	2.4527784454957384	0.00977343	-0.290952	0.127591	1.6461367862417036									0.011533046141266823	-0.265572	0.152166	1.0918524488133583
rs113274177	11	5313629	A	G	0.18079999999999996	-6.849	11.12766887876975	26525													0.21088200000000001	-0.0803242	0.016526	5.920818753952375	0.21299999999999997	-0.02201	0.02039	0.5522423508139742	0.19399538636207603	-0.0581076	0.0274379	1.466055443285601	0.19477600000000006	-0.159767	0.0706086	1.6196168840705025	0.19256296753883406	-0.126485	0.0647094	1.2956486645749632	0.20429973304271698	-0.24197	0.0923097	2.0575042511507102	0.20747517049312603	-0.18383	0.0631053	2.4462309061672927	0.00977343	-0.290952	0.127591	1.6461367862417036									0.011649425141513348	-0.267118	0.150451	1.1201958893135466
rs111643997	11	5313729	C	G	0.18100000000000005	-6.936	11.395342027952129	26525													0.211264	-0.082267	0.0165148	6.1938200260161125	0.21299999999999997	-0.02252	0.02043	0.5681040922304852	0.19399538636207603	-0.0581076	0.0274379	1.466055443285601	0.19477600000000006	-0.159767	0.0706086	1.6196168840705025	0.19253519177436806	-0.126246	0.0647102	1.291886443085646	0.20428313314914703	-0.241769	0.0922839	2.055658480209356	0.20744621753692605	-0.18372	0.0630887	2.4448828455403993	0.00977343	-0.290952	0.127591	1.6461367862417036									0.011649425141513348	-0.267118	0.150451	1.1201958893135466
rs72873005	11	5314344	C	T	0.16890000000000005	-6.263	9.423428315934709	26525													0.19510800000000006	-0.0699334	0.0170712	4.309803919971486	0.20300000000000007	-0.02859	0.02075	0.774031	0.17865391075611103	-0.0468749	0.0283938	1.0054104398587542	0.18432800000000005	-0.155572	0.0723386	1.4961235556545172	0.18048502504825603	-0.12306	0.0664798	1.19276	0.18619513511657704	-0.15648	0.0957495	0.9905312926276986	0.19452433288097404	-0.198663	0.0652637	2.631796636687085	0.00955131	-0.331283	0.129117	1.9873676369198645									0.011571838520467281	-0.25351	0.151448	1.0261801428842847
rs72873006	11	5315078	C	A	0.16910000000000003	-6.44	9.921905849593589	26525													0.196303	-0.0721349	0.0169929	4.638272163982407	0.20199999999999996	-0.03086	0.0208	0.8604332884639446	0.17848895490169503	-0.0469989	0.0283986	1.009084528997792	0.18432800000000005	-0.155572	0.0723386	1.4961221945007597	0.18059	-0.120727	0.0664752	1.1589464371019076	0.18620280921459198	-0.156373	0.0957349	0.9897606090730459	0.194369	-0.197936	0.065182	2.6212302774900795	0.00955131	-0.331283	0.129117	1.9873676369198645									0.010570761747658253	-0.280715	0.158708	1.1138771461973818
rs72873011	11	5317525	C	T	0.1694	-6.358	9.690582774221859	26525													0.19650100000000004	-0.0727356	0.0170218	4.6777807052660805	0.20300000000000007	-0.02858	0.02075	0.7736469532491841	0.17832398414611794	-0.0472682	0.0283986	1.0176327351191743	0.18432800000000005	-0.155572	0.0723386	1.4961235556545172	0.18078859150409698	-0.11673	0.066428	1.1030456428199082	0.186231	-0.156158	0.0957272	0.9878767578664411	0.19407747685909293	-0.196374	0.0650732	2.594030583837733	0.00955131	-0.331283	0.129117	1.9873676369198645									0.011574352160096169	-0.246389	0.151401	0.9844131015042238
rs72874660	11	5321935	T	C	0.15269999999999995	-5.476	7.361410916707283	26525													0.17552299999999998	-0.0517744	0.0177327	2.431798275933005	0.18999999999999995	-0.04052	0.02125	1.2476177477665102	0.15258990228176095	-0.0342205	0.0304868	0.5822585461366285	0.16791	-0.108192	0.0745174	0.8325290644377205	0.16245794296264604	-0.113876	0.0697069	0.9899772477586226	0.16838902235031106	-0.166824	0.0975822	1.0587676949046103	0.16712197661399797	-0.204148	0.0688023	2.5220665651581395	0.00955131	-0.331283	0.129117	1.9873676369198645									0.010718747973442078	-0.275095	0.159753	1.070229017948446
rs72874662	11	5322267	A	G	0.15290000000000004	-5.5	7.4196453388934085	26525													0.17599300000000007	-0.052636	0.0177391	2.494850021680094	0.18999999999999995	-0.04008	0.02126	1.226222859395809	0.15225997567176797	-0.0360043	0.0305024	0.6236949768810204	0.16791	-0.108192	0.0745174	0.8325290644377205	0.16316193342208907	-0.109755	0.069691	0.9382323147722971	0.16843749582767498	-0.166493	0.0975826	1.055633486220412	0.16726887226104703	-0.203088	0.068814	2.4996467639454303	0.00955131	-0.331283	0.129117	1.9873676369198645									0.010681034065783024	-0.275466	0.160321	1.066723300842629
rs3886224	11	5322934	G	A	0.15239999999999998	-5.475	7.358625054807875	26525													0.17469800000000002	-0.0513948	0.0178151	2.3872161432802645	0.18999999999999995	-0.04055	0.02126	1.2481293941086473	0.15225997567176797	-0.0336376	0.0305013	0.5684715136557165	0.16791	-0.108192	0.0745174	0.8325290644377205	0.16243840754032102	-0.114315	0.0697625	0.9944291371840353	0.16844387352466605	-0.166102	0.0975927	1.0517957143426029	0.16711658239364602	-0.204133	0.0688015	2.5218194813941532	0.00955131	-0.331283	0.129117	1.9873676369198645									0.011646910570561886	-0.287221	0.156603	1.176240950689952
rs55812026	11	5325131	G	T	0.16549999999999998	-6.014	8.741602195904491	26525	0.18999999999999995	-0.0642331	0.0114717	7.667098886140527	0.0096	-0.496602	0.0881936	7.746275222122022	0.012238502500000026	-0.273608	0.1563931556451747	1.0957905848911822	0.19269800000000004	-0.0634996	0.0172165	3.657577319177794	0.20100000000000007	-0.03122	0.02085	0.8719270217353955	0.16743649542331696	-0.046492	0.029266	0.9502013361748518	0.177612	-0.11725	0.0725389	0.9724873075511892	0.17522908747196198	-0.112212	0.0676483	1.0124883949580759	0.18692474067211196	-0.247042	0.0933508	2.0896052773814326	0.179567	-0.191727	0.0668119	2.3862318230109527	0.00955131	-0.331283	0.129117	1.9873676369198645									0.012238502502441406	-0.245394	0.161159	0.8933432037019462
rs56082659	11	5325442	A	G	0.16469999999999996	-6.056	8.855114581712858	26525	0.18910000000000005	-0.0647654	0.0114651	7.791926435822401	0.010000000000000009	-0.449308	0.0786121	7.961067716860929	0.0122392	-0.262775	0.1564510896127036	1.0313522044508965	0.19065100000000001	-0.0632094	0.017286	3.5850266520291822	0.20100000000000007	-0.03123	0.02085	0.8723304131863052	0.16760145127773296	-0.0476147	0.0292599	0.9843338936457354	0.17835800000000002	-0.12063	0.0721584	1.021835010167052	0.175121	-0.113063	0.0676848	1.023040534755633	0.18711607158184096	-0.246686	0.0933379	2.0851763251530917	0.17893	-0.194061	0.0671729	2.4128432914093403	0.00999556	-0.344166	0.126893	2.17504									0.012239220552146435	-0.245362	0.161159	0.8931719142258012
rs72874665	11	5326298	G	A	0.1654	-5.927	8.511872503752542	26525	0.18989999999999996	-0.0634187	0.0114821	7.477910771980278	0.0098	-0.485909	0.0880552	7.465420985776816	0.012140085920000043	-0.275626	0.1563932072414716	1.1078854874655453	0.19260699999999997	-0.0609769	0.017265	3.3767507096020997	0.20100000000000007	-0.03122	0.02085	0.8719270217353955	0.16760145127773296	-0.0476147	0.0292599	0.9843338936457354	0.177612	-0.117996	0.0723577	0.9851855509129468	0.17469383776187897	-0.116264	0.067737	1.0650499321726183	0.18758419156074502	-0.2456	0.0932875	2.0720981438607393	0.179007	-0.194963	0.0672388	2.427492574165797	0.00977343	-0.322107	0.127474	1.9389602321182429									0.0121401	-0.247024	0.16115	0.9020307558572077
rs72874666	11	5326434	G	A	0.16449999999999998	-6.012	8.736837535037782	26525	0.18899999999999983	-0.0644086	0.0114764	7.699577582127637	0.0098	-0.489376	0.0875821	7.637900589027442	0.012140085920000043	-0.276344	0.1563912515312509	1.1122286598158213	0.19043100000000002	-0.0630783	0.0172849	3.5850266520291822	0.20100000000000007	-0.03122	0.02085	0.8719270217353955	0.16760145127773296	-0.0476147	0.0292599	0.9843338936457354	0.17835800000000002	-0.120522	0.0723278	1.0169626419117377	0.17469249665737197	-0.116322	0.0677448	1.0656635875896638	0.18772703409194902	-0.245287	0.0932691	2.0684720731769617	0.17903035879135099	-0.19522	0.0672571	2.4316890977335954	0.00977343	-0.322107	0.127474	1.9389602321182429									0.0121401	-0.247024	0.16115	0.9020307558572077
rs72874668	11	5330626	A	G	0.16469999999999996	-5.95	8.570247719997592	26525	0.18920000000000003	-0.063844	0.011465	7.590404600090766	0.0096	-0.492443	0.0878096	7.689124671509317	0.012155515140000017	-0.283084	0.1583190090219904	1.132141108957306	0.18991999999999998	-0.0620996	0.0173559	3.4559319556497243	0.20199999999999996	-0.02989	0.02089	0.8167886150559168	0.16842626035213504	-0.0484073	0.029197	1.0117705943025925	0.177612	-0.115913	0.0725095	0.9568775344526234	0.17453868687152896	-0.118495	0.0680112	1.0890638285447216	0.19108	-0.237207	0.0925357	1.9844275364115864	0.17964485287666299	-0.200265	0.067521	2.5203719786215752	0.00955131	-0.331283	0.129117	1.9873676369198645									0.012155515141785145	-0.250716	0.163164	0.9052007389862426
rs76204485	11	5332164	A	C	0.0659	-6.376	9.741602195904491	26525	0.0683	-0.0877355	0.0144933	8.848652453538824	0.0109	-0.339447	0.0605726	7.678837916197481	0.11476547270000004	-0.229901	0.0473466	5.920966001001541	0.071551	-0.149585	0.0271489	7.017728766960431	0.064	-0.08884	0.03381	2.0655861227497248	0.0689541	-0.0389618	0.0433945	0.4326632514083878	0.0574627	-0.100071	0.116843	0.4066164492415747	0.0651836	-0.048053	0.106248	0.18637059555180788	0.055051013827323914	-0.0189412	0.155154	0.0443912	0.0737372	-0.241455	0.0992385	1.8247467422753891	0.010884051211178303	-0.156825	0.11869	0.7295482981512983									0.11476547271013304	-0.10607	0.0576616	1.1815287638930916
rs2723377	11	5332482	A	G	0.23929999999999996	8.109	15.293452897359643	26525	0.2146	0.0876047	0.00940565	19.909920681270272	0.48730000000000007	0.1762524816624177	0.0199367	18.021350868056047	0.23996298020000006	0.3666682183944209	0.0383649	20.91803424515012	0.22411800000000004	0.0277763	0.0165786	1.2218487496163564	0.19199999999999995	0.07016	0.02125	3.0171910563643576	0.21478059887886003	0.0420672	0.026992	0.9240395672500814	0.26940300000000006	0.112646	0.0640645	1.1012605615024373	0.23193512856960297	0.269662	0.0657714	4.383875594106671	0.20460072159767195	0.357048	0.0868147	4.4078678211649045	0.21272382140159607	0.145058	0.0626491	1.6863357292693375	0.48733896017074607	0.0946042	0.0255256	3.6770562662142074									0.239963	0.330969	0.0404635	15.544895348523161
rs11036885	11	5335818	T	G	0.0668	-6.333	9.61852	26525	0.0697	-0.0771929	0.0135009	7.966452157706893	0.011800000000000033	-0.271021	0.0511163	6.941126635342064	0.10883108529999985	-0.184898	0.0418192	5.008413139448889	0.072744	-0.135481	0.0269619	5.568636235841012	0.066	-0.09239	0.03331	2.2562338174809318	0.0714286	-0.0534981	0.0425891	0.6797212306083243	0.0567164	-0.125871	0.116231	0.5539710496832527	0.0657398	-0.0725091	0.105127	0.30948016979836845	0.0528482	-0.0197827	0.156981	0.045894526126816805	0.071442	-0.264028	0.0999494	2.0834849510470543	0.011772545985877514	-0.201484	0.114257	1.1088675716628331									0.10883108526468299	-0.075856	0.0494469	0.9030642922476598
rs4623930	11	5336741	C	T	0.1763	13.021	38.0307	26525	0.15039999999999998	0.1580310263073448	0.0124194	36.364307093573615	0.478	0.0116772	0.021927	0.22596071388257524	0.11832395939999996	0.4820739390164867	0.0441311	27.051452654681256	0.15896900000000003	0.104514	0.0188959	7.769551078621726	0.127	0.1457	0.02484	8.349037350766844	0.14830088615417503	0.0754142	0.0307674	1.84644	0.21940300000000001	0.179377	0.0705133	1.9502936706587075	0.169687	0.348043	0.0714777	5.950712145334376	0.15414923429489102	0.460542	0.0975514	5.629557130610336	0.14018665254116103	0.303311	0.0721283	4.583533386543946	0.47800976037979104	0.0876031	0.0254678	3.2348986143663465									0.11832395941019103	0.459198	0.0456306	23.095860658231885
rs79162166	11	5365235	G	A	0.052000000000000046	-5.099	6.466990977504515	26525	0.055400000000000005	-0.0705749	0.0136961	6.590945817386843	0.018399999999999972	-0.18028	0.0397119	5.249212983073287	0.0861609	-0.207949	0.0442791	5.576940663689596	0.057845000000000035	-0.130425	0.0290517	4.455931955649724	0.039000000000000035	-0.03206	0.04513	0.32106213438934944	0.0661498	-0.0608134	0.0438701	0.780727	0.050000000000000044	-0.136343	0.126593	0.5498941400786307	0.05825	-0.10693	0.110482	0.4774008955564478	0.0446403	-0.142261	0.167254	0.4033932826568207	0.0545842	-0.334294	0.1135	2.4913043884362884	0.0184363	-0.069761	0.0880218	0.36851101592358937									0.0861609	-0.125892	0.054831	1.6640216461365223
rs111859363	11	5371883	C	A	0.052000000000000046	-5.168	6.624885315307775	26525	0.055400000000000005	-0.071175	0.0136945	6.69428	0.018900000000000028	-0.181515	0.0395062	5.362931553503668	0.0858976	-0.211086	0.044555	5.665144937729914	0.057923999999999976	-0.131449	0.0290381	4.552841968657781	0.039000000000000035	-0.03247	0.04493	0.32801611279629167	0.0661498	-0.0608134	0.0438701	0.780727	0.050000000000000044	-0.136343	0.126593	0.5498941400786307	0.058261509984731674	-0.106792	0.110476	0.4766215809776275	0.0446454	-0.142156	0.167246	0.4030343478187499	0.0545788	-0.33442	0.113512	2.492438717481064	0.0188805	-0.0768076	0.087146	0.42237141915871457									0.0858976	-0.127724	0.055128	1.6880117057972948
rs952667	11	5434853	T	C	0.0514	-6.067	8.886056647693163	26525	0.0557	-0.0686391	0.0135239	6.4125949108037545	0.023800000000000043	-0.17058	0.0378087	5.191622987775766	0.0936968	-0.186639	0.0424837	4.951924333714832	0.060382	-0.138164	0.0286304	5.259637310505756	0.027000000000000024	-0.1165	0.04973	1.7178920143482443	0.0669746	-0.0723668	0.0436739	1.010890375620264	0.054477600000000015	-0.0975687	0.11953	0.38229528861966594	0.0602866	-0.124765	0.108938	0.5984420242312617	0.0471939	-0.13649	0.163602	0.3934857996062267	0.055926550179719925	-0.319463	0.112387	2.34915	0.0237672	-0.0922906	0.0771098	0.6357180857821185									0.0936968	-0.061418	0.0530061	0.6080425548454778
rs74981918	11	5438924	C	T	0.051100000000000034	-6.044	8.823908740944319	26525	0.055400000000000005	-0.0713476	0.0137762	6.651684556339539	0.023499999999999965	-0.1764	0.0381347	5.427952246638363	0.0934823	-0.192476	0.0429633	5.12702	0.059908	-0.136091	0.0287458	5.050609993355087	0.027000000000000024	-0.1167	0.04971	1.7236765473209097	0.0671396	-0.0694642	0.0436325	0.9532003913684335	0.0522388	-0.111801	0.121697	0.44535459477734374	0.0602988	-0.124428	0.108966	0.5960303112923743	0.0471939	-0.13649	0.163602	0.3934857996062267	0.055930592119693756	-0.319531	0.11238	2.350178119115051	0.023545091971755028	-0.095358	0.0774107	0.6615298373390359									0.0934823	-0.0703399	0.0536558	0.7215306870954474
rs4910793	11	5441831	T	C	0.0513	-6.103	8.981299501333757	26525	0.0558	-0.0722767	0.0137967	6.79124	0.0209	-0.188604	0.0392404	5.813373603774339	0.0956307	-0.197142	0.0429634	5.350466240732478	0.060821000000000014	-0.132417	0.0286824	4.823908740944319	0.027000000000000024	-0.1167	0.04971	1.7236765473209097	0.0669746	-0.0701687	0.0436739	0.9660481355120827	0.0514925	-0.12432	0.122177	0.5096158676556403	0.0603218	-0.124161	0.109032	0.5937905204336691	0.0471939	-0.13649	0.163602	0.3934857996062267	0.055929917842149734	-0.319536	0.11238	2.3502442375428254	0.020879609510302544	-0.125581	0.0823103	0.8959127503842579									0.0956307	-0.0756907	0.0533728	0.8064678674555197
rs12420260	11	5452188	A	G	0.3065	4.918	6.0585879596264505	26525	0.3539	0.0348077	0.00835957	4.50448	0.013800000000000034	0.0995869	0.0564603	1.1092501156938877	0.039421703669999975	0.0385308	0.0745402	0.21808868534732836	0.3820680000000001	0.0632121	0.013843	5.4089353929735005	0.279	-0.009235	0.01873	0.20623006420042966	0.38056746125221297	0.0654842	0.0226268	2.4199259661771313	0.30522399999999994	0.200918	0.0602858	3.039622941243978	0.40063473582267806	0.152101	0.0540751	2.3087844930259918	0.383718	0.132037	0.0709389	1.2026938139593883	0.37404638528823897	0.147819	0.0558158	2.092111354907387	0.013771656900644302	-0.00588493	0.101753	0.0205064									0.0394217	-0.132667	0.0835755	0.949144
rs10838135	11	5452683	G	A	0.3054	4.894	6.005023326350309	26525	0.3528	0.0345168	0.00835631	4.441555065813684	0.013499999999999956	0.0964218	0.0605296	0.9540246325966507	0.0390729	0.0299109	0.07456	0.16222355330996074	0.37989399999999995	0.0648762	0.0138726	5.657577319177793	0.278	-0.01094	0.01874	0.25230108440781107	0.3808974027633669	0.066423	0.022605	2.4816336402550907	0.30522399999999994	0.196748	0.0603853	2.9264722679618735	0.40132042765617393	0.151582	0.0540864	2.2950342415952694	0.38371428847312905	0.132107	0.0709163	1.2042426185543342	0.374507	0.143723	0.0556916	2.006119208864059	0.013549533672630787	-0.013941	0.102563	0.049693557311226474									0.0390729	-0.140397	0.0834556	1.0338022739676276
rs1603776	11	5458661	A	C	0.29679999999999995	5.191	6.680061560019691	26525	0.34240000000000004	0.0354146	0.00827341	4.72945	0.012900000000000023	0.1025059805682348	0.0604773	1.045347277763909	0.040159843860000044	0.024782	0.0728544	0.13445918428113945	0.366499	0.0719345	0.0139833	6.769551078621726	0.277	-0.00865	0.01877	0.19049945292803794	0.36984494328498796	0.0653089	0.0227005	2.396305166084288	0.29552200000000006	0.186593	0.0609706	2.636504599640346	0.378639	0.16676	0.0547602	2.63364	0.37111100554466203	0.141253	0.0718003	1.3084887108710777	0.355499	0.165691	0.0563831	2.481973067136951	0.012883163057267666	-0.0420777	0.104895	0.1622119168002114									0.0401598	-0.158651	0.0818415	1.2793466764469965
rs7935943	11	5461647	T	A	0.29590000000000005	5.251	6.819300798703965	26525													0.364938	0.0733326	0.0140066	6.958607314841775	0.277	-0.00852	0.01877	0.18716053691106513	0.36935	0.0650471	0.0227013	2.3803303329424934	0.29403	0.187678	0.0610732	2.6545713733823804	0.377364	0.163357	0.0547176	2.5479846874712666	0.36989542841911294	0.141238	0.0716996	1.3110889449575782	0.353926	0.173036	0.0565236	2.656847148138819	0.012883163057267666	-0.0420777	0.104895	0.1622119168002114									0.0398976	-0.160809	0.0823568	1.2935530661950703
rs11606416	11	5468435	C	T	0.2974	4.992	6.224608028303388	26525	0.34299999999999997	0.0334596	0.00831965	4.238321702742359	0.0131	0.0862016	0.0597661	0.826193	0.0387439	0.016248	0.0742016	0.0826662	0.366258	0.0728079	0.0140322	6.7447274948966935	0.279	-0.007002	0.01877	0.14928202995924983	0.37133	0.0619931	0.0227587	2.190369524082175	0.30074599999999996	0.150414	0.060992	1.8558369322550698	0.378747	0.157797	0.0547987	2.3998929974898555	0.36970275640487693	0.122995	0.0719961	1.0576402373168359	0.35441705584526106	0.171252	0.0563027	2.6283723673823363	0.013105286285281181	-0.0526983	0.104081	0.21280007107217977									0.0387439	-0.168473	0.0834979	1.3602794712325796
rs17297010	11	5468952	C	T	0.2973	5.098	6.464452720823332	26525	0.34299999999999997	0.0343741	0.00825023	4.509490508151263	0.012900000000000023	0.0970724	0.0597074	0.983001	0.0387191	0.0223801	0.0740883	0.11770557333771561	0.3661650000000001	0.0737316	0.0140236	6.920818753952375	0.279	-0.00662	0.01875	0.14023836293633735	0.37099966406822205	0.0611987	0.0227175	2.1510598443942897	0.30000000000000004	0.153126	0.0610833	1.9050085887799904	0.378614	0.15768	0.0548039	2.396565102992552	0.3704	0.122763	0.071806	1.0588305194385321	0.355133	0.176793	0.0563052	2.772100749474221	0.012883163057267666	-0.0397094	0.104871	0.15184283387494335									0.038719117641448975	-0.168768	0.0835338	1.3630480319289537
rs10837873	11	5347475	G	C	0.3183	4.938	6.103749437538362	26422													0.380325	-0.0134609	0.0139683	0.49485	0.29499999999999993	0.06304	0.01827	3.252105825134063	0.4129	-0.00926178	0.0220355	0.1711735919216931					0.380937	0.0687763	0.0506261	0.7587010527771503	0.394143	0.0685677	0.0740741	0.4502356241894456	0.38555660843849204	0.112685	0.0521038	1.5147856975524072	0.0426477	0.150741	0.0600661	1.9176774207390468	0.08113	0.3945	0.1104	3.4160082008016834					0.179137	0.351585	0.0389423	18.758798720569462
rs79464773	11	5353995	G	C	0.11360000000000003	6.998	11.587035728003338	26422													0.145513	0.0599369	0.0193072	3.1487416512809245	0.083	0.1344	0.03054	4.96714	0.15225997567176797	0.0774672	0.0305695	1.9479793482913603					0.15586450695991494	0.349462	0.0712913	6.022638845922419	0.141585	0.329559	0.101393	2.93825	0.13814891874790203	0.290136	0.0742936	4.026305223790316	0.012661	-0.00506756	0.10761	0.0166263	0.02734	-0.1593	0.167	0.46762786643212256					0.0700747	0.0405485	0.0624159	0.287419
rs144128287	11	5366378	A	G	0.11629999999999996	7.238	12.342561677297038	26422	0.13580000000000003	0.0547886	0.00969773	7.793733101933938	0.0186	0.1547622895483889	0.0324635	5.728758180049291	0.0697557	0.2236344904093449	0.0465287	5.813358780534806	0.14718699999999996	0.0579479	0.0191299	3	0.091	0.1325	0.029	5.309682151643266	0.15209501981735196	0.0782597	0.0305793	1.9792159840773573					0.15581165254116103	0.349282	0.07129	6.017268193061673	0.14157526195049297	0.32951	0.101395	2.937416059793046	0.138139	0.290089	0.0742925	4.025259625252648	0.013327410444617271	0.0495991	0.104988	0.19611832298162618	0.03086	-0.07106	0.1591	0.183494					0.0697557	0.0364741	0.0625241	0.25208318364898696
rs2647551	11	5383103	T	C	0.40380000000000005	-5.813	8.21261	26422	0.4381999999999999	-0.0384852	0.00751473	6.517943669240852	0.12	-0.035277	0.0213788	1.0046994982281348	0.5192513465999999	-0.0716513	0.027993	1.9796868485436256	0.43595699999999993	-0.065985	0.013609	5.853871964321762	0.523	-0.0656	0.01709	3.907324322575559	0.42725172638893105	-0.0577086	0.0229009	1.9304160452920671					0.299741	-0.159588	0.0574807	2.2598898328833434	0.274281	-0.152263	0.0833885	1.1683910011823504	0.314225	-0.219899	0.060499	3.5555770298524223	0.11283873766660701	0.117133	0.0388359	2.5916749655535223	0.15078999999999998	0.1941	0.08021	1.7991495019089225					0.519251	0.00246645	0.033123	0.026575813850145028
rs11036275	11	5211343	A	G	0.41859999999999997	5.183	6.661742769753745	26354	0.46419999999999995	0.0469991	0.00817538	8.046476060129446	0.0328	0.1333001871056707	0.0464887	2.383098570607531	0.532408	0.1319462133731225	0.0304111	4.843763893020299	0.475375	0.0522978	0.0136893	4.1487416512809245	0.44100000000000006	0.05653	0.01663	3.1702852751971684	0.474266	0.0409488	0.0221391	1.1913242094015941	0.46044799999999997	0.0462825	0.0532783	0.41412998575534565					0.46070787310600303	-0.12682	0.070657	1.1386154195178138	0.47959479689598106	0.118389	0.0530625	1.5905212826023711	0.0248778	-0.130272	0.0803913	0.9782727207439096	0.055560000000000054	-0.2884	0.1362	1.4609239012072235					0.532408	0.121711	0.0319361	3.8589976758978994
rs61738485	11	5343246	C	T	0.078	7.035	11.698970004336019	26320													0.051093000000000055	0.172937	0.0306511	7.3872161432802645	0.043	0.05411	0.04064	0.7374491944265389	0.037281423807144165	0.0839478	0.0579756	0.8308506494136878	0.0835821	0.272619	0.0978294	2.260142965613851	0.0474736	0.21024	0.126944	1.0101530077615894	0.0432245	0.55986	0.175185	2.8556283875891046	0.0462332	0.284272	0.123615	1.6682077027106026	0.323412	0.0630608	0.0266096	1.7497021660288965					0.19899100000000003	0.0653612	0.0565021	0.6066750000000001
rs57900141	11	5343263	T	C	0.0797	6.949	11.434742656579786	26320													0.052052	0.164608	0.0303132	6.920818753952375	0.043	0.05421	0.04064	0.7393701636669415	0.037446387112140656	0.0803438	0.0575911	0.7878292138833826	0.0858209	0.278386	0.0969344	2.3742596402372427	0.047475602477788925	0.210112	0.126943	1.009256095763581	0.0444566	0.566789	0.173412	2.9660363220104022	0.046235181391239166	0.284243	0.12361	1.668049612522697	0.332519	0.0626441	0.0265668	1.735785770328859					0.20873699999999995	0.0713812	0.0540865	0.728355
rs3759071	11	5270302	G	A	0.4283	-11.729	31.044119913774626	26133	0.44009999999999994	-0.0971916	0.00706466	42.33769499197873	0.35450000000000004	-0.146212	0.0168332	17.425268857347753	0.644897	-0.397451	0.0329202	32.83445008483828	0.44644700000000004	-0.0856651	0.0136699	10.008773924307505	0.588	-0.06041	0.0169	3.4549126389494758	0.4577697217464449	-0.0801813	0.0220421	3.5604290462376236	0.469403	-0.22872	0.0552088	4.406303098655475	0.457751	-0.429678	0.0529805	15.296073510255491					0.471619	-0.420355	0.0512887	15.604100351224657	0.354509	0.0813578	0.0272599	2.5466516642208807									0.644897	-0.333585	0.0363294	19.37449250577698
rs3759069	11	5270600	A	G	0.4295	-11.26	28.68277265082358	26133	0.44189999999999996	-0.0945027	0.007123	39.44559238014058	0.35319999999999996	-0.143386	0.0163516	17.74387603423832	0.64641	-0.391087	0.033031	31.61530278747718	0.44683800000000007	-0.0831894	0.0136935	9.455931955649724	0.582	-0.04746	0.01696	2.2893363368450763	0.45793467760086104	-0.0798599	0.0220148	3.543463031117233	0.463433	-0.222318	0.0553048	4.182780485032327	0.457068	-0.431498	0.0529356	15.443900790754068					0.471568	-0.421069	0.0513382	15.625823946751783	0.35317635536193803	0.0776746	0.0274344	2.333848737909953									0.64641	-0.335364	0.0364293	19.469998795481402
rs10768737	11	5270642	T	C	0.4302	-11.381	29.283078926833237	26133	0.4426	-0.0949254	0.00711169	39.913589598858756	0.35250000000000004	-0.144258	0.016402	17.84521725426172	0.645793	-0.39069	0.0329796	31.64852065589523	0.448291	-0.085906	0.0137014	9.958607314841775	0.582	-0.04747	0.01696	2.290129286547925	0.45843	-0.0811532	0.0220184	3.641914956226477	0.463433	-0.219908	0.0554302	4.088928192878237	0.457071	-0.431478	0.0529371	15.441735470128329					0.471524	-0.421112	0.0513428	15.62619257414876	0.35251	0.076602	0.0274187	2.2832045471671614									0.645793	-0.332567	0.0363669	19.22360756265912
rs11037144	11	5386052	G	T	0.16579999999999995	7.486	13.148435917736512	26028	0.15500000000000003	0.0550553	0.00920031	8.662289197221753	0.39579999999999993	0.0727405	0.0163846	5.045069221109077	0.0710524	0.2440422576728456	0.0473815	6.585554800181942	0.16315400000000002	0.0547121	0.018387	2.886056647693163	0.13	0.1486	0.02463	8.794113840235761	0.163972	0.0735093	0.0297275	1.8726627919871865	0.17611900000000003	0.103844	0.070591	0.8483329574267757	0.161926	0.350897	0.0703593	6.212837619075513	0.16581761837005604	0.255077	0.0959972	2.103422211912546	0.154964	0.258993	0.0722694	3.4701268423821783					0.28747999999999996	-0.0892	0.06425	0.7809396675511386	0.4425490000000001	-0.0613371	0.0421805	0.835938	0.0710524	0.0402307	0.0624889	0.2842460427522523
rs11037145	11	5386067	G	A	0.16400000000000003	7.46	13.062281556382736	26028	0.15290000000000004	0.0562952	0.00928169	8.88008	0.39579999999999993	0.0748169	0.0165667	5.200765836194012	0.0710262	0.2456331119382646	0.0475249	6.627159399094811	0.158733	0.0547041	0.0186171	2.8239087409443187	0.13	0.1486	0.02463	8.794113840235761	0.163972	0.0735093	0.0297275	1.8726627919871865	0.17611900000000003	0.103844	0.070591	0.8483329574267757	0.161926	0.350897	0.0703593	6.212837619075513	0.16581761837005604	0.255077	0.0959972	2.103422211912546	0.15496361255645796	0.258994	0.0722696	3.4701352124682625					0.28747999999999996	-0.0892	0.06425	0.7809396675511386	0.442546	-0.0613361	0.0421804	0.8359220000000002	0.0710262	0.0402811	0.0625109	0.28455996374817094
rs11037149	11	5386292	A	G	0.1654	7.412	12.905528871358355	26028	0.15449999999999997	0.0548071	0.00920684	8.579243012862426	0.39569999999999994	0.0724021	0.0164655	4.959970400386796	0.0710524	0.2427686904662364	0.0473628	6.5281366993637855	0.16209099999999999	0.0534948	0.0183703	2.721246399047171	0.13	0.1484	0.0246	8.79204	0.163972	0.0735093	0.0297275	1.8726627919871865	0.17611900000000003	0.103844	0.070591	0.8483329574267757	0.161917	0.350948	0.0703624	6.213989923773411	0.16581761837005604	0.255077	0.0959972	2.103422211912546	0.15496294200420402	0.258995	0.0722699	3.4701435513117316					0.28659999999999997	-0.09081	0.06437	0.7988761027926204	0.4425490000000001	-0.0613371	0.0421805	0.835938	0.0710524	0.0402307	0.0624889	0.2842460427522523
rs7109909	11	5386441	A	G	0.16510000000000002	7.519	13.257353410061263	26028	0.1542	0.0555338	0.00921095	8.78287	0.39579999999999993	0.0736125	0.0164836	5.098185508154291	0.0707065	0.2467529799123459	0.0474608	6.69838	0.16192099999999998	0.0559405	0.0183333	3	0.129	0.1481	0.02474	8.668117596396526	0.163972	0.0735093	0.0297275	1.8726627919871865	0.17611900000000003	0.103844	0.070591	0.8483329574267757	0.16190646588802293	0.350925	0.0703725	6.211659610467792	0.16586989164352395	0.255172	0.0960096	2.1042496308567165	0.15497237443923995	0.258995	0.0722722	3.469959776387849					0.28747999999999996	-0.0892	0.06425	0.7809396675511386	0.442543	-0.0613523	0.0421807	0.8362270000000002	0.0707065	0.0427022	0.0626402	0.30502234556010593
rs7113139	11	5386463	T	A	0.1652	7.51	13.228118679809901	26028													0.16217100000000007	0.0558226	0.018307	3	0.129	0.1481	0.02474	8.668117596396526	0.163972	0.0735093	0.0297275	1.8726627919871865	0.17611900000000003	0.103844	0.070591	0.8483329574267757	0.16192342340946198	0.350857	0.0703649	6.210691394387825	0.16587117314338706	0.255183	0.096009	2.1044199779451427	0.15497168898582503	0.258997	0.0722724	3.4699680216436914					0.28747999999999996	-0.0892	0.06425	0.7809396675511386	0.44254799999999994	-0.0613489	0.0421805	0.8361690000000004	0.0710524	0.0402307	0.0624889	0.2842460427522523
rs7113291	11	5386589	T	G	0.16549999999999998	7.514	13.240936811839513	26028	0.15470000000000006	0.0555195	0.00916163	8.866093105360173	0.39579999999999993	0.0739267	0.0164456	5.158027144269324	0.0710524	0.2466340968083408	0.0472406	6.749228113139575	0.16240500000000002	0.0555741	0.0182909	2.958607314841775	0.13	0.1483	0.0246	8.781112312704549	0.163972	0.0735093	0.0297275	1.8726627919871865	0.17611900000000003	0.103844	0.070591	0.8483329574267757	0.16193360090255704	0.350889	0.0703609	6.212347308735129	0.16587117314338706	0.255183	0.096009	2.1044199779451427	0.15497101843357097	0.258998	0.0722727	3.469976236642246					0.28747999999999996	-0.0892	0.06425	0.7809396675511386	0.4425490000000001	-0.0613381	0.0421806	0.8359540000000001	0.0710524	0.0402307	0.0624889	0.2842460427522523
rs7116471	11	5386622	T	C	0.16549999999999998	7.536	13.3137	26028	0.15470000000000006	0.0556105	0.00916528	8.88639	0.39579999999999993	0.0738809	0.0164022	5.176649263392679	0.0710524	0.2468120509133217	0.047229	6.76107	0.162377	0.0556299	0.0182918	3	0.13	0.1486	0.02461	8.8073	0.163972	0.0735093	0.0297275	1.8726627919871865	0.17611900000000003	0.103844	0.070591	0.8483329574267757	0.16193360090255704	0.350889	0.0703609	6.212347308735129	0.16587117314338706	0.255183	0.096009	2.1044199779451427	0.15497101843357097	0.258998	0.0722727	3.469976236642246					0.28747999999999996	-0.0892	0.06425	0.7809396675511386	0.44255200000000006	-0.0613344	0.0421805	0.8358850000000001	0.0710524	0.0402307	0.0624889	0.2842460427522523
rs7924684	11	5245498	C	T	0.3973	-12.125	33.10874138309586	25958	0.44730000000000003	-0.0993789	0.00720521	42.54939682738905	0.0298	-0.466805	0.0399803	30.771353117374574	0.636088	-0.436345	0.0342724	36.40424159971328	0.45746299999999995	-0.0907081	0.0135176	11.494850021680094	0.583	-0.07141	0.01692	4.6129377501345665	0.46717256307601907	-0.0855088	0.0218602	4.037727356567466	0.45447799999999994	-0.220019	0.0552341	4.117556295014646	0.463417	-0.41566	0.052266	14.739									0.0308752	-0.0687463	0.0751424	0.4433906610172884	0.022050000000000014	0.1845	0.2008	0.44539					0.636088	-0.357995	0.0379451	20.406012083174396
rs7480197	11	5247176	C	T	0.3985000000000001	-12.242	33.73142202811716	25958	0.4484	-0.0996375	0.00721094	42.69945977723227	0.030000000000000027	-0.464078	0.0393676	31.34834900826453	0.635136	-0.42559	0.0339094	35.40493145743983	0.45964399999999994	-0.0924473	0.0135341	11.886056647693163	0.583	-0.07131	0.01691	4.6063553499097685	0.4679973721504209	-0.0891841	0.0219467	4.315971405892549	0.453731	-0.230129	0.055733	4.381153117886248	0.46602532267570496	-0.425584	0.052659	15.19541047957057									0.0310973	-0.0644042	0.0750106	0.40831147031856996	0.022050000000000014	0.1845	0.2008	0.44539					0.635136	-0.346307	0.0374084	19.67912485230357
rs7483789	11	5247392	T	G	0.3984	-12.306	34.07473949048057	25958	0.4484	-0.0995514	0.00716571	43.15432093296964	0.030000000000000027	-0.468192	0.0392608	32.05801948160165	0.6347417831000001	-0.42664	0.0338972	35.59990091330886	0.459415	-0.092436	0.0135377	11.886056647693163	0.583	-0.07162	0.01692	4.636881598782088	0.4679973721504209	-0.0891841	0.0219467	4.315971405892549	0.45447799999999994	-0.228681	0.0556585	4.3436142809413125	0.466015	-0.425496	0.0526631	15.187181562992905									0.0310973	-0.0782183	0.0750566	0.5267264859524803	0.022050000000000014	0.1845	0.2008	0.44539					0.634742	-0.346927	0.0373704	19.785078819634474
rs10488676	11	5247567	G	A	0.39769999999999994	-12.243	33.736837535037786	25958	0.4475	-0.0998114	0.00721408	42.80867039795468	0.0296	-0.467157	0.0392638	31.916012554912587	0.6337977647999999	-0.424984	0.03372	35.69364682671015	0.45762900000000006	-0.0921911	0.0135479	11.823908740944319	0.583	-0.07131	0.01691	4.6063553499097685	0.467832	-0.0901087	0.0219394	4.397350034232589	0.45447799999999994	-0.228397	0.0559748	4.292029776039946	0.46585	-0.425502	0.0526448	15.197554871833324									0.030653	-0.0659551	0.0762756	0.41205714742904326	0.022050000000000014	0.1845	0.2008	0.44539					0.633798	-0.346016	0.0372973	19.75961017699522
rs10160820	11	5261227	A	C	0.2694	26.782	157.27901425584625	25855	0.2986	0.2494446567049407	0.00893978	170.60760054252998	0.0091	1.7261531205143792	0.0789217	105.31592501063757	0.2637315391999999	0.6601053031301392	0.0376184	68.20564640839353	0.33129300000000006	0.248822	0.0143459	70.88605664769317	0.21899999999999997	0.1664	0.01996	16.116851122117957	0.307819	0.221063	0.0236994	19.966223593567022					0.338053	0.660557	0.0560921	31.286364165774053	0.32813143730163596	0.65715	0.0787188	16.15870987626725	0.32318878173828103	0.665283	0.0565776	31.196125161098696	0.00910706	0.032142	0.128339	0.0956948									0.26373153924941994	0.510956	0.0393695	37.79017258955289
rs11036657	11	5294637	C	T	0.32499999999999996	-5.625	7.73119	25855	0.36719999999999997	-0.0548837	0.00874766	9.453877558390959	0.019100000000000006	-0.214314	0.070167	2.646751061049454	0.28029304740000005	-0.242107	0.0394394	9.079923678739837	0.311666	-0.0386058	0.01515	2.1804560644581312	0.473	-0.01147	0.01694	0.3024696504298326	0.31375783681869507	-0.0354838	0.0238321	0.8648333821394962					0.31449738144874595	-0.257226	0.0595281	4.808939056045883	0.344038	-0.317568	0.0750081	4.638668547330749	0.32219895720481895	-0.317838	0.0571671	7.568486258709721	0.0191026	0.0872911	0.0938697	0.45294754225554446									0.280293	-0.206938	0.0422544	6.0128172806346605
rs35423254	11	5294668	C	T	0.32299999999999995	-5.463	7.330776126069194	25855	0.3659	-0.0535501	0.00877603	8.979462481094986	0.019100000000000006	-0.202619	0.070169	2.4109371561297634	0.27171969409999996	-0.242498	0.0403103	8.747060398536934	0.30956000000000006	-0.035425	0.0152099	1.8860566476931633	0.473	-0.01147	0.01694	0.3024696504298326	0.31128340959548995	-0.0360231	0.0239098	0.87973					0.310993	-0.255742	0.0599866	4.6959215960556655	0.338309	-0.316675	0.0760487	4.505044934936899	0.31928	-0.324273	0.0573534	7.804649375009477	0.0191026	0.0872911	0.0938697	0.45294754225554446									0.27172	-0.208009	0.0431113	5.853717281345683
rs145238717	11	5309632	C	T	0.16589999999999994	-6.259	9.412176828681044	25855													0.19358200000000003	-0.0709156	0.0171525	4.42022	0.19599999999999995	-0.03449	0.02118	0.9853315768314272	0.177169	-0.0485104	0.0284735	1.05337					0.17988224327564195	-0.130648	0.0667935	1.2970078903082074	0.18508034944534302	-0.165738	0.0966652	1.0633572029383151	0.19434779882430997	-0.202062	0.0659122	2.6630996096922916	0.00955131	-0.331283	0.129117	1.9873676369198645									0.011867457069456577	-0.282545	0.149918	1.2256576938337813
rs111915169	11	5309842	C	T	0.16800000000000004	-6.104	8.985479461242075	25855													0.194338	-0.0721484	0.0170884	4.585026652029182	0.20300000000000007	-0.02926	0.02077	0.7988614366616638	0.177169	-0.0485104	0.0284735	1.05337					0.180489	-0.12902	0.0665835	1.2785327672107072	0.18633796274661996	-0.160315	0.0961494	1.020245703686025	0.19470231235027302	-0.201794	0.0657776	2.6663028794635877	0.00977343	-0.290952	0.127591	1.6461367862417036									0.011760417371988297	-0.276335	0.14993	1.1849812074664527
rs112827044	11	5330484	T	A	0.16490000000000005	-5.686	7.88706	25855													0.192816	-0.0623279	0.0172571	3.5228787452803374	0.19900000000000007	-0.02577	0.02102	0.6571669378862328	0.16842626035213504	-0.0484073	0.029197	1.0117705943025925					0.17444317042827606	-0.118035	0.0680335	1.0822341099470838	0.19076018035411801	-0.237733	0.0926236	1.9884925615190159	0.179672	-0.200278	0.0675593	2.518276818728766	0.00977343	-0.322107	0.127474	1.9389602321182429									0.012242081575095654	-0.251943	0.161982	0.921338
rs7943181	11	5337851	G	A	0.1633	11.094	27.870954940112043	25855	0.1513	0.1399499035261459	0.0124996	28.37191452634585	0.32119999999999993	-0.0608257	0.0197273	2.688881606546709	0.122564	0.4596089052387592	0.0436572	25.191054010540853	0.16336099999999998	0.0988953	0.0186514	6.886056647693163	0.118	0.09908	0.02591	3.8817332105026243	0.16001319885253906	0.0619324	0.0299853	1.410243232481241					0.175264	0.321127	0.0702465	5.314807255121114	0.16005484759807598	0.474742	0.0953792	6.1908551054556336	0.14720013737678506	0.312829	0.0714663	4.920240528608613	0.32119059562683105	0.0615689	0.0266822	1.6772088677855208									0.12256397306919098	0.461295	0.0457768	23.15628520784742
rs74644253	11	5339447	C	G	0.0501	-6.015	8.744968836654449	25855													0.058558	-0.13202	0.0293701	4.568636235841012	0.027000000000000024	-0.1201	0.04934	1.8260096864612092	0.06516	-0.059677	0.0441239	0.7539475003533774					0.0583266	-0.107182	0.110464	0.4789919062844684	0.0449643	-0.140837	0.16748	0.3975098182652818	0.055491235107183456	-0.328372	0.11345	2.4203719400793204	0.0124389	-0.210221	0.110807	1.238048935658475									0.11014789342880205	-0.0769848	0.0491753	0.9301037915067003
rs2855121	11	5256061	C	T	0.26859999999999995	26.696	156.28483264215154	25700													0.33240899999999995	0.250013	0.0143326	71.65757731917779	0.21899999999999997	0.1659	0.02008	15.843726214088605	0.305345	0.227796	0.0237792	21.01142099627215	0.28731299999999993	0.49014	0.0568503	16.230853916041955	0.336177	0.65341	0.0558898	30.848829783795736	0.325652	0.657546	0.078504	16.26137738856215	0.319578	0.667085	0.0567105	31.21791264075649	0.0368725	0.194357	0.0637506	2.6386011306933916	0.0873	0.4115	0.104	4.062833296284968
rs4347419	11	5353556	T	A	0.25459999999999994	-5.532	7.498666821354433	25700													0.2667729999999999	-0.0719803	0.0153899	5.481486060122113	0.272	-0.04216	0.0195	1.5140767501481172	0.268228	-0.0756493	0.0251037	2.5879096788183777	0.27985100000000007	-0.126378	0.061161	1.4064093689237764	0.233624	-0.162846	0.0637283	1.9743295809673669	0.24233800172805797	-0.0963278	0.0834694	0.6047090725245299	0.27370890974998496	-0.137947	0.0582438	1.7480500036377342	0.14993336796760603	0.0788579	0.0371505	1.4713076417580067	0.14815	0.1314	0.08681	0.8837244124194557
rs55709035	11	5367012	G	C	0.257	-5.804	8.188626102946106	25700													0.267516	-0.0726634	0.0153966	5.552841968657781	0.274	-0.04532	0.0194	1.7102562732763493	0.2688881456851959	-0.0760146	0.0250995	2.609513703685403	0.280597	-0.118636	0.0612135	1.2750355413725871	0.23376223444938704	-0.161999	0.0637058	1.9588921894250095	0.243614	-0.090785	0.082892	0.5631696152129331	0.27359029650688194	-0.137412	0.0582188	1.7384658693326698	0.15970680117607094	0.062758	0.0360152	1.0893000025306783	0.17725000000000002	0.07792	0.07933	0.48624984991817644
rs60307707	11	5369572	T	C	0.2569	-5.773	8.109299602301125	25700													0.2673479999999999	-0.0711923	0.0153945	5.3872161432802645	0.274	-0.04536	0.0194	1.7126515550053318	0.26872318983078003	-0.075554	0.0251017	2.5828297728287923	0.281343	-0.119665	0.060996	1.2989304876139207	0.23375071585178397	-0.162023	0.063718	1.9587480547267433	0.24234566092491105	-0.0963572	0.0834652	0.6050028254016396	0.2736058235168459	-0.137451	0.0582209	1.7391457555071954	0.159929	0.0610338	0.0359927	1.0460598755607433	0.17725000000000002	0.07792	0.07933	0.48624984991817644
rs4910776	11	5371654	C	T	0.24629999999999996	-5.211	6.726998727936262	25700													0.26624899999999996	-0.0717635	0.0154151	5.42022	0.27	-0.04713	0.01945	1.8128416850187175	0.26872318983078003	-0.075554	0.0251017	2.5828297728287923	0.26417899999999994	-0.100907	0.0629734	0.9601934084106203	0.23375348746776603	-0.16203	0.0637271	1.9584411480870882	0.242333	-0.0962693	0.0834692	0.6042077951602745	0.27361118793487504	-0.137468	0.0582228	1.7393981997346346	0.0764105	0.126595	0.0451523	2.2965802843688117	0.11375999999999997	0.2388	0.09401	1.9450041384708585
rs2736539	11	5383622	A	G	0.40149999999999997	-6.385	9.765482716487313	25700													0.42013999999999996	-0.0609258	0.0136676	5.013228265733755	0.523	-0.06572	0.01709	3.9197515680245147	0.41438469290733293	-0.057452	0.022924	1.9135056901768623	0.4104479999999999	-0.153268	0.0542799	2.309322917245895	0.399604	-0.180819	0.0529037	3.199919463969507	0.39541202783584595	-0.132758	0.0701684	1.232897516833673	0.44675064086914107	-0.181313	0.0535941	3.1446095369227383	0.12150155752897296	0.0960469	0.0373779	1.9922086429995964	0.18165999999999993	0.1417	0.0738	1.256098449514821
rs2647589	11	5400942	C	T	0.3587	-6.667	10.583692412940117	25700													0.36893599999999993	-0.0745852	0.0140571	6.823908740944319	0.41999999999999993	-0.0522	0.01749	2.546706006603818	0.3808974027633669	-0.0705412	0.0231192	2.6422044136093215	0.36193999999999993	-0.141145	0.056434	1.8979850105318188	0.35695677995681807	-0.197988	0.0556072	3.4315744984870777	0.34776410460472107	-0.127644	0.0736384	1.080782396966769	0.39759510755538896	-0.204788	0.054254	3.7951705058626777	0.13482896983623505	0.0750007	0.0360647	1.4252671431476127	0.20282	0.2255	0.07317	2.6649434805609085
rs10838095	11	5422733	G	A	0.36549999999999994	-7.126	11.986320302708808	25700													0.38492100000000007	-0.0837778	0.0139005	8.602059991327963	0.42399999999999993	-0.05045	0.01748	2.4089584522885703	0.39854833483696006	-0.0687615	0.0230512	2.544472149094285	0.3768659999999999	-0.141669	0.0564008	1.9110704980038216	0.377383	-0.214817	0.0548902	4.041244210958217	0.36224490404129006	-0.130451	0.0745558	1.0960006172469623	0.41374662518501304	-0.207204	0.053861	3.9223736162926173	0.0964016	0.0863182	0.0428327	1.357737898966698	0.14020999999999995	0.2644	0.08275	2.8297382846050425
rs2855122	11	5256006	C	T	0.4306	-9.957	22.626904012921273	25463	0.4406	-0.0878479	0.00710909	34.350816502657096	0.3763000000000001	-0.126007	0.0163217	13.93497378158589	0.6360545157999999	-0.37852	0.0332185	29.35309387046894	0.455507	-0.0836106	0.0135979	9.602059991327963	0.605	-0.02546	0.01709	0.8655445247928363	0.466678	-0.0868659	0.0220588	4.085196585381588					0.459307	-0.429112	0.0521631	15.714428735219263					0.47911387681961104	-0.40445	0.0505863	14.888305223580568	0.37627720832824707	0.0993787	0.0269147	3.653274461471875									0.636055	-0.333937	0.0365629	19.177195026507153
rs7480802	11	5261278	T	C	0.43010000000000004	-9.883	22.306800854846283	25463	0.4396	-0.0873552	0.00711997	33.87671410629099	0.3772	-0.1231	0.016549	12.99215886761362	0.633254	-0.374503	0.0331875	28.805154694607044	0.454612	-0.0849644	0.0136128	9.853871964321762	0.605	-0.02567	0.01709	0.8758718123179834	0.46370834112167403	-0.0828343	0.0220535	3.7629289614708465					0.459321	-0.425346	0.0523917	15.3264					0.477184	-0.408063	0.0509064	14.961419423219574	0.377166	0.103671	0.0269453	3.9231485930562893									0.633254	-0.331084	0.0364865	18.940986516356407
rs11036503	11	5261547	G	A	0.4306	-9.79	21.904133546521457	25463	0.4401999999999999	-0.0866921	0.00711077	33.46302621216553	0.3772	-0.122619	0.0165146	12.94739311745106	0.63309	-0.373856	0.0331749	28.73002004064416	0.4537439999999999	-0.0842057	0.0136251	9.698970004336019	0.601	-0.02328	0.01706	0.7635126053344536	0.46370834112167403	-0.0828343	0.0220535	3.7629289614708465					0.45848101377487205	-0.429365	0.0523682	15.615313723955815					0.47614941000938393	-0.407877	0.0510315	14.879225438760052	0.377166	0.103671	0.0269453	3.9231485930562893									0.63309	-0.331289	0.0365005	18.94942102890013
rs7480910	11	5261976	A	G	0.43069999999999997	-9.871	22.253054590384895	25463	0.4403	-0.0871106	0.00710982	33.78624150253501	0.3772	-0.123291	0.0164976	13.106638936909185	0.633355	-0.375095	0.0332214	28.836322282386398	0.4562550000000001	-0.0840376	0.0135976	9.698970004336019	0.605	-0.02592	0.01709	0.8882389363302451	0.463543	-0.0825676	0.0220609	3.739817776940993					0.458665	-0.429953	0.0523687	15.65563171248516					0.476916	-0.409228	0.0509692	15.00731098238844	0.377166	0.103671	0.0269453	3.9231485930562893									0.633355	-0.331865	0.0365338	18.979318198563114
rs6578598	11	5297978	A	G	0.4355	-5.062	6.382370702242158	25391	0.4414	-0.046752	0.00615431	13.517214501239739	0.4174	-0.071638	0.017603	4.327113540561217	0.638111	-0.225634	0.0297609	13.466717152004646	0.46824299999999996	-0.0376815	0.013576	2.3872161432802645	0.625	-0.03155	0.01705	1.1921256837392868	0.46981194615364097	-0.0379985	0.0223665	1.0489657355856499	0.48656699999999997	-0.0589789	0.0546323	0.5516477512088245	0.470472	-0.268918	0.0530974	6.388026975563686									0.41737005114555403	0.0815177	0.0272169	2.561704804944171									0.638111	-0.217473	0.0325478	10.626657824711833
rs12365474	11	5384147	T	A	0.16569999999999996	7.337	12.661145253747677	25358													0.16236399999999995	0.0559845	0.0183086	3	0.13	0.1489	0.02463	8.826894483869712	0.163972	0.0735093	0.0297275	1.8726627919871865					0.161944	0.350923	0.0703623	6.213204106896331	0.16581632196903207	0.255073	0.0959978	2.1033529151360897	0.15497440099716198	0.258978	0.0722657	3.470094798719998					0.30247	-0.1165	0.06347	1.1735364509071988	0.44569900000000007	-0.0596241	0.0420627	0.8059440000000001	0.0706418	0.0391062	0.062676	0.27354586035507733
rs2855126	11	5251917	C	G	0.3981	-10.814	26.52753610339301	25308													0.448639	-0.0832016	0.0135266	9.698970004336019	0.577	-0.06836	0.01686	4.299060612708168	0.461399	-0.0877284	0.0219977	4.176450874462999	0.448507	-0.224164	0.0553128	4.241848409767324	0.45899164676666304	-0.425148	0.0524129	15.301134573963045					0.47560575604438804	-0.406191	0.0504665	15.077506552758157	0.029320301488041878	-0.0141668	0.0750281	0.0704616	0.02734	0.1777	0.1847	0.47314401287412544
rs11036562	11	5272915	C	A	0.389	-9.162	19.294050805089704	25220	0.4364	-0.0778635	0.00724486	26.215046418536133	0.027200000000000002	-0.367849	0.0413185	18.26386328387085	0.588742	-0.320066	0.0314345	23.62239183773453	0.44150500000000004	-0.0850819	0.0137463	9.721246399047171	0.582	-0.04484	0.01696	2.0863735077962535	0.453811	-0.0797582	0.0221084	3.5099881132968034	0.43955199999999994	-0.22083	0.05557	4.100690668617998													0.027987560257315636	-0.0342602	0.0773377	0.18192625918088834	0.022050000000000014	0.162	0.1938	0.39404884243512706					0.588742	-0.271101	0.0346473	14.293032317512127
rs12798684	11	5193812	C	T	0.15849999999999997	-6.465	9.99439	25133													0.11392400000000003	-0.102499	0.0217822	5.638272163982407	0.17799999999999994	-0.115	0.02174	6.912013039894563	0.12256681174039796	-0.107369	0.0333723	2.8880778805142593	0.120896	-0.0159412	0.0824191	0.0722715	0.107115	-0.197824	0.083024	1.7648542151955768	0.106349	0.106074	0.116703	0.4396226418223427	0.12755946815013897	-0.0817444	0.0824644	0.49274514562946703	0.41737005114555403	0.0802444	0.028274	2.3430999485978283
rs3863292	11	5297447	C	T	0.0735	7.861	14.417822962311591	25133													0.057166	0.152133	0.0290582	6.769551078621726	0.023	0.08555	0.05426	0.9397859639544399	0.047344110906124115	0.173914	0.0523929	3.044767152857987	0.0835821	0.316171	0.0982387	2.8669051931246265	0.0587893	0.215234	0.111479	1.2714916293160488	0.0700064	0.335886	0.14141	1.7560650603197872	0.0568503	0.261921	0.1138	1.670425149165617	0.3378498554229741	0.0916001	0.0272217	3.11604
rs73404550	11	5302364	T	G	0.074	7.777	14.129186576084402	25133													0.058282999999999974	0.149339	0.0290932	6.522878745280337	0.023	0.08552	0.05427	0.9390520936904455	0.0468492	0.173297	0.0526353	3.002914125987184	0.0850746	0.301115	0.0974302	2.679789301780927	0.0593238	0.24175	0.112202	1.5059397194810042	0.0710931	0.30367	0.140037	1.5211251697819002	0.056661	0.262555	0.113256	1.6895932995198137	0.3378498554229741	0.0916001	0.0272217	3.11604
rs73404570	11	5339173	T	C	0.072	7.081	11.844056982028164	25133													0.050259000000000054	0.178671	0.0309857	7.657577319177793	0.043	0.05245	0.04062	0.7063680909243406	0.0364566	0.0759865	0.0585423	0.7115381164945295	0.0835821	0.256302	0.0974554	2.0575439861803972	0.0461368	0.256825	0.12891	1.3340414651678507	0.0438418	0.581941	0.174442	3.070630967854509	0.045491237193346024	0.316821	0.124552	1.9598306974086905	0.325633	0.0669963	0.0266214	1.926351079381905
rs12274632	11	5339607	T	C	0.0712	6.992	11.568153954301275	25133													0.049507	0.184153	0.0313474	7.886056647693163	0.043	0.05236	0.04061	0.7049153027209496	0.0334873	0.0437051	0.0610737	0.32401043428282034	0.0835821	0.274443	0.0975858	2.2941867303588346	0.042376	0.29002	0.134988	1.4992833682935207	0.0424184	0.566201	0.177059	2.858624213659104	0.0437311	0.336488	0.127136	2.0899793365942276	0.326299	0.0669157	0.0266371	1.9207893873937163
rs12294352	11	5340042	C	A	0.0697	6.876	11.212185432936977	25133													0.047151000000000054	0.184227	0.0324556	7.494850021680094	0.043	0.05231	0.04061	0.7039737020980571	0.0334873	0.0437051	0.0610737	0.32401043428282034	0.0820896	0.284684	0.0982489	2.4091871340052826	0.0423929	0.289444	0.134902	1.4961294441474655	0.0424337	0.568618	0.176674	2.8898007976505964	0.043592315167188644	0.334285	0.127017	2.070949545338258	0.32252332568168596	0.0645029	0.0266646	1.807958850722623
rs7938837	11	5341877	C	G	0.0715	7.104	11.917573699139227	25133													0.050866	0.177252	0.0309229	7.619788758288394	0.041000000000000036	0.05994	0.04226	0.8066389624223983	0.0361267	0.0764318	0.0590573	0.7086373124506724	0.0835821	0.260265	0.0985988	2.069802087003622	0.046211373060941696	0.254371	0.128557	1.3200830812616369	0.0435434	0.589276	0.174467	3.1359278230879686	0.0456408	0.314393	0.124197	1.9446046245272526	0.32318970561027505	0.0641271	0.0265979	1.798343138366049
rs12273630	11	5343065	C	T	0.0724	6.887	11.243059763953276	25133													0.051029	0.170308	0.0306087	7.207608310501746	0.044	0.05376	0.04057	0.7325177530325728	0.037281423807144165	0.0839478	0.0579756	0.8308506494136878	0.0828358	0.265784	0.0977326	2.172161141492615	0.0476118	0.210134	0.126637	1.0130217630671665	0.0446645	0.557292	0.172379	2.911797308726885	0.0463996	0.288766	0.123253	1.7181380665748125	0.322301	0.0620752	0.026638	1.7035769789410011
rs1498482	11	5462005	A	G	0.3215	5.302	6.940815382368629	25133													0.382402	0.0629473	0.0138731	5.346787486224656	0.278	-0.007562	0.01873	0.16341899652605488	0.383042	0.0647005	0.0226039	2.376240827042878	0.3059700000000001	0.19866	0.0602355	2.9866823656575834	0.4026340842247009	0.131548	0.0540576	1.8252176372584437	0.386445	0.140795	0.0703401	1.3436636240603708	0.37349662184715293	0.152459	0.0555973	2.2144718948417395	0.012883163057267666	-0.0420777	0.104895	0.1622119168002114
rs4243956	11	5353006	C	A	0.24950000000000006	-5.069	6.398918272215977	25030													0.260169	-0.0676441	0.015663	4.721246399047171	0.266	-0.04425	0.01971	1.606166703274922	0.268228	-0.0756493	0.0251037	2.5879096788183777					0.23359009623527505	-0.16309	0.0637353	1.9787429363295397	0.24232910573482502	-0.0963424	0.0834767	0.6047614974172727	0.27372980117797896	-0.138268	0.0582725	1.7531397507773594	0.14993336796760603	0.0788579	0.0371505	1.4713076417580067	0.14815	0.1314	0.08681	0.8837244124194557
rs12361333	11	5366674	G	A	0.2546999999999999	-5.394	7.162159138344477	25030													0.266717	-0.0721192	0.0154061	5.494850021680094	0.274	-0.04568	0.01941	1.7304565525303983	0.26872318983078003	-0.075554	0.0251017	2.5828297728287923					0.233757	-0.161979	0.0637054	1.9585194799291634	0.24234694242477395	-0.0963658	0.0834649	0.605079	0.27359	-0.137411	0.0582187	1.738444838891731	0.15193247795105003	0.0753039	0.0369506	1.3813925490836292	0.14903	0.1287	0.08664	0.8598063214213687
rs34397863	11	5379399	A	G	0.2528	-5.504	7.430977413970436	25030													0.26561900000000005	-0.0724969	0.0154554	5.508638306165727	0.263	-0.04426	0.0197	1.6080214785023257	0.26872318983078003	-0.0747998	0.0251015	2.5400835726903375					0.23369860649108898	-0.162156	0.0637553	1.9594958130307534	0.24163518846035004	-0.0912817	0.0835795	0.561038	0.27363142371177696	-0.137668	0.0582455	1.7423373640403488	0.159929	0.0610338	0.0359927	1.0460598755607433	0.17813	0.07811	0.07919	0.4889191544608815
rs2647550	11	5382994	G	C	0.40080000000000005	-6.016	8.746419710437817	25030													0.419411	-0.0607622	0.01368	5	0.523	-0.06573	0.01709	3.9207880904074055	0.41438469290733293	-0.057452	0.022924	1.9135056901768623					0.39903044700622603	-0.182984	0.0528544	3.27076	0.395408	-0.132236	0.0701336	1.2264817304582816	0.44676482677459695	-0.181296	0.053592	3.144321325896776	0.12039093673229195	0.0977888	0.0377678	2.016837006627041	0.17901	0.1382	0.07393	1.2073282108584327
rs148609408	11	5396320	C	T	0.046499999999999986	4.966	6.164372833790102	25030													0.058054	0.135398	0.0289636	5.207608310501746	0.032	0.02313	0.047	0.2057705854522098	0.050808314234018326	0.0108206	0.049501	0.0825123					0.060357723385095596	0.310928	0.110232	2.319441349336578	0.0561275	0.49906	0.153028	2.9549613999522397	0.056675203144550323	0.235589	0.110464	1.4821855247604712	0.021101731806993484	0.107061	0.081894	0.7187285368291896	0.02469	0.08357	0.1831	0.18829097330380884
rs10838067	11	5413399	G	A	0.359	-6.716	10.729554091982038	25030													0.366926	-0.0757832	0.014079	6.958607314841775	0.42300000000000004	-0.05311	0.01749	2.6211139090638116	0.3787528872489929	-0.0681799	0.0231371	2.4933624955507794					0.35582	-0.19319	0.0557074	3.2802860146232247	0.345088	-0.137029	0.0745072	1.1811512627602223	0.39726483821868896	-0.206666	0.0544111	3.8364583081644774	0.15637494623660997	0.0392619	0.0375906	0.5283100686906282	0.1552	0.2386	0.08283	2.3851027839668655
rs12417960	11	5243876	C	A	0.29279999999999995	28.335	175.89279003035213	24841	0.2982	0.2607542747878346	0.00901474	183.24123470962772	0.2822	0.6498796299410121	0.0282095	116.70812723453217	0.257359	0.700389	0.0384132	73.54917312600867	0.331218	0.248873	0.0142848	71.6383	0.21599999999999997	0.1631	0.02009	15.325957319848598	0.3063345551490779	0.223618	0.023686	20.432368303097903	0.303731	0.456318	0.0568811	14.262104782446091	0.34194	0.641325	0.0550091	30.68281043653883	0.324116	0.638963	0.0785391	15.387322429764241	0.320025	0.624358	0.0562053	27.943052583327823					0.28218999999999994	-0.02602	0.06525	0.1610250450445319					0.257359	0.530178	0.0403765	38.65925849202514
rs2187608	11	5248701	G	C	0.29380000000000006	28.582	178.95467702121334	24841													0.3312820000000001	0.247902	0.0142736	71.02687214640031	0.21899999999999997	0.1665	0.01994	16.16599924485807	0.306005	0.225649	0.0237403	20.698294624510766	0.30820899999999996	0.461544	0.0567866	14.600386841733096	0.337032	0.651612	0.0555808	31.015938306303244	0.32857140898704507	0.660547	0.0783073	16.481108817137397	0.32176	0.653097	0.0566078	30.067376314121883					0.28483	-0.01735	0.06457	0.10330847343711594					0.2592393755912781	0.525925	0.0400435	38.6764
rs2855036	11	5251452	C	T	0.29380000000000006	28.512	178.07987667370926	24841	0.29869999999999997	0.2602201745872839	0.00896835	184.37598465407683	0.2813	0.5670259373274176	0.024307	119.63393607096172	0.259414	0.6900418531456695	0.0380958	72.60163244575891	0.330916	0.247359	0.0142827	70.6198	0.21999999999999997	0.1662	0.01994	16.110726832073734	0.306005	0.225561	0.0237233	20.711382351164165	0.308955	0.45508	0.0569015	14.183510791944348	0.33684441447257996	0.649172	0.0557344	30.627061542491262	0.32881250977516197	0.661191	0.07833	16.502580853479685	0.3207183480262761	0.657548	0.0565773	30.497345102920576					0.28130999999999995	-0.02229	0.06557	0.13430394008392949					0.25941357016563393	0.525095	0.0400041	38.63147819125068
rs72872548	11	5267909	C	A	0.29410000000000003	28.366	176.27736607746618	24841	0.29869999999999997	0.2601619832879092	0.00900408	182.84503555148453	0.2831	0.6422506974173761	0.0273086	121.57657148534763	0.26278293129999986	0.6402639157348187	0.0367758	67.1587	0.331209	0.248156	0.0143631	70.09691001300806	0.21899999999999997	0.1662	0.01996	16.080086418923518	0.307324	0.21994	0.0236948	19.77987088624053	0.30298500000000006	0.472541	0.0576216	14.836963920349687	0.33896011114120506	0.666474	0.05645	31.44182842450026	0.32837125658988997	0.64387	0.0788107	15.51030631005143	0.32478934526443504	0.666863	0.0566587	31.252988500082157					0.28306999999999993	-0.03485	0.06524	0.22665245801917694					0.26278293132782005	0.498126	0.038436	37.68489890084106
rs67385638	11	5269140	C	G	0.30310000000000004	29.435	189.71219827006976	24841													0.337291	0.244356	0.0143006	68.88605664769317	0.235	0.2038	0.01936	25.187314937308074	0.312933	0.217016	0.0234756	19.6258	0.332836	0.463737	0.0565826	14.82060621506457	0.34012550115585305	0.665732	0.0567342	31.07008241885129	0.3303036093711851	0.630259	0.0788301	14.888063751031915	0.3270642757415769	0.664963	0.056441	31.31341816110386					0.30511	0.02396	0.06382	0.15033494452126722					0.264505	0.492778	0.0383805	37.0052
rs3759070	11	5270398	C	G	0.3305	25.572	143.5030703519268	24841													0.37899400000000005	0.199203	0.0141635	47.180456064458134	0.242	0.1913	0.01916	22.748408926945782	0.35037940740585305	0.162329	0.0228794	11.88815871608909	0.34925399999999995	0.371076	0.0567845	9.865995113805814	0.37190404534339905	0.605621	0.0558287	26.69004427895544	0.37639927864074707	0.494213	0.0764816	9.98537	0.370796	0.616613	0.0548089	28.636360749550338					0.28659999999999997	-0.0377	0.06453	0.2523551806717518					0.25634860992431596	0.502228	0.0390549	37.11896273932413
rs7934875	11	5428732	C	T	0.0541	-5.367	7.097181531917746	24841	0.055300000000000016	-0.0652938	0.0138147	5.641049160558566	0.0908	-0.0954213	0.0266267	3.470055422446165	0.0877467	-0.182852	0.0451604	4.288623202195955	0.059456	-0.134309	0.0288067	4.823908740944319	0.027000000000000024	-0.1156	0.04978	1.6941927905320895	0.0668096	-0.0625001	0.0437256	0.8155991216743157	0.0604478	-0.102459	0.116542	0.4205960054650772	0.0586355	-0.108828	0.110451	0.48881935759832695	0.0470676	-0.1373	0.163983	0.39530752354955967	0.0551961	-0.339848	0.113189	2.5722014867006564					0.09083	0.268	0.1015	2.0677292241005096					0.0877467	-0.080401	0.0549589	0.8431900619024124
rs74338885	11	5434991	T	G	0.0536	-5.531	7.496209316942819	24841	0.0556	-0.0635018	0.0138077	5.372138599115999	0.043200000000000016	-0.123891	0.0337908	3.6090999776777846	0.0934522	-0.169401	0.0432688	4.0439478676535865	0.06011	-0.138168	0.0287218	5.251811972993799	0.027000000000000024	-0.1167	0.04978	1.719830047611295	0.0671396	-0.0720197	0.0436578	1.0042919150715206	0.0552239	-0.113608	0.120737	0.4595353767756719	0.060331299901008606	-0.124373	0.108938	0.5958746486616351	0.0471939	-0.13649	0.163602	0.3934857996062267	0.055929917842149734	-0.319536	0.11238	2.3502442375428254					0.04321	0.3747	0.1414	2.0818123386410745					0.0934522	-0.06211	0.0531365	0.6153724961131691
rs3002636	11	5133300	A	G	0.22660000000000002	4.927	6.077793722560983	24463													0.23296099999999997	0.0346009	0.0162739	1.7695510786217261	0.123	0.03506	0.02515	0.7869957347509791	0.246453	0.0633705	0.0256193	1.8736067736774606					0.26783350110053994	0.145305	0.0600318	1.8096470901012205	0.249705	-0.00580814	0.0830113	0.0249272	0.22410453855991397	0.129375	0.0629046	1.401022619880845	0.441804	0.0948389	0.0279975	3.151458364045541
rs138150959	11	5304948	C	T	0.041000000000000036	6.415	9.851397345193906	24463													0.050866	0.186779	0.0313609	8.568636235841012	0.032	0.02538	0.04663	0.23192047170384564	0.034807	0.11884	0.0599884	1.3225316226358015					0.044974904507398605	0.285451	0.131795	1.5182677450301945	0.0458903	0.614388	0.173267	3.4075096986698896	0.044792432337999344	0.376071	0.128602	2.4618774740751057	0.022656597197055817	0.0575584	0.0808731	0.3218071368061923
rs7936823	11	5228938	G	A	0.4448	-14.567	47.34466944199066	24449	0.45320000000000005	-0.114833	0.00744884	52.89472094511828	0.28479999999999994	-0.494865	0.044675	27.789874204153097	0.61679	-0.480583	0.0366101	38.637528366549354	0.443786	-0.110299	0.0139353	15.1249	0.535	-0.06211	0.01726	3.494760874908786	0.451666	-0.0915196	0.022099	4.461828912847933	0.495522	-0.262839	0.0537153	5.894023412083958	0.448613	-0.399026	0.05423	12.728998957071735					0.449245	-0.430508	0.0572946	13.24123088372756					0.28483	-0.197	0.06562	2.550675906901273					0.61679	-0.36875	0.040504	19.06031588276058
rs3813727	11	5234682	A	G	0.44179999999999997	-15.803	55.52432881167557	24449	0.45330000000000004	-0.11668	0.00703249	61.095940147047585	0.20989999999999998	-0.371416	0.0228026	58.92271998409965	0.635939	-0.488433	0.0352406	42.95582891697439	0.437291	-0.111029	0.0135741	16.136677139879545	0.519	-0.09383	0.01704	7.436363892445674	0.45282083749771096	-0.0908667	0.0218959	4.478138890569412	0.435075	-0.274401	0.0550065	6.098023232411311	0.450041	-0.391023	0.0533989	12.614295926810593					0.450335	-0.416738	0.0560708	12.97192231000285					0.20988000000000007	-0.2118	0.0721	2.4613006204575933					0.635939	-0.367735	0.0387122	20.67466713587656
rs4910740	11	5266060	G	A	0.4335	-13.838	42.82506840647156	24449	0.44310000000000005	-0.105016	0.00707389	49.12878986424876	0.22219999999999995	-0.338175	0.0232762	47.099154609827316	0.634243	-0.422813	0.0330556	36.734835353546075	0.446145	-0.0857076	0.0136294	10.096910013008056	0.577	-0.06811	0.01688	4.262701421653592	0.45743978023529097	-0.0840479	0.0219491	3.890940188785523	0.46791000000000005	-0.243879	0.0545153	5.036067746550648	0.45581105351448103	-0.433414	0.0527303	15.689471350568338					0.472259	-0.417614	0.0511779	15.475112843515527					0.22221999999999997	-0.2043	0.07259	2.295249095709329					0.634243	-0.33197	0.0361921	19.334967373945446
rs34809204	11	5465487	C	T	0.30790000000000006	4.927	6.078990198502965	24345													0.36619899999999994	0.0739936	0.0139898	7.136677139879544	0.276	-0.005804	0.01881	0.12052747322946834	0.36967998743057295	0.0655588	0.0227072	2.4103189022793754																	0.111062	-0.033781	0.0417352	0.3785354904109456	0.12256999999999996	0.2055	0.08731	1.7221616669979525	0.24148499999999995	0.0964847	0.0506063	1.2473700000000003
rs12804838	11	5195225	T	A	0.16610000000000003	-8.363	16.212823007529447	24274													0.15435500000000002	-0.110469	0.0190127	8.522878745280337	0.20199999999999996	-0.1009	0.0204	6.120769554528177	0.17189	-0.0989103	0.0289963	3.1891361143594787	0.16193999999999997	0.00981033	0.0722207	0.049637580016809124	0.142501	-0.175381	0.0747874	1.7206972562629286	0.14595910906791698	0.134099	0.100809	0.7364954161597804	0.16367407143115997	-0.0583102	0.0719364	0.379232													0.10533765703439701	-0.0833415	0.0519363	0.9643178510574609
rs12805224	11	5195415	T	C	0.16479999999999995	-8.423	16.434860848030212	24274													0.15039800000000003	-0.111544	0.0192066	8.537602002101044	0.20199999999999996	-0.1011	0.02042	6.131812268706884	0.172055	-0.0995313	0.0289895	3.2246415061233606	0.164925	-0.00465799	0.0720908	0.022960833278993245	0.14249880611896504	-0.174489	0.0746842	1.7105710682449862	0.14596037566661801	0.133873	0.10075	0.7353541541484476	0.163794	-0.0579276	0.0718452	0.3766684492167076													0.111351	-0.081799	0.0490592	1.0202515665894352
rs4910733	11	5196203	C	G	0.13370000000000004	-8.405	16.36997914888659	24274													0.11551500000000003	-0.107197	0.0211591	6.657577319177793	0.19199999999999995	-0.1069	0.02078	6.571184091772949	0.13493897020816803	-0.113902	0.0319364	3.441623828122735	0.12985099999999994	-0.0276553	0.0794653	0.13789904622877253	0.10485911369323697	-0.191109	0.0823627	1.6920160165559839	0.11016190052032504	0.0889391	0.114312	0.35996845249703646	0.13177371025085405	-0.085937	0.0796339	0.5520349965776791													0.0355603	-0.197578	0.0827636	1.7702042412043575
rs7929190	11	5196228	T	C	0.13360000000000005	-8.438	16.49200927518031	24274													0.115201	-0.108566	0.0212003	6.769551078621726	0.19199999999999995	-0.1069	0.02078	6.571184091772949	0.13493897020816803	-0.113902	0.0319364	3.441623828122735	0.12985099999999994	-0.0276553	0.0794653	0.13789904622877253	0.10485435277223598	-0.190944	0.0823502	1.6901045346296866	0.11013638973236106	0.0886354	0.114289	0.35850217225422565	0.13177976012229897	-0.0860141	0.0796149	0.5528818053746287													0.0355266	-0.198247	0.0828713	1.7760720899868387
rs12804890	11	5196479	G	A	0.12990000000000002	-8.804	17.877784121727174	24274													0.11454699999999995	-0.109747	0.0212333	6.853871964321762	0.18100000000000005	-0.1238	0.02128	8.22422	0.13460904359817505	-0.113875	0.0319581	3.4362075986140614	0.11268699999999998	-0.0286328	0.0858321	0.13147017405331543	0.10476219654083296	-0.19043	0.0823086	1.6842622636742057	0.11004581302404404	0.0880241	0.11423	0.3556081989066788	0.13142530620098103	-0.0877129	0.0796492	0.5673632838136471													0.0355603	-0.197578	0.0827636	1.7702042412043575
rs12788454	11	5196555	T	C	0.13370000000000004	-8.459	16.567351339986892	24274													0.11539199999999994	-0.108144	0.0211911	6.721246399047171	0.19199999999999995	-0.1069	0.02078	6.571184091772949	0.13493897020816803	-0.113902	0.0319364	3.441623828122735	0.13283599999999995	-0.0449056	0.0791969	0.24342626426702463	0.10483264923095703	-0.189499	0.0822385	1.673499915256611	0.11008409410715103	0.087626	0.114173	0.35380023116913817	0.13173192739486694	-0.086022	0.0795146	0.5538917565973344													0.0355603	-0.197578	0.0827636	1.7702042412043575
rs61880432	11	5199082	C	T	0.13219999999999998	-8.465	16.59108197915322	24274													0.11392899999999995	-0.110163	0.0213638	6.721246399047171	0.19199999999999995	-0.1079	0.02078	6.682988349545431	0.13378423452377297	-0.113731	0.0320524	3.4114575843380837	0.113433	-0.0299557	0.0860766	0.1378966598347328	0.10413958132266998	-0.200553	0.0827001	1.8151467014192957	0.10604967176914204	0.0672161	0.114622	0.25367996029304934	0.13024404644966103	-0.0938172	0.0792688	0.6259884537067517													0.0352029	-0.185498	0.0831214	1.5911117969831559
rs11036227	11	5202690	C	T	0.3183	5.07	6.400662867007511	24274													0.31734799999999996	0.0402549	0.0148365	1.9208187539523751	0.32299999999999995	0.03762	0.01748	1.5032964175392427	0.30864402651786804	0.0156156	0.0241287	0.28607688383589536	0.25970099999999996	0.073219	0.0605796	0.6434464226906752	0.339635	0.121988	0.0560962	1.5278449860173102	0.3181851208209989	-0.227454	0.0779665	2.452180035514424	0.33948671817779497	0.0706718	0.0573277	0.6622171327919879													0.3316644728183751	0.256171	0.0366915	11.535284804545947
rs12805013	11	5203070	C	T	0.13450000000000006	-8.529	16.831502516476966	24274													0.11602599999999996	-0.113385	0.0211808	7.292429823902063	0.19300000000000006	-0.1071	0.02074	6.616521364890766	0.13526888191700004	-0.109688	0.0319145	3.2303881358196342	0.136567	-0.038237	0.0771099	0.2074941480876798	0.10767147690057799	-0.177417	0.0822855	1.5075932720612348	0.11314029991626695	0.0814479	0.111843	0.3311760855691262	0.131207	-0.0817308	0.0785374	0.5257362236599412													0.0348735	-0.198571	0.0848623	1.714710498880609
rs35662174	11	5203127	A	G	0.1291	-8.77	17.748605149959896	24274													0.112711	-0.110872	0.0215198	6.823908740944319	0.18100000000000005	-0.1229	0.02126	8.128764347580512	0.13460904359817505	-0.113875	0.0319581	3.4362075986140614	0.11417900000000003	-0.0315923	0.0848905	0.14879731794393944	0.10678391158580802	-0.185412	0.0822869	1.6153889592156043	0.11310714483261097	0.0816573	0.111872	0.3321339576338343	0.130402	-0.0867122	0.0786527	0.5682223901853325													0.034841954708099365	-0.198695	0.0843618	1.7326150720927702
rs12805180	11	5203131	C	A	0.13159999999999994	-8.454	16.55160289654223	24274													0.10946500000000003	-0.114046	0.0220835	6.920818753952375	0.19300000000000006	-0.1075	0.02075	6.655553412190371	0.13526888191700004	-0.109688	0.0319145	3.2303881358196342	0.13880599999999998	-0.0494704	0.076423	0.28594700251278027	0.10766603797674201	-0.17738	0.0822934	1.506876566845881	0.11316964775323901	0.081213	0.111824	0.33005002108244075	0.13178232312202498	-0.0767639	0.0784091	0.4846938184651818													0.034841954708099365	-0.198695	0.0843618	1.7326150720927702
rs12806120	11	5203254	A	G	0.13419999999999999	-8.547	16.897566294318665	24274													0.11582400000000004	-0.112686	0.0211346	7.292429823902063	0.19199999999999995	-0.1074	0.02077	6.632747001395882	0.13526888191700004	-0.109688	0.0319145	3.2303881358196342	0.13880599999999998	-0.0494704	0.076423	0.28594700251278027	0.10801494866609596	-0.174912	0.0821303	1.4789033645053773	0.113213	0.0809599	0.111795	0.3288685756502411	0.13183963298797596	-0.0768195	0.0783808	0.48539													0.034841954708099365	-0.198695	0.0843618	1.7326150720927702
rs12787536	11	5203355	T	A	0.13429999999999997	-8.559	16.944239535312263	24274													0.11533300000000002	-0.113843	0.0211958	7.356547323513812	0.19300000000000006	-0.107	0.02073	6.611106957347948	0.13526888191700004	-0.109688	0.0319145	3.2303881358196342	0.13880599999999998	-0.0494704	0.076423	0.28594700251278027	0.10801563411951098	-0.174875	0.0821324	1.478348149566182	0.11324489116668701	0.0807406	0.111774	0.32783210815502956	0.13185645639896404	-0.0766821	0.0783747	0.4842916951869153													0.034841954708099365	-0.198695	0.0843618	1.7326150720927702
rs7933295	11	5203508	A	G	0.13449999999999995	-8.523	16.80966830182971	24274													0.115892	-0.111863	0.0211333	7.1938200260161125	0.19300000000000006	-0.1074	0.02074	6.650143979503879	0.13526888191700004	-0.109688	0.0319145	3.2303881358196342	0.13880599999999998	-0.0494704	0.076423	0.28594700251278027	0.10801902413368203	-0.174803	0.0821339	1.4773648956727659	0.113295	0.0804323	0.111739	0.3263952031988109	0.13188949227333102	-0.0764179	0.0783606	0.48220190286743025													0.034841954708099365	-0.198695	0.0843618	1.7326150720927702
rs7950726	11	5204217	C	A	0.13370000000000004	-8.549	16.90763030037088	24274													0.11529	-0.115036	0.0212441	7.508638306165727	0.19100000000000006	-0.1047	0.02091	6.25778	0.13526888191700004	-0.109688	0.0319145	3.2303881358196342	0.136567	-0.0631717	0.0767001	0.38670482431572795	0.10791198909282695	-0.174936	0.082148	1.47872	0.11352040618658099	0.0788772	0.111557	0.31918271397442344	0.132018	-0.0753824	0.0783013	0.4740653060430944													0.034841954708099365	-0.198695	0.0843618	1.7326150720927702
rs12788947	11	5204262	A	G	0.13260000000000005	-8.418	16.416347891457956	24274													0.11416300000000001	-0.113199	0.0214109	7.154901959985743	0.18900000000000006	-0.1041	0.02096	6.166624302939515	0.13510392606258403	-0.109795	0.0319696	3.22622	0.13582099999999997	-0.0575139	0.0773765	0.3395225259300125	0.10783679038286198	-0.174471	0.0821959	1.4712732615811288	0.11351530998945203	0.0789586	0.111561	0.3195783800738883	0.13201346993446395	-0.0754036	0.0783053	0.4742100236463642													0.034829024225473404	-0.198635	0.0843904	1.7308463588479415
rs12786766	11	5204275	G	A	0.13260000000000005	-8.417	16.413187730556626	24274													0.114124	-0.112787	0.0214037	7.1487416512809245	0.18900000000000006	-0.1041	0.02096	6.166624302939515	0.13526888191700004	-0.109688	0.0319145	3.2303881358196342	0.134328	-0.0521635	0.0774485	0.3002723787058831	0.10791469365358397	-0.174861	0.082147	1.4777565257002796	0.11352040618658099	0.0788772	0.111557	0.31918271397442344	0.131428	-0.0801789	0.0785003	0.5127592879192204													0.0348344	-0.19865	0.0843786	1.7314402667421387
rs12787404	11	5204536	G	A	0.1311	-8.879	18.17250149186654	24274													0.11621700000000001	-0.114252	0.0212621	7.366531544420414	0.18100000000000005	-0.1223	0.02122	8.083961635261094	0.13510392606258403	-0.111428	0.0319244	3.3166316152523727	0.12462700000000004	-0.0296129	0.0807327	0.1463650514113376	0.10704135894775402	-0.183136	0.0821476	1.5885360476088057	0.11352040618658099	0.0788772	0.111557	0.31918271397442344	0.13072912395000502	-0.0854264	0.0784987	0.5583307763200798													0.034841954708099365	-0.198695	0.0843618	1.7326150720927702
rs12805212	11	5205088	G	A	0.1311	-8.877	18.161717750085312	24274													0.11524699999999999	-0.113145	0.0213457	7.236572006437063	0.18100000000000005	-0.1222	0.02122	8.071834353561075	0.13526888191700004	-0.109688	0.0319145	3.2303881358196342	0.13731300000000002	-0.072061	0.0765164	0.46005993773526177	0.107916	-0.174394	0.0821431	1.471728288631304	0.114161	0.079937	0.111541	0.32460332046583595	0.13199865818023704	-0.0754059	0.0783127	0.47416885448046986													0.0348226	-0.198772	0.0844082	1.7321684107493547
rs35207925	11	5206240	C	T	0.13270000000000004	-8.727	17.580870692258024	24274													0.11192999999999997	-0.121378	0.0218246	7.823908740944319	0.19300000000000006	-0.107	0.02073	6.611106957347948	0.13526888191700004	-0.109688	0.0319145	3.2303881358196342	0.13731300000000002	-0.072061	0.0765164	0.46005993773526177	0.10793501883745205	-0.17394	0.0821366	1.4659561094788132	0.114168	0.0799079	0.111539	0.3244636364924412	0.13203640282154105	-0.0751038	0.0783079	0.47170501437739787													0.034841954708099365	-0.198695	0.0843618	1.7326150720927702
rs12795819	11	5206863	C	G	0.1341	-8.593	17.070172518769308	24274													0.11551900000000004	-0.113957	0.0213122	7.346787486224656	0.19199999999999995	-0.1065	0.02074	6.549540277974628	0.13526888191700004	-0.109688	0.0319145	3.2303881358196342	0.13880599999999998	-0.0738199	0.0760777	0.4784997192653275	0.10792826116085097	-0.173355	0.0821215	1.4587189993710572	0.11353060603141796	0.0788661	0.11156	0.31911763061350334	0.13201348483562503	-0.0753867	0.0783128	0.4740099433593492													0.034732405096292496	-0.199378	0.0846284	1.7333736662446901
rs12796962	11	5207418	C	A	0.13050000000000006	-8.96	18.48838397943086	24274													0.11578299999999997	-0.114472	0.0212998	7.4089353929735005	0.18100000000000005	-0.1222	0.02123	8.064858144266331	0.13444407284259796	-0.113313	0.0320121	3.39731	0.11268699999999998	-0.0600527	0.0854496	0.31653688717037104	0.10697293281555198	-0.181828	0.0821204	1.5715821454061123	0.11347960680723201	0.0791451	0.111594	0.3204041608801306	0.13044270873069796	-0.0869155	0.0786303	0.5702478055523881													0.034841954708099365	-0.198695	0.0843618	1.7326150720927702
rs12798120	11	5207568	A	G	0.13139999999999996	-8.827	17.967784296702018	24274													0.11676900000000001	-0.111781	0.0212736	7.180456064458132	0.18100000000000005	-0.1222	0.02121	8.078820258671291	0.13510392606258403	-0.111428	0.0319244	3.3166316152523727	0.12537299999999996	-0.0366691	0.0806332	0.18745895986696523	0.10698918253183398	-0.1816	0.0821138	1.5686894448792001	0.11352168023586295	0.0788927	0.111562	0.319245	0.13117384910583496	-0.0796926	0.0785086	0.5085446879575717													0.034841954708099365	-0.198695	0.0843618	1.7326150720927702
rs7111669	11	5207581	G	A	0.13439999999999996	-8.683	17.41499072009754	24274													0.11558500000000005	-0.116728	0.021345	7.6777807052660805	0.19300000000000006	-0.1071	0.02072	6.6280975922579355	0.13526888191700004	-0.109688	0.0319145	3.2303881358196342	0.13805999999999996	-0.0693486	0.0765617	0.4372171946731103	0.10792079567909196	-0.172693	0.0820982	1.4507121892856532	0.11352933943271604	0.0788931	0.111557	0.3192642597735539	0.131867	-0.074236	0.0783794	0.4639856054028658													0.0347511	-0.199459	0.0846183	1.7348163163425978
rs7104342	11	5207824	T	C	0.13490000000000002	-8.726	17.57856060977995	24274													0.11742300000000006	-0.116278	0.0212139	7.769551078621726	0.19199999999999995	-0.108	0.02077	6.70007	0.13526888191700004	-0.109688	0.0319145	3.2303881358196342	0.13805999999999996	-0.0693486	0.0765617	0.4372171946731103	0.10792756825685501	-0.172397	0.0820927	1.4470138492227969	0.11353316903114297	0.0788645	0.111554	0.31913161450531635	0.13201621174812295	-0.0754803	0.0783092	0.47481465269074363													0.0347647	-0.199669	0.0846166	1.7377796814317668
rs12804349	11	5208331	A	T	0.13139999999999996	-8.866	18.121076266032432	24274													0.11694800000000005	-0.112751	0.0212617	7.2839966563652006	0.18100000000000005	-0.1222	0.02121	8.078820258671291	0.13510392606258403	-0.111428	0.0319244	3.3166316152523727	0.12537299999999996	-0.0366691	0.0806332	0.18745895986696523	0.10697766393423103	-0.180887	0.0820978	1.5595176286598913	0.11352423578500703	0.078853	0.111558	0.3190572454636329	0.13073518872261003	-0.085411	0.0784998	0.5581838265676411													0.034841954708099365	-0.198695	0.0843618	1.7326150720927702
rs12804991	11	5208704	A	G	0.13	-8.791	17.830619504688052	24274													0.11370900000000006	-0.112135	0.0215183	7.022276394711152	0.18100000000000005	-0.1222	0.02121	8.078820258671291	0.13510392606258403	-0.111428	0.0319244	3.3166316152523727	0.12537299999999996	-0.0366691	0.0806332	0.18745895986696523	0.10697632282972303	-0.180672	0.0820943	1.5567189431323896	0.11352423578500703	0.078853	0.111558	0.3190572454636329	0.13059233129024506	-0.0841622	0.0785661	0.5465793128684027													0.0348387	-0.199237	0.0846244	1.7315624950178954
rs7952354	11	5209900	G	A	0.13060000000000005	-8.823	17.95194682688439	24274													0.11507599999999996	-0.111897	0.0214213	7.040958607678906	0.18100000000000005	-0.1228	0.02122	8.144739002260916	0.13543385267257702	-0.112243	0.0318607	3.3697556128182846	0.12537299999999996	-0.0366691	0.0806332	0.18745895986696523	0.10698040574789003	-0.180032	0.0820754	1.5486524791638387	0.11352295428514503	0.0788611	0.111558	0.31909907158468637	0.13072979450225797	-0.0854289	0.0784988	0.5583514559067377													0.034850575029850006	-0.19864	0.0843633	1.7318079997269096
rs12793110	11	5210335	C	T	0.13039999999999996	-8.89	18.21516882187553	24274													0.11455599999999999	-0.114093	0.021474	7.292429823902063	0.18100000000000005	-0.1228	0.02122	8.144739002260916	0.13543385267257702	-0.112243	0.0318607	3.3697556128182846	0.12537299999999996	-0.0366691	0.0806332	0.18745895986696523	0.106979	-0.179522	0.0820593	1.5422532531438233	0.11352040618658099	0.0788772	0.111557	0.31918271397442344	0.13072776794433594	-0.085436	0.0784985	0.5584176301973858													0.0348423	-0.198703	0.0843619	1.7327227779068104
rs12806621	11	5211991	A	G	0.1301	-9.031	18.767257937279265	24274													0.115483	-0.116845	0.0213875	7.638272163982407	0.17999999999999994	-0.123	0.02124	8.154994684156653	0.13477399945259094	-0.115768	0.0319004	3.545976305322184	0.113433	-0.056174	0.0851982	0.2924851786871468	0.10857319086790096	-0.170131	0.0817489	1.426888129459974	0.11318876594304994	0.0762896	0.112214	0.3039976411910764	0.12942333519458804	-0.0886195	0.0797508	0.5743352114519238													0.033652666956186295	-0.199393	0.0868196	1.6647516510793343
rs12788013	11	5225365	C	G	0.12939999999999996	-9.215	19.507518989871123	24274													0.11445799999999995	-0.117307	0.0214188	7.508638306165727	0.17999999999999994	-0.1238	0.02125	8.24556	0.132959	-0.11748	0.0320615	3.60539	0.11417900000000003	-0.0887988	0.0851559	0.5265553665870841	0.11020802706480004	-0.188389	0.0815095	1.6815368691901642	0.10941451042890504	0.0169378	0.118478	0.0524093	0.12672524154186204	-0.0926264	0.0836088	0.5719874371616611													0.0348427	-0.194081	0.0818436	1.7514755251914456
rs7946748	11	5226496	G	A	0.13090000000000002	-9.251	19.652279782965962	24274													0.11780599999999997	-0.118921	0.0215068	7.638272163982407	0.17999999999999994	-0.1238	0.02125	8.24556	0.133124	-0.118297	0.0320518	3.6506458761956173	0.11417900000000003	-0.0887988	0.0851559	0.5265553665870841	0.11027377098798796	-0.191205	0.0819031	1.7084476607419834	0.10912118852138497	0.0215895	0.119138	0.0674251	0.12619754672050498	-0.095313	0.0840692	0.5902323300938039													0.0344921	-0.19092	0.0821895	1.6950020536228256
rs12284340	11	5259051	C	T	0.2599	27.523	166.02641037657276	24274													0.29707400000000006	0.255393	0.0148117	68.92081875395237	0.19900000000000007	0.158	0.02071	13.62657358620142	0.2791157960891719	0.203143	0.024464	15.996221110535519	0.252985	0.445981	0.0590429	12.799185056438976	0.289756	0.62998	0.0588306	26.03160526378332	0.300496	0.626681	0.0811365	13.947204038505662	0.289655	0.70351	0.0600449	30.97865779742282													0.16069985926151298	0.579674	0.0462059	35.375815358256474
rs12295181	11	5270506	C	T	0.1401	16.29	58.9333	24274													0.16587600000000002	0.216887	0.0182125	32.494850021680094	0.10299999999999998	0.09746	0.02772	3.3582180585377803	0.15671396255493197	0.14379	0.0300657	5.761680139576497	0.13582099999999997	0.436411	0.0775535	7.550904380575246	0.17586672306060802	0.61254	0.0734958	16.108316785155868	0.17451015114784196	0.531528	0.102365	6.683013069596497	0.16651500761508897	0.644733	0.075676	16.795785546382927													0.027794156223535538	0.166586	0.0985456	1.0412278030846833
rs10488675	11	5276800	A	G	0.26990000000000003	-5.06	6.377682339166156	24274													0.26556899999999994	-0.0378246	0.0158353	1.8860566476931633	0.33000000000000007	-0.001946	0.01759	0.040048530466137516	0.251402	-0.0376485	0.0254529	0.8566659733161901	0.255224	-0.0733414	0.0648751	0.5871767119991953	0.25155782699585005	-0.260062	0.0627754	4.464454269984463	0.277144	-0.244699	0.0786819	2.7279250160894652	0.27148866653442405	-0.299982	0.0589715	6.438939178506714													0.0863418	-0.157187	0.0569709	2.2368298268532194
rs61893118	11	5304562	C	G	0.0791	6.034	8.794795636051855	24274													0.089444	0.143032	0.0246342	8.229147988357855	0.083	0.06715	0.02986	1.610418434118121	0.0684593	0.101414	0.0433855	1.7119158353413266	0.0649254	-0.0676094	0.11234	0.2616023917543779	0.072418	0.0516805	0.109474	0.19594933280933838	0.0807934	0.157917	0.142687	0.5712048546373494	0.0713477	0.172102	0.111696	0.9088053525679634													0.016583	-0.0820824	0.126786	0.28620193830227053
rs4078480	11	5333080	G	A	0.10019999999999996	8.717	17.545612532853045	24274													0.10986200000000002	0.050893	0.0222758	1.8860566476931633	0.07	0.1137	0.03238	3.350949395466475	0.11200923472642899	0.0637793	0.0349638	1.1666669751862604	0.0955224	0.08804	0.0911725	0.4754584882381413	0.12330432981252704	0.354202	0.0828107	4.723052313440602	0.10849234461784396	0.414114	0.116547	3.419528063505842	0.0961132	0.305591	0.0876791	3.3084518202301716													0.12508621811866805	0.540002	0.0480511	28.57660881958776
rs77527835	11	5335111	T	C	0.0994	8.399	16.347656944937285	24274													0.10846	0.0483319	0.0223786	1.744727494896694	0.07	0.1133	0.03232	3.341385917454376	0.11332893371581998	0.065621	0.0347772	1.2278645470121499	0.0962687	0.0927576	0.0910196	0.5106477069351991	0.12595747411251101	0.35468	0.0815394	4.865628988596456	0.10830357670783997	0.412462	0.116492	3.3989509754160645	0.0971058	0.295922	0.0871771	3.1626805938063196													0.11655139923095703	0.464936	0.0458593	23.427731478635593
rs4269953	11	5336651	T	C	0.15049999999999997	12.346	34.28954413566458	24274													0.16329499999999997	0.0960318	0.0186505	6.853871964321762	0.127	0.1456	0.02484	8.338502826766813	0.14929066598415397	0.077997	0.0306397	1.962239910442844	0.22014900000000004	0.181477	0.0704212	1.9912550875328923	0.16990335285663605	0.346759	0.0713859	5.924974822256485	0.15434056520462003	0.458119	0.097458	5.586212588704776	0.14015297591686204	0.303168	0.072114	4.581317105258865													0.11917278915643703	0.455348	0.0454163	22.931658392960774
rs4271412	11	5336853	T	C	0.14880000000000004	12.598	35.66695597017651	24274													0.15968300000000002	0.10279	0.0188188	7.585026652029182	0.127	0.1457	0.02484	8.349037350766844	0.149126	0.0790508	0.0306873	2.000226423404501	0.22014900000000004	0.181477	0.0704212	1.9912550875328923	0.16978272795677196	0.345044	0.0713305	5.880611376220252	0.15401785075664498	0.461118	0.0977662	5.619991706865555	0.140282	0.303371	0.0721568	4.581936831736072													0.118285	0.466539	0.0457087	23.73308009503557
rs11036919	11	5345243	A	G	0.19440000000000002	-5.524	7.479647495916682	24274													0.21076899999999998	-0.0769857	0.0167009	5.958607314841775	0.16800000000000004	-0.006611	0.0221	0.11643337056805741	0.23672054708003998	-0.0833366	0.0257262	2.9215496193119037	0.19925400000000004	-0.111407	0.0702002	0.9467678511594978	0.20645466446876504	-0.161848	0.063474	1.9674852559322784	0.22953444719314597	-0.131059	0.0852567	0.9057503566646272	0.22534164786338806	-0.0626438	0.0612185	0.5140304756596927													0.0570963	0.014181	0.0665296	0.0802906
rs11036928	11	5346412	G	A	0.19289999999999996	-5.495	7.4070464284521345	24274													0.20928499999999994	-0.0730921	0.0167366	5.481486060122113	0.16700000000000004	-0.009411	0.02221	0.17278317315301878	0.23490597307682004	-0.0848254	0.0257804	2.9996479590089504	0.19626900000000003	-0.102289	0.0704158	0.8331319639854347	0.20280492305755604	-0.175543	0.0638155	2.225840323568563	0.22959055006504103	-0.129575	0.0850819	0.8935594399182363	0.22304514050483704	-0.0667737	0.0616593	0.5546566428264981													0.055426716804504395	0.0106397	0.0681919	0.0574896
rs80331421	11	5347820	C	T	0.16300000000000003	8.781	17.789413975094842	24274													0.18113199999999996	0.051493	0.0176537	2.8239087409443187	0.123	0.05672	0.02525	1.6076116678064842	0.189871	0.0653241	0.0278616	1.7201480741516373	0.15298500000000004	0.122264	0.0744327	0.9957345291048951	0.190917	0.353337	0.0657962	7.104250240197457	0.174603	0.257933	0.0911778	2.330613451639963	0.17129383981227897	0.258853	0.0669377	3.9580156527774797													0.12382933497428894	0.467683	0.0450496	24.521421051538184
rs7483786	11	5350142	C	T	0.15049999999999997	7.353	12.711303739409745	24274													0.170045	0.0674149	0.0180379	4.318758762624412	0.119	0.06861	0.02573	2.115560690782939	0.17518970370292697	0.0785342	0.0288267	2.1909346240225807	0.13880599999999998	0.130796	0.0770915	1.0443800684055335	0.17729474604129802	0.333155	0.0686007	5.922573730578293	0.15710203349590302	0.273774	0.0954387	2.384778640866583	0.15835782885551497	0.281062	0.0694557	4.284329211343676													0.0696386	0.0442804	0.0630862	0.31628691277549814
rs4463873	11	5350233	T	C	0.1502	7.319	12.601365675461608	24274													0.16954000000000002	0.0668494	0.0180739	4.221848749616356	0.119	0.0686	0.02574	2.113720643228902	0.17518970370292697	0.0785342	0.0288267	2.1909346240225807	0.13880599999999998	0.130796	0.0770915	1.0443800684055335	0.17731438577175096	0.333049	0.0685924	5.920457432248721	0.15720663964748405	0.274466	0.0954493	2.394293493327764	0.15840701758861497	0.281382	0.0694597	4.292465942320795													0.0696214	0.0442433	0.0631119	0.31579678451937127
rs79180028	11	5351240	A	G	0.1501	7.247	12.369267107182804	24274													0.16925	0.0653436	0.0180576	4.045757490560675	0.119	0.06808	0.02579	2.0811356480841927	0.17518970370292697	0.0785342	0.0288267	2.1909346240225807	0.13880599999999998	0.130796	0.0770915	1.0443800684055335	0.177379	0.332525	0.0685244	5.914278094787583	0.157973	0.278634	0.0953427	2.459302661242967	0.15835444629192397	0.281054	0.0694555	4.284158243900811													0.0696638	0.0441721	0.0630971	0.3152564521827082
rs77135024	11	5351651	G	A	0.14990000000000003	7.28	12.47573373123302	24274													0.16871999999999998	0.0664437	0.0180388	4.173925197299173	0.119	0.06839	0.02577	2.0992147244960133	0.17518970370292697	0.0785342	0.0288267	2.1909346240225807	0.13880599999999998	0.130796	0.0770915	1.0443800684055335	0.17736858129501298	0.332348	0.0685121	5.910523672238029	0.158153	0.279353	0.0952725	2.472859197316692	0.15822978317737602	0.282064	0.0694924	4.307151120307055													0.0706074	0.0375854	0.062487	0.2616057545332246
rs7106330	11	5352267	G	C	0.14890000000000003	7.272	12.451733454829254	24274													0.166474	0.066123	0.0180984	4.154901959985743	0.119	0.06848	0.02577	2.103711886278489	0.17486	0.078594	0.0288692	2.188383292113211	0.13880599999999998	0.130796	0.0770915	1.0443800684055335	0.17741602659225497	0.331855	0.0684767	5.900272269086248	0.158152	0.279392	0.0952723	2.4734313660779286	0.15835241973400094	0.281063	0.0694559	4.284343830364482													0.0704935	0.0378721	0.0624425	0.26426146350461543
rs4345997	11	5353284	A	G	0.1492	7.324	12.619607839942972	24274													0.16807099999999997	0.0694815	0.0180968	4.3979400086720375	0.119	0.06844	0.02578	2.1003861311866836	0.17403496801853202	0.07943	0.0289253	2.219546306508421	0.13507500000000006	0.125878	0.0778595	0.9728094587677895	0.17478388547897294	0.325326	0.068911	5.629422356330741	0.15688775479793504	0.28201	0.0954443	2.5045031660861055	0.15633423626422904	0.277635	0.069637	4.174282090250069													0.0704605	0.0381878	0.0624451	0.266931
rs16913820	11	5361504	C	T	0.12670000000000003	7.301	12.545612532853045	24274													0.14556100000000005	0.0491684	0.019725	2.2441251443275085	0.09	0.1324	0.02909	5.2733372234292135	0.15209501981735196	0.0782154	0.0305784	1.9775036584629524	0.11865700000000001	0.089782	0.0812155	0.5696104690902447	0.15082180500030495	0.354107	0.0733102	5.865314148559292	0.14030356705188796	0.324726	0.101643	2.8540595504875976	0.13818396627903007	0.289803	0.0743015	4.017510067379859													0.0699145	0.0408877	0.0624972	0.28991505103114673
rs17355605	11	5362111	T	G	0.12760000000000005	7.681	13.800244822746524	24274													0.14661900000000005	0.058979	0.0191344	3.050609993355087	0.091	0.132	0.02902	5.267547782603661	0.15209501981735196	0.0782154	0.0305784	1.9775036584629524	0.11865700000000001	0.089782	0.0812155	0.5696104690902447	0.155825	0.349281	0.0712871	6.01767	0.14030484855174996	0.324746	0.101643	2.854348618676944	0.138158	0.289893	0.0743118	4.018718283923977													0.0700032	0.0410607	0.062404	0.2919625389641916
rs11603059	11	5364428	G	C	0.12719999999999998	7.824	14.292429823902063	24274													0.14642200000000005	0.0605622	0.0191521	3.1804560644581312	0.09	0.1383	0.02927	5.637999637932354	0.15193004906177499	0.0790107	0.0305886	2.0090333066590964	0.11865700000000001	0.089782	0.0812155	0.5696104690902447	0.155827	0.34928	0.0712847	6.01801	0.140307	0.324739	0.101641	2.854316358369237	0.13815	0.290025	0.0742946	4.023532083607706													0.0698714	0.0385899	0.0624864	0.2701417870369569
rs11601176	11	5364548	A	G	0.12729999999999997	7.757	14.060680468921761	24274													0.14605099999999993	0.0613273	0.0191787	3.2291479883578558	0.091	0.1325	0.029	5.309682151643266	0.15193004906177499	0.0790107	0.0305886	2.0090333066590964	0.11790999999999996	0.0839107	0.0813959	0.5185502049812155	0.15581841766834303	0.349276	0.0712877	6.017431522248234	0.13991071283817302	0.328876	0.101835	2.906566220614777	0.13814824819564797	0.290034	0.0742947	4.023725337921715													0.0698714	0.0385899	0.0624864	0.2701417870369569
rs11604883	11	5365778	C	T	0.12749999999999995	7.672	13.771599641296996	24274													0.14642900000000003	0.0593005	0.0191558	3.0809219076239263	0.091	0.1325	0.029	5.309682151643266	0.15176509320735898	0.0770073	0.0305961	1.9266697415768856	0.11865700000000001	0.089782	0.0812155	0.5696104690902447	0.155827	0.34928	0.0712847	6.01801	0.140307	0.324739	0.101641	2.854316358369237	0.13814015686511993	0.290088	0.0742922	4.025264868021397													0.0697557	0.0364741	0.0625241	0.25208318364898696
rs17356328	11	5366282	G	A	0.12770000000000004	7.691	13.835944708106549	24274													0.14698699999999998	0.0589337	0.0191423	3.070581074285707	0.091	0.1325	0.029	5.309682151643266	0.15193004906177499	0.0790107	0.0305886	2.0090333066590964	0.11865700000000001	0.089782	0.0812155	0.5696104690902447	0.155827	0.34928	0.0712847	6.01801	0.140307	0.324739	0.101641	2.854316358369237	0.13814084231853496	0.290096	0.074292	4.025480846101376													0.0697557	0.0364741	0.0625241	0.25208318364898696
rs11601662	11	5367258	G	A	0.12749999999999995	7.704	13.878768544850379	24274													0.146494	0.0598086	0.0191569	3.1191864077192086	0.091	0.1325	0.029	5.309682151643266	0.15193004906177499	0.0790107	0.0305886	2.0090333066590964	0.11865700000000001	0.089782	0.0812155	0.5696104690902447	0.155827	0.34928	0.0712847	6.01801	0.140307	0.324739	0.101641	2.854316358369237	0.13814015686511993	0.290088	0.0742922	4.025264868021397													0.06969	0.0344315	0.0624896	0.23534799410065532
rs1846320	11	5367679	C	G	0.12749999999999995	7.716	13.920456992597094	24274													0.146451	0.0601904	0.0191548	3.1487416512809245	0.091	0.1325	0.029	5.309682151643266	0.15193004906177499	0.0790107	0.0305886	2.0090333066590964	0.11865700000000001	0.089782	0.0812155	0.5696104690902447	0.15583671629428897	0.349345	0.0712878	6.019553266659797	0.140307	0.324739	0.101641	2.854316358369237	0.13814015686511993	0.290088	0.0742922	4.025264868021397													0.0696548	0.0343944	0.062518	0.2349167972502274
rs17271552	11	5369202	T	C	0.12649999999999995	7.579	13.457050151185822	24274													0.146467	0.0595617	0.0191506	3.1023729087095586	0.087	0.1299	0.02995	4.840762386982419	0.15193004906177499	0.0790107	0.0305886	2.0090333066590964	0.11865700000000001	0.089782	0.0812155	0.5696104690902447	0.15585704147815704	0.349475	0.0712954	6.02244	0.140306	0.324731	0.101641	2.8542086939430185	0.13814015686511993	0.290088	0.0742922	4.025264868021397													0.0696548	0.0343944	0.062518	0.2349167972502274
rs17271573	11	5369262	T	C	0.12749999999999995	7.697	13.855425792390383	24274													0.14710599999999996	0.0603536	0.0191527	3.1739251972991736	0.09	0.1311	0.02915	5.162533204021538	0.15193004906177499	0.0790107	0.0305886	2.0090333066590964	0.11790999999999996	0.0932138	0.081372	0.5978297859555705	0.15586042404174805	0.349487	0.0712952	6.02284	0.140306	0.324731	0.101641	2.8542086939430185	0.13814015686511993	0.290088	0.0742922	4.025264868021397													0.0696641	0.0344072	0.0625189	0.23501704449118338
rs17356507	11	5369372	C	G	0.12729999999999997	7.723	13.945004138470859	24274													0.14612000000000003	0.0604268	0.0191738	3.167491087293764	0.091	0.1325	0.02901	5.30642	0.15193004906177499	0.0790107	0.0305886	2.0090333066590964	0.11865700000000001	0.089782	0.0812155	0.5696104690902447	0.15585973858833302	0.349489	0.0712961	6.022744348183547	0.140306	0.324731	0.101641	2.8542086939430185	0.13814015686511993	0.290088	0.0742922	4.025264868021397													0.0696332	0.0344172	0.062548	0.23496783179453903
rs17356535	11	5369934	C	T	0.12749999999999995	7.713	13.909036923404269	24274													0.146451	0.0598821	0.0191535	3.1307682802690238	0.091	0.1326	0.02901	5.313561670391251	0.15193004906177499	0.0790107	0.0305886	2.0090333066590964	0.11865700000000001	0.089782	0.0812155	0.5696104690902447	0.15586449205875397	0.349517	0.0712975	6.0234	0.140306	0.324731	0.101641	2.8542086939430185	0.13814015686511993	0.290088	0.0742922	4.025264868021397													0.0696835	0.0352767	0.0627399	0.24113886808385468
rs728925	11	5371254	T	C	0.12719999999999998	7.771	14.107460195341364	24274													0.14642599999999995	0.0607459	0.0191718	3.2006594505464183	0.09	0.1334	0.02912	5.33474	0.15160013735294298	0.081217	0.0306417	2.094942760039814	0.11865700000000001	0.089782	0.0812155	0.5696104690902447	0.155874	0.349624	0.071304	6.025728614263112	0.140306	0.324731	0.101641	2.8542086939430185	0.13814015686511993	0.290088	0.0742922	4.025264868021397													0.0696835	0.0352767	0.0627399	0.24113886808385468
rs11604159	11	5379615	T	C	0.12749999999999995	7.737	13.993106292052099	24274													0.146497	0.0601258	0.0191731	3.161150909262745	0.091	0.1334	0.02895	5.390759235366804	0.15176509320735898	0.0786699	0.030635	1.990142248752016	0.11865700000000001	0.089782	0.0812155	0.5696104690902447	0.15590512752533003	0.349663	0.0713468	6.020450938574348	0.14046	0.322909	0.101665	2.826203780504863	0.13818193972110704	0.290179	0.074305	4.0262715423560875													0.0696541	0.0355279	0.0627548	0.2431364668213751
rs11604201	11	5379806	T	G	0.12760000000000005	7.73	13.969805214643248	24274													0.146644	0.0601491	0.019167	3.1487416512809245	0.091	0.1337	0.02902	5.389136319259849	0.15176509320735898	0.0786699	0.030635	1.990142248752016	0.11865700000000001	0.089782	0.0812155	0.5696104690902447	0.15591257810592696	0.349667	0.071346	6.0206790022692385	0.14046683907508895	0.322822	0.101664	2.824964281980175	0.138182	0.29018	0.0743058	4.0262032946318325													0.0697471	0.0352682	0.0628241	0.24068121150810884
rs74729478	11	5379938	C	A	0.12580000000000002	7.767	14.095771483659922	24274													0.145706	0.0603559	0.0192323	3.161150909262745	0.086	0.14	0.02989	5.550446342738322	0.15176509320735898	0.0786699	0.030635	1.990142248752016	0.11865700000000001	0.089782	0.0812155	0.5696104690902447	0.15535633265972104	0.352726	0.071554	6.083865735036159	0.13881379365920998	0.316623	0.10328	2.663206731067993	0.13771361112594604	0.291835	0.0745798	4.0403													0.0697406	0.035321	0.0628288	0.2410928706818408
rs75702318	11	5379943	G	A	0.1259	7.765	14.08815020350058	24274													0.14586999999999994	0.0603269	0.0192222	3.1487416512809245	0.086	0.14	0.02989	5.550446342738322	0.15176509320735898	0.0786699	0.030635	1.990142248752016	0.11865700000000001	0.089782	0.0812155	0.5696104690902447	0.15535970032215096	0.352758	0.071552	6.085163951482702	0.13898214697837796	0.316121	0.103181	2.6603918554609467	0.13772100210189797	0.291822	0.074577	4.040255995767105													0.0700323	0.0361334	0.0628402	0.24772995986881102
rs10837950	11	5380280	T	A	0.14470000000000005	7.218	12.278601624478494	24274													0.16226399999999996	0.0549661	0.0183503	2.9208187539523753	0.11599999999999999	0.102	0.02597	4.066539944820817	0.163972	0.0712184	0.0297282	1.7801341220482476	0.15074600000000005	0.1213	0.0737382	0.9978641886639005	0.16179540753364596	0.351244	0.0704086	6.2160891901291855	0.16576912999153104	0.255292	0.0960756	2.103515597522611	0.15497103333473206	0.258997	0.0722783	3.4694953828299524													0.070194	0.0376041	0.0626865	0.26075260275781204
rs76472737	11	5401444	A	T	0.1311	6.726	10.758453519403451	24274													0.14433399999999996	0.0560963	0.0195004	2.769551078621726	0.11199999999999999	0.1044	0.0265	4.088257288905519	0.14698119461536396	0.0455463	0.0314062	0.8327035538412638	0.13880599999999998	0.169856	0.0784685	1.511316759301574	0.14547	0.325228	0.074892	4.8514352690270215	0.155032	0.266933	0.100284	2.1093962802164827	0.12581068277358998	0.21216	0.0812643	2.0440894620288614													0.0639806	0.0651441	0.0650924	0.49904113827264285
rs11037405	11	5420924	T	C	0.11939999999999995	6.63	10.473144012874126	24274													0.13512599999999997	0.0455931	0.0198565	2.0969100130080562	0.098	0.1066	0.02796	3.8616390136115344	0.13625866174697898	0.0409695	0.0324945	0.6832402722248013	0.12611899999999998	0.192871	0.08272	1.6978617970674434	0.13691335916519198	0.347347	0.0765434	5.245538314375428	0.15231756865978197	0.26532	0.100559	2.0794235117639346	0.11848857253789902	0.221329	0.0845157	2.0543308559323608													0.0341566	0.188696	0.0845	1.5927318214740132
rs12795026	11	5198087	C	T	0.4233	5.663	7.828566099056991	24171	0.4266	0.0504936	0.00722257	11.564233800277002	0.24870000000000003	0.1399424936980693	0.0321833	4.8626395937293845	0.421729	0.1917838295699201	0.0306292	9.418649461295175	0.43635	0.0478788	0.0137318	3.2518119729937998	0.41500000000000004	0.05999	0.01676	3.4628832690473943	0.415374	0.0333037	0.022402	0.8629281994321849					0.441011	0.107677	0.0543858	1.321320073937326	0.44167977571487405	-0.101503	0.0763996	0.7352192973668586	0.44079354405403093	0.0764344	0.0562665	0.7586387289009445					0.24868	-0.2928	0.06636	4.9083330424043154					0.421729	0.172902	0.0320662	7.15701
rs11036431	11	5244450	G	A	0.2972	27.131	161.37365963262496	24171	0.29790000000000005	0.2651623654849508	0.00968607	164.27157461490762	0.28570000000000007	0.6869342252118562	0.0306838	110.28322889122722	0.338375	0.578441	0.0364938	55.85494159089872	0.3310390000000001	0.250705	0.0143369	72.22914798835785	0.21599999999999997	0.1631	0.02009	15.325957319848598	0.30666446685790993	0.225905	0.0236193	20.94755983054006					0.340273	0.632108	0.0550972	29.741952860452614	0.325904	0.644529	0.078176	15.780600687248633	0.32024815678596497	0.626715	0.056298	28.05782740203481					0.28571	-0.0354	0.06529	0.23069653981091828					0.338375	0.444232	0.0381237	30.651517102163233
rs10837697	11	5259788	G	C	0.2933	27.594	166.88272870434423	24171													0.33035900000000007	0.25027	0.0143674	71.32790214206429	0.21899999999999997	0.1659	0.01996	16.025020032796657	0.30699437856674194	0.223489	0.0237322	20.333890126713264					0.337469	0.657196	0.0561647	30.900871134867877	0.326721	0.653987	0.078648	16.03868858499865	0.323116	0.664634	0.0565128	31.206509604373796					0.28306999999999993	-0.03485	0.06524	0.22665245801917694					0.262549	0.515477	0.0395458	38.11099533763461
rs145323148	11	5262780	T	C	0.2855	27.666	167.74232142513083	24171													0.33279499999999995	0.250158	0.0143194	71.85387196432177	0.20100000000000007	0.1493	0.02058	12.394907791027846	0.308149	0.220013	0.0236855	19.807277855128557					0.33819594979286194	0.661791	0.056211	31.271122570021998	0.328545	0.655964	0.0788151	16.066034417150657	0.32385390996933006	0.666399	0.0566173	31.255156775494214	0.0362061	0.164959	0.0640542	1.9993308138828654	0.08818	0.3886	0.1037	3.704213059748391					0.26457676291465804	0.489288	0.0382041	36.82551006749611
rs10160305	11	5262932	T	C	0.2895	26.991	159.7281583934635	24171	0.29610000000000003	0.2521745573549186	0.00910053	168.2749300834705	0.2831	0.5136087901468304	0.0234202	105.87332898843988	0.264538	0.6238450575164691	0.0365531	64.58162199361617	0.33291099999999996	0.25019	0.0143365	71.76955107862173	0.19900000000000007	0.1484	0.02068	12.144042321254542	0.307489	0.221625	0.0236977	20.06628016582677					0.338397	0.662225	0.0562426	31.276779542866947	0.3286123871803279	0.655708	0.0788236	16.050850379333188	0.323946	0.666563	0.0566243	31.262552505661578					0.28306999999999993	-0.03485	0.06524	0.22665245801917694					0.264538	0.489939	0.0382219	36.88759717825861
rs112931681	11	5413471	G	C	0.38270000000000004	-6.422	9.872571222148402	24171													0.3669279999999999	-0.0757486	0.0140736	6.958607314841775	0.42500000000000004	-0.05553	0.01751	2.8188933201780806	0.3787528872489929	-0.0681799	0.0231371	2.4933624955507794					0.355913	-0.193101	0.0557126	3.277177846161095	0.345345	-0.136504	0.074521	1.1740022254818538	0.39744743704795793	-0.206386	0.0544347	3.8245522969470596	0.15637494623660997	0.0392619	0.0375906	0.5283100686906282	0.1552	0.2386	0.08283	2.3851027839668655					0.434078	0.104937	0.0316602	3.0371001840185086
rs2471993	11	5418858	C	T	0.3811	-6.243	9.366632554882994	24171													0.36516499999999996	-0.0754905	0.0141303	6.853871964321762	0.42199999999999993	-0.05178	0.01749	2.512732371389385	0.379248	-0.0674644	0.0231186	2.453367032727453					0.35569983720779397	-0.192742	0.0556678	3.2712814685308427	0.345421	-0.136253	0.0743941	1.1737638465726785	0.397719	-0.205852	0.0544401	3.8067623095987155					0.15432	0.2415	0.08303	2.4228530151724748					0.43272569775581404	0.10909	0.0318613	3.2095173987473604
rs75015466	11	5331278	G	A	0.091	9.048	18.83654044823001	24163													0.087836	0.164733	0.0245344	10.397940008672037	0.075	0.08866	0.03079	2.399791549324861	0.060541074723005295	0.07432	0.0459774	0.9747032844925737					0.0717696	0.0519577	0.10548	0.20599619349544104	0.0691148	0.305496	0.138389	1.564185020384762	0.0686415	0.397488	0.106194	3.7403885697871257					0.23970999999999998	-0.1194	0.06845	1.0882566221440684					0.22290086746215798	0.291387	0.0369036	14.540192882193386
rs11036504	11	5261559	G	A	0.4345	-7.933	14.671416550285798	24071													0.45408000000000004	-0.0850054	0.0136193	9.853871964321762	0.601	-0.02366	0.01707	0.7806005108229026	0.46370834112167403	-0.0828343	0.0220535	3.7629289614708465					0.458494	-0.429434	0.0523706	15.618751169700415					0.476116	-0.407972	0.051037	14.88273517943703	0.377166	0.103671	0.0269453	3.9231485930562893
rs4910778	11	5373646	A	G	0.2522	-5.024	6.295249095709329	23828													0.266501	-0.0720296	0.0154193	5.468521082957745	0.256	-0.04724	0.02039	1.6879616813393405	0.268393	-0.0771817	0.0251009	2.676532682500908	0.281343	-0.119665	0.060996	1.2989304876139207													0.159929	0.0610338	0.0359927	1.0460598755607433	0.17813	0.07811	0.07919	0.4889191544608815
rs11036476	11	5254113	C	T	0.42910000000000004	-12.635	35.86806070478958	23779													0.44738100000000003	-0.0834028	0.0136239	9.619788758288394	0.577	-0.06751	0.01686	4.205927759809582	0.461234	-0.088936	0.0220222	4.269209558370145					0.459192	-0.428758	0.0524141	15.5477					0.476171	-0.406697	0.0505621	15.05901255091341					0.02734	0.1777	0.1847	0.47314401287412544					0.634867	-0.340032	0.0369713	19.43484046391063
rs10837643	11	5236808	T	A	0.4434	-13.483	40.70289634985075	23707													0.4763470000000001	-0.104457	0.0135921	14.508638306165727	0.608	-0.05942	0.01717	3.2685737165488478	0.49043220281600997	-0.0948527	0.0219387	4.813745677243473	0.491791	-0.263025	0.0535	5.943258992396717	0.479397	-0.415617	0.0518409	14.965718270760279													0.22487000000000001	-0.176	0.06993	1.9157813132607613					0.640025	-0.365656	0.0384908	20.67727777976544
rs4320977	11	5236932	A	G	0.4457	-14.358	46.02090709936167	23707	0.45740000000000003	-0.115312	0.00747229	53.0012	0.2108	-0.331618	0.0219246	50.957945639297925	0.639884	-0.469019	0.0347274	40.839751057474636	0.477885	-0.104224	0.0135623	14.494850021680094	0.598	-0.08443	0.01704	6.1402603558548625	0.489607	-0.096393	0.0219082	4.965286893806558	0.469403	-0.27204	0.0548372	6.038505817712155	0.4791140556335449	-0.415892	0.0518289	14.990992681487972													0.21076000000000006	-0.2134	0.0716	2.5220110237491107					0.639884	-0.365715	0.0384854	20.689232122890452
rs3759073	11	5237035	T	C	0.44610000000000005	-13.168	38.87386859273801	23707	0.45720000000000005	-0.108837	0.00749121	47.09810771194487	0.2549	-0.453794	0.0368359	34.14707763724351	0.640752	-0.452947	0.0348331	37.93148226471551	0.481239	-0.100887	0.0135809	13.619788758288394	0.608	-0.05788	0.0173	3.085733124195147	0.49142196774482705	-0.0934736	0.0219361	4.69176	0.521642	-0.262615	0.0531864	5.988717207873014	0.481163	-0.411697	0.0519567	14.637736959634866													0.25485	-0.152	0.06962	1.5309147008768795					0.640752	-0.365559	0.0384127	20.747462161350484
rs4402323	11	5237362	C	T	0.44500000000000006	-13.48	40.68634365338197	23707	0.4557	-0.110354	0.00747957	48.538411629366635	0.24780000000000002	-0.406481	0.0289455	44.07022977272204	0.638709	-0.456707	0.0347848	38.65159643648857	0.4781850000000001	-0.104225	0.0135753	14.4089	0.607	-0.05853	0.01717	3.1855079741616703	0.4889475405216219	-0.096399	0.0219602	4.945009741393141	0.505224	-0.27089	0.0536646	6.226670023368606	0.477583	-0.416845	0.0517206	15.11595021183686													0.24780000000000002	-0.1722	0.07007	1.8449677712090298					0.638709	-0.36472	0.038397	20.67238240788862
rs4910543	11	5237597	G	C	0.4456	-13.47	40.63004239265395	23707													0.47797599999999996	-0.104167	0.0136108	14.327902142064282	0.605	-0.05812	0.01719	3.1413833116343692	0.489607	-0.0967313	0.0219693	4.971596832093987	0.505224	-0.27089	0.0536646	6.226670023368606	0.476521	-0.417824	0.0519032	15.082232811170012													0.24780000000000002	-0.1722	0.07007	1.8449677712090298					0.636036	-0.367601	0.0384118	20.970989513067074
rs4910735	11	5237622	G	A	0.44389999999999996	-13.353	39.94233389609017	23707	0.4548	-0.109739	0.00747978	48.00740754468042	0.24870000000000003	-0.403	0.0288951	43.484064069939286	0.639936	-0.455976	0.0348513	38.387837011361206	0.4759340000000001	-0.10581	0.0136189	14.795880017344075	0.607	-0.05274	0.01722	2.6588884616257347	0.489442	-0.0963474	0.0219686	4.936971045148156	0.504478	-0.266955	0.0536053	6.0796914072926596	0.476256	-0.417839	0.0519068	15.081300122783594													0.24868	-0.1675	0.07006	1.7649768405047765					0.639936	-0.365444	0.0384363	20.710477570493993
rs4910544	11	5237626	T	A	0.44399999999999995	-13.328	39.796423225022025	23707													0.476147	-0.105413	0.0136165	14.657577319177793	0.607	-0.05277	0.01722	2.6614172536454745	0.489442	-0.0963474	0.0219686	4.936971045148156	0.504478	-0.266955	0.0536053	6.0796914072926596	0.47622561454772905	-0.417981	0.0519099	15.089218082777831													0.24868	-0.1675	0.07006	1.7649768405047765					0.640059	-0.365349	0.0384273	20.70948064010022
rs4910736	11	5237759	C	A	0.4445	-13.671	41.82044820883481	23707	0.45510000000000006	-0.110994	0.00745182	49.448385042770035	0.24780000000000002	-0.411866	0.0290985	44.75465384858708	0.6359781622999999	-0.456195	0.0347179	38.71194482942973	0.477295	-0.107309	0.0135778	15.292429823902063	0.608	-0.06012	0.01717	3.3346786103031754	0.48911249637603804	-0.0969754	0.0219839	4.988019309660958	0.502985	-0.258149	0.0534794	5.754474994449684	0.47723433375358604	-0.419995	0.051789	15.29467181155576													0.24780000000000002	-0.1722	0.07007	1.8449677712090298					0.635978	-0.362587	0.0382399	20.60259031177591
rs4910737	11	5238059	C	T	0.4445	-13.544	41.06494641076893	23707	0.4555	-0.11011	0.00743063	48.95310186212859	0.24780000000000002	-0.411801	0.029227	44.35719873334173	0.6400064825999999	-0.45463	0.0346923	38.50895323655758	0.47729200000000005	-0.10543	0.0136234	14.795880017344075	0.607	-0.05939	0.01729	3.2271655989180417	0.489442	-0.0963474	0.0219686	4.936971045148156	0.505224	-0.262234	0.0535414	5.90377	0.47720468044281006	-0.420189	0.0517951	15.304668269852685													0.24780000000000002	-0.1722	0.07007	1.8449677712090298					0.640006	-0.362039	0.0382238	20.559609414075364
rs4910738	11	5238062	T	A	0.4446	-13.53	40.98505965020706	23707													0.477356	-0.1052	0.0136187	14.721246399047171	0.607	-0.0594	0.01729	3.2280925505850564	0.489442	-0.0963474	0.0219686	4.936971045148156	0.505224	-0.262234	0.0535414	5.90377	0.47719	-0.420307	0.0517978	15.311360281469417													0.24780000000000002	-0.1722	0.07007	1.8449677712090298					0.640006	-0.362039	0.0382238	20.559609414075364
rs2105819	11	5238497	G	C	0.4408000000000001	-13.209	39.10690433390377	23707													0.47175999999999996	-0.101669	0.0135878	13.769551078621726	0.608	-0.05975	0.01718	3.2963701287688947	0.483999	-0.0902679	0.0219814	4.396196392543435	0.497015	-0.244705	0.0536872	5.203341729801893	0.468863	-0.418448	0.0517889	15.188192719520535													0.24780000000000002	-0.1722	0.07007	1.8449677712090298					0.639796	-0.36232	0.0382361	20.57744640206392
rs968857	11	5239228	T	C	0.4448	-14.417	46.39147396642281	23707	0.4563999999999999	-0.115327	0.0074535	53.27654434856149	0.20989999999999998	-0.323031	0.021276	51.337914024779664	0.640571	-0.467798	0.0347066	40.679975906746336	0.476911	-0.104924	0.0135645	14.795880017344075	0.599	-0.08425	0.01704	6.116690558456916	0.4886176288127899	-0.0969461	0.0219497	4.99914	0.47014899999999993	-0.266986	0.0547584	5.856960205099304	0.47760647535324097	-0.420312	0.0517943	15.313619400767468													0.20988000000000007	-0.2118	0.0721	2.4613006204575933					0.640571	-0.365204	0.0383356	20.788666677237444
rs968856	11	5239346	T	C	0.4455	-14.327	45.82623117686335	23707	0.4569	-0.114737	0.00745661	52.70081475820295	0.21520000000000006	-0.398583	0.0286253	43.3451	0.639998	-0.463287	0.034655	40.03457868376921	0.47728799999999993	-0.10452	0.0135732	14.657577319177793	0.599	-0.08427	0.01704	6.119307111317136	0.48878258466720603	-0.0962841	0.0219643	4.932930795187769	0.48209	-0.275235	0.0546556	6.2005	0.477646	-0.420497	0.0518006	15.322844672459604													0.21516999999999997	-0.1782	0.07143	1.889747082646597					0.639998	-0.362555	0.038249	20.589744937721374
rs10768687	11	5240009	C	G	0.4415	-12.957	37.66837028237007	23707													0.472873	-0.100455	0.0135793	13.508638306165727	0.607	-0.05817	0.01718	3.149098714573819	0.48366874456405595	-0.0870908	0.0220126	4.118691127780046	0.51194	-0.235597	0.0539363	4.830687138749632	0.469224	-0.417932	0.0517797	15.157864146974935													0.25132	-0.1449	0.06973	1.4182778400509013					0.638433	-0.36124	0.038265	20.4305
rs36110466	11	5198063	C	T	0.13019999999999998	-8.399	16.347077112432057	23604													0.11047600000000002	-0.111328	0.0217296	6.585026652029182	0.19199999999999995	-0.1079	0.02079	6.677161733027138	0.12867040932178497	-0.111993	0.0328055	3.1934754862820447					0.10176355391740799	-0.192185	0.0837198	1.663529375027579	0.10313644260168098	0.101546	0.117798	0.4104231453422211	0.12684240937232993	-0.103522	0.0808528	0.698077													0.0344989	-0.191472	0.0853718	1.6036349325962531
rs7936561	11	5203958	A	G	0.13429999999999997	-8.579	17.020042106659336	23604													0.115626	-0.113399	0.0211416	7.3872161432802645	0.19300000000000006	-0.107	0.02073	6.611106957347948	0.13526888191700004	-0.109688	0.0319145	3.2303881358196342					0.10791196674108505	-0.175106	0.0821475	1.480967478024062	0.11343878507614102	0.0794346	0.111627	0.32174855171895983	0.131968	-0.0757897	0.0783248	0.4772590903223814													0.034831177443265915	-0.198758	0.0844121	1.7318420888655361
rs12788935	11	5205239	T	G	0.12970000000000004	-8.611	17.138704606473304	23604													0.10860599999999998	-0.113679	0.022208	6.657577319177793	0.18799999999999994	-0.118	0.02099	7.723399295653228	0.13526888191700004	-0.109688	0.0319145	3.2303881358196342					0.10789573192596402	-0.174525	0.0821563	1.4730784592849542	0.11414667963981606	0.0798938	0.111554	0.32433701556130323	0.13200269639492002	-0.0752103	0.07832	0.4724897542372397													0.034841954708099365	-0.198695	0.0843618	1.7326150720927702
rs12788941	11	5205241	T	A	0.1301	-8.752	17.678401569534657	23604													0.10938800000000004	-0.117466	0.0221574	7.161150909262744	0.18799999999999994	-0.118	0.02099	7.723399295653228	0.13526888191700004	-0.109688	0.0319145	3.2303881358196342					0.10789710283279397	-0.174481	0.0821548	1.4725444942531372	0.11416199058294296	0.0799386	0.111541	0.3246100165088559	0.13200403749942802	-0.0752103	0.0783194	0.47249577574869217													0.0348226	-0.198772	0.0844082	1.7321684107493547
rs35156960	11	5206600	A	G	0.12880000000000003	-8.944	18.42643222696078	23604													0.11663900000000005	-0.117463	0.0213855	7.7447274948966935	0.17100000000000004	-0.1237	0.02205	7.693890078843369	0.13477399945259094	-0.112099	0.0319437	3.347436405898122					0.10791741311550096	-0.173736	0.0821311	1.4634375113344205	0.11412499845027901	0.0801631	0.111577	0.325618	0.13098919391632102	-0.0828277	0.0786544	0.5341500827382148													0.034841954708099365	-0.198695	0.0843618	1.7326150720927702
rs34394840	11	5206602	T	G	0.12660000000000005	-8.861	18.099742141562224	23604													0.11194800000000005	-0.116445	0.0218237	7.292429823902063	0.17100000000000004	-0.123	0.02206	7.608125373116453	0.13493897020816803	-0.11463	0.0319382	3.4791230865511134					0.10699390619993199	-0.182297	0.0821344	1.5775299332102382	0.11412373185157798	0.0801748	0.111573	0.3256936821736795	0.130447	-0.0869191	0.0786288	0.5702948196224662													0.0348226	-0.198772	0.0844082	1.7321684107493547
rs12786358	11	5216163	C	G	0.12970000000000004	-9.129	19.16027062479361	23604													0.11460099999999995	-0.117701	0.021418	7.619788758288394	0.17999999999999994	-0.1242	0.02129	8.265972589747491	0.13279445469379403	-0.116877	0.032073	3.5713021929937545					0.10750817507505395	-0.185718	0.0821679	1.6232879035835701	0.11047568917274497	0.028511	0.114369	0.0952104	0.12646	-0.0755179	0.081812	0.4485830452289277													0.033987052738666534	-0.201843	0.0869984	1.6917118424953255
rs78789839	11	5332547	T	C	0.0975	8.793	17.836242476018043	23604													0.10497100000000004	0.054511	0.0228115	2.1191864077192086	0.07	0.1132	0.0325	3.3047934218346215	0.109205	0.0636438	0.0354225	1.1403696150090816					0.12088896334171295	0.352494	0.0833559	4.629001113957805	0.10456376522779498	0.425624	0.118023	3.5077721402144912	0.0936611	0.315889	0.0893795	3.388332446804804													0.12525469064712502	0.541551	0.0480458	28.741481044428454
rs11607365	11	5364650	C	T	0.12780000000000002	7.665	13.748118545447472	23604													0.14644400000000002	0.0604529	0.0191503	3.1739251972991736	0.091	0.1325	0.02901	5.30642	0.15193004906177499	0.0790107	0.0305886	2.0090333066590964					0.155827	0.34928	0.0712847	6.01801	0.140307	0.324739	0.101641	2.854316358369237	0.13814824819564797	0.290035	0.0742935	4.023869272825775													0.0698714	0.0385899	0.0624864	0.2701417870369569
rs147600387	11	5366541	G	A	0.12770000000000004	7.641	13.667359589612538	23604													0.14641899999999997	0.059991	0.0191645	3.136677139879544	0.091	0.1325	0.029	5.309682151643266	0.15193004906177499	0.0790107	0.0305886	2.0090333066590964					0.15582723915576902	0.349286	0.0712848	6.018190302768204	0.140307	0.324739	0.101641	2.854316358369237	0.138144	0.290128	0.0742929	4.026173981002426													0.0698333	0.0362313	0.0625281	0.2500378711694284
rs12799977	11	5373410	C	T	0.12829999999999997	7.583	13.471983658810798	23604													0.14677799999999996	0.0597842	0.0191676	3.1191864077192086	0.091	0.1326	0.02901	5.313561670391251	0.15193004906177499	0.0790107	0.0305886	2.0090333066590964					0.155964	0.349809	0.0713212	6.028872312111013	0.140367	0.324223	0.101652	2.8461775385732855	0.13816374540329002	0.290032	0.0742982	4.0233622554628345													0.0763762	0.0227752	0.0620703	0.14649958828091922
rs28865049	11	5374446	C	G	0.1279	7.633	13.638649975647734	23604													0.14676699999999998	0.0596711	0.019165	3.1079053973095196	0.091	0.1329	0.02903	5.328464605867898	0.15193004906177499	0.0790107	0.0305886	2.0090333066590964					0.155871	0.349554	0.071331	6.019447604913111	0.14037118852138497	0.323883	0.101657	2.8409399502270585	0.13816238939762093	0.290073	0.0742995	4.024210211591948													0.0697927	0.0364308	0.0627768	0.25049760034452423
rs28797193	11	5374539	A	G	0.12770000000000004	7.644	13.676335464391899	23604													0.146397	0.0600858	0.0191763	3.1426675035687315	0.091	0.1329	0.02903	5.328464605867898	0.15193004906177499	0.0790107	0.0305886	2.0090333066590964					0.155875	0.34956	0.0713324	6.019444982023376	0.14037883281707797	0.323786	0.101657	2.839489392073988	0.13816441595554396	0.290072	0.0742994	4.024202891388449													0.0696541	0.0355279	0.0627548	0.2431364668213751
rs28819106	11	5374717	G	T	0.12780000000000002	7.636	13.650722472532046	23604													0.14665799999999996	0.0598883	0.019166	3.12494	0.091	0.1329	0.02903	5.328464605867898	0.15193004906177499	0.0790107	0.0305886	2.0090333066590964					0.15587802231311798	0.34958	0.0713344	6.019755364162881	0.14038647711276997	0.323708	0.101659	2.8382253771699832	0.138166	0.290084	0.0742998	4.024468194811707													0.0696541	0.0355279	0.0627548	0.2431364668213751
rs11604120	11	5379340	T	A	0.1279	7.625	13.611898798429483	23604													0.14672200000000002	0.0593258	0.0191588	3.0809219076239263	0.091	0.1336	0.02902	5.381944350253847	0.15176509320735898	0.0786699	0.030635	1.990142248752016					0.15590174496173903	0.349651	0.0713451	6.020335867334307	0.14045153558254198	0.323	0.101665	2.8275119021007313	0.13818	0.290155	0.0743043	4.025745555746855													0.0696541	0.0355279	0.0627548	0.2431364668213751
rs11601594	11	5379434	C	T	0.1279	7.633	13.640733835393252	23604													0.14671500000000004	0.0595485	0.0191617	3.0969100130080562	0.091	0.1337	0.02902	5.389136319259849	0.15176509320735898	0.0786699	0.030635	1.990142248752016					0.155904	0.34966	0.0713459	6.020473393403995	0.14045663177967094	0.322944	0.101665	2.8266913168203804	0.138181	0.290161	0.0743045	4.02588													0.0696541	0.0355279	0.0627548	0.2431364668213751
rs79039947	11	5395211	C	A	0.0519	-5.709	7.945004138470859	23604													0.057565	-0.128853	0.0291674	4.346787486224656	0.027000000000000024	-0.1183	0.05134	1.6734833500416217	0.0663147	-0.0663069	0.0438269	0.8850613031319146					0.0582534	-0.106907	0.110515	0.4770771566023401	0.0449707	-0.140709	0.167538	0.39687189112573396	0.053471	-0.3475	0.11504	2.5982598733656017													0.086658	-0.100318	0.0549723	1.167368578863642
rs3813726	11	5234759	T	C	0.0295	5.721	7.975925012692573	23212													0.030200000000000005	0.0549407	0.03979	1.0915149811213503	0.013000000000000012	0.2066	0.07405	2.278132177575705	0.0250742	0.250177	0.0698759	3.4644561588322746					0.0479918	0.423344	0.130422	2.931615484671089					0.032907646149396896	0.242286	0.161036	0.8779754783874995													0.0960203	0.232077	0.059054	4.070707409330506
rs80302054	11	5377044	C	G	0.247	-4.911	6.041722874452303	23158													0.2659560000000001	-0.073748	0.0154525	5.6777807052660805	0.241	-0.05325	0.0209	1.9650106589093337	0.2688881456851959	-0.0737784	0.0251039	2.482337639482443																	0.159929	0.0610338	0.0359927	1.0460598755607433	0.17637000000000003	0.07341	0.07867	0.45444549276593504
rs74810072	11	5377055	T	A	0.2471	-4.902	6.023283295636618	23158													0.2659560000000001	-0.073748	0.0154525	5.6777807052660805	0.241	-0.05325	0.0209	1.9650106589093337	0.2688881456851959	-0.0737784	0.0251039	2.482337639482443																	0.159929	0.0610338	0.0359927	1.0460598755607433	0.17813	0.07811	0.07919	0.4889191544608815
rs9795356	11	5398039	C	T	0.3561000000000001	-4.923	6.069050968832477	23158													0.367966	-0.075378	0.0140552	6.958607314841775	0.4159999999999999	-0.0459	0.01753	2.0537868871287728	0.38106235861778304	-0.0695391	0.0231242	2.5789522264666123																	0.13505108654499098	0.0745065	0.0360584	1.411138542669474	0.20547000000000004	0.2146	0.0725	2.493630282904496
rs4910787	11	5417384	A	G	0.35919999999999996	-5.393	7.160333443117566	23158													0.36746	-0.0750841	0.0140692	6.853871964321762	0.42599999999999993	-0.05261	0.01749	2.5800951478888203	0.379248	-0.0674644	0.0231186	2.453367032727453																	0.15637494623660997	0.0392619	0.0375906	0.5283100686906282	0.1552	0.2386	0.08283	2.3851027839668655
rs4910788	11	5417403	C	T	0.3597	-5.423	7.232695682546726	23158													0.36779399999999995	-0.0755491	0.014059	6.920818753952375	0.42700000000000005	-0.05279	0.0175	2.5923525413628576	0.379413	-0.0678878	0.0231241	2.477966548339642																	0.15637494623660997	0.0392619	0.0375906	0.5283100686906282	0.1552	0.2386	0.08283	2.3851027839668655
rs11037483	11	5452367	A	G	0.4424	4.927	6.0786777564161785	23157													0.508729	0.0518258	0.0134375	3.795880017344075	0.44900000000000007	0.02389	0.01701	0.7953929414150407	0.489937	0.0641578	0.0220695	2.4379148095038143																	0.17969791591167406	0.0116392	0.0329982	0.1400841455065212	0.20848	0.2296	0.07199	2.8204482088348124
rs7948668	11	5235417	A	G	0.4518	-14.101	44.42411968431935	23037	0.4638	-0.11476	0.00750044	52.11935428554478	0.2399	-0.436322	0.0322905	40.87878049515634	0.638653	-0.468601	0.0353163	39.45372890909693	0.4756	-0.104499	0.0135985	14.3768	0.572	-0.0997	0.0171	8.257341101242858	0.48927745223045305	-0.0965189	0.0219443	4.962288417379372					0.480583	-0.416457	0.0523393	14.753374062585758													0.23985999999999996	-0.1793	0.07054	1.9469215565165803					0.638653	-0.370543	0.0387449	20.944329496400318
rs4426158	11	5237199	T	C	0.44510000000000005	-12.654	35.97061622231479	23037	0.45629999999999993	-0.106206	0.00753502	44.3894	0.2513000000000001	-0.431428	0.0341474	35.86430129734478	0.639966	-0.446163	0.0348832	36.7305	0.480664	-0.102203	0.0135762	14	0.607	-0.05812	0.01719	3.1413833116343692	0.49125701189041093	-0.0942038	0.0219557	4.749190135620347					0.480394	-0.41561	0.0518639	14.95265484729506													0.25132	-0.1556	0.06966	1.5870357280033371					0.639966	-0.365171	0.0384281	20.689341365468792
rs7482694	11	5238189	G	A	0.44310000000000005	-12.915	37.431798275933005	23037	0.45419999999999994	-0.107148	0.00750737	45.48786332422861	0.24780000000000002	-0.401618	0.029643	41.09212558993749	0.640143	-0.445215	0.0349015	36.54148669148849	0.477992	-0.104551	0.0135874	14.638272163982407	0.608	-0.06017	0.01718	3.336100380948403	0.489442	-0.0957774	0.0219514	4.892118966216546					0.47714096307754494	-0.421063	0.0518083	15.357662407632702													0.24780000000000002	-0.1722	0.07007	1.8449677712090298					0.640143	-0.361994	0.0382227	20.555905052837808
rs12222763	11	5232247	G	C	0.44290000000000007	-13.632	41.58485964780413	22969													0.43798399999999993	-0.116273	0.0140518	16.522878745280337	0.514	-0.09276	0.01708	7.251297678955631	0.451666	-0.0889192	0.0219312	4.298880047278999	0.42910399999999993	-0.260436	0.0551099	5.543794958997501																	0.20899	-0.2218	0.0725	2.632644078973981					0.630549	-0.369743	0.0390013	20.595730402745474
rs10837970	11	5385671	C	T	0.1523	5.885	8.399571674267868	22919	0.14779999999999993	0.0435728	0.00980876	5.0504669046281805	0.4414	0.0604663	0.0174573	3.273381527796162	0.0707894	0.1875875045416574	0.0490355	3.8844411522575752	0.16279500000000002	0.0539288	0.0183133	2.8239087409443187	0.092	0.1706	0.0298	7.984908554474349	0.163972	0.0735093	0.0297275	1.8726627919871865																									0.441442	-0.0601154	0.0422923	0.8091290000000001	0.0707894	0.041127	0.0627018	0.29083303200102734
rs10837971	11	5385672	G	T	0.15179999999999993	5.903	8.446481059851031	22919	0.1471	0.0437701	0.00982077	5.080100157679963	0.4425	0.0603978	0.0173452	3.3032258535008268	0.0707894	0.1886553241532915	0.0486857	3.9720773837740677	0.16163700000000003	0.0537418	0.0183674	2.8239087409443187	0.092	0.1721	0.02981	8.109210448368753	0.163972	0.0735093	0.0297275	1.8726627919871865																									0.44252800000000003	-0.0613627	0.0421825	0.8363810000000002	0.0707894	0.041127	0.0627018	0.29083303200102734
rs12799602	11	5210569	T	A	0.13539999999999996	-8.696	17.46521264137051	22882													0.11390599999999995	-0.116264	0.0214874	7.508638306165727	0.18100000000000005	-0.1228	0.02123	8.1377	0.13477399945259094	-0.114123	0.0319476	3.450980742962783	0.11268699999999998	-0.0600527	0.0854496	0.31653688717037104	0.10697834938764594	-0.179333	0.0820499	1.539991693680207	0.11343621462583497	0.0788654	0.111676	0.31869934167428055	0.13036255538463604	-0.0868401	0.078726	0.5686397505542438
rs72869882	11	5237463	C	T	0.10660000000000003	-4.919	6.060480747381382	22882													0.11825200000000002	-0.107958	0.0210242	7.12494	0.089	0.04787	0.02897	1.006770020417207	0.10524579137563705	-0.122272	0.0354074	3.256654771607782	0.100746	-0.0130537	0.0893209	0.053617994188941115	0.0979539	-0.227149	0.0918923	1.8716100719915527	0.115203	-0.085902	0.12169	0.31853806059410833	0.0980162	-0.179643	0.0970902	1.191960903342029
rs11036506	11	5262292	A	G	0.14539999999999997	17.244	65.90622821850127	22882													0.17476099999999994	0.228388	0.0180343	36.537602002101046	0.08	0.1106	0.03067	3.5075221247056647	0.15753877162933305	0.154938	0.0301795	6.546898751967502	0.139552	0.457026	0.0769595	8.312341750639677	0.18138	0.619437	0.0723683	16.94559046884239	0.17238	0.545302	0.103624	6.846897441100434	0.17057028412818898	0.691045	0.076053	18.98967370803557
rs78728795	11	5315326	A	G	0.0635	-7.951	14.731656086048936	22882													0.065953	-0.204987	0.0279768	12.259637310505756	0.059	-0.06456	0.03468	1.2030050021487049	0.0725833	-0.105253	0.0422998	1.8915468734029595	0.0522388	-0.344756	0.123645	2.262242187876797	0.0520264	-0.189972	0.120399	0.9408214946588929	0.0483355	-0.0990441	0.17263	0.24707042682642114	0.0591604	-0.219596	0.11124	1.3154026785732162
rs75221481	11	5349429	T	C	0.0572	6.283	9.479516467259208	22882													0.063038	0.0582601	0.0287004	1.3872161432802645	0.042	0.1584	0.04169	3.8386184588204304	0.0640053	0.0848066	0.0452304	1.2161406589462886	0.0522388	0.15544	0.123611	0.6797165899130966	0.0687554	0.488464	0.108652	5.158971494075811	0.0582538	0.542352	0.153635	3.381597370815278	0.0632305	0.446563	0.107623	4.476958894858778
rs79321259	11	5431967	C	G	0.0872	5.276	6.880084589742009	22882													0.099489	0.0727921	0.0227039	2.9208187539523753	0.055	0.05015	0.03661	0.7676761475593897	0.104916	0.0346434	0.0356281	0.4803418590537849	0.0880597	0.162438	0.0971973	1.0213612268526284	0.0995949	0.354161	0.0894653	4.122751876061296	0.0912053	0.250703	0.125132	1.3456137790973184	0.0921732	0.385865	0.0916922	4.589490818143753
rs140017970	11	5376278	C	A	0.2642	-6.317	9.57496	22779													0.26669600000000004	-0.0720214	0.0154205	5.455931955649724	0.269	-0.04485	0.01953	1.6645582395736165	0.2688881456851959	-0.0751738	0.0251029	2.5610054127159936					0.23374809324741397	-0.162088	0.0637402	1.958912786102248	0.24189537763595603	-0.0932189	0.0835515	0.5774954680180242	0.27360650897026106	-0.137595	0.0582352	1.7413571731478967	0.159929	0.0610338	0.0359927	1.0460598755607433	0.17813	0.07811	0.07919	0.4889191544608815
rs113036781	11	5374750	A	G	0.2551	-4.96	6.151934104596009	22591													0.26739599999999997	-0.0715147	0.0154065	5.4089353929735005	0.261	-0.04744	0.01988	1.7690906446431474	0.26872318983078003	-0.0746346	0.0251028	2.530545960158011																	0.159929	0.0610338	0.0359927	1.0460598755607433
rs28772975	11	5374771	G	A	0.2546999999999999	-4.979	6.194771085796574	22591													0.2665580000000001	-0.0719162	0.0154206	5.443697499232712	0.261	-0.04744	0.01988	1.7690906446431474	0.2688881456851959	-0.0751738	0.0251029	2.5610054127159936																	0.159929	0.0610338	0.0359927	1.0460598755607433
rs188498817	11	5376729	G	C	0.254	-5.075	6.412064651363644	22591													0.26344100000000004	-0.072856	0.0155319	5.494850021680094	0.268	-0.04494	0.01963	1.6564171562839993	0.2688881456851959	-0.0751738	0.0251029	2.5610054127159936																	0.149045	0.0468395	0.0366046	0.6974886056571479
rs11036634	11	5287498	C	T	0.3961	-12.002	32.45842075605342	22360	0.4386	-0.103308	0.00790918	38.26431046095743	0.026699999999999946	-0.530945	0.0504674	25.158297570753025	0.610706	-0.31782	0.0307283	24.34615934657262	0.47603400000000007	-0.114736	0.0136426	16.920818753952375	0.627	-0.06691	0.01711	4.035856916742137					0.470896	-0.262904	0.0549687	5.661910221657883	0.473872	-0.418518	0.0534166	14.32887462125266									0.026654820889234543	0.0354845	0.0878075	0.16359592156884842									0.610706	-0.255703	0.0325571	14.394654357882857
rs34094666	11	5149280	C	A	0.0383	-4.944	6.116281798036041	22212													0.028944	-0.0834945	0.0419395	1.5686362358410126	0.062000000000000055	-0.1435	0.03363	4.703119235813972	0.0313428	-0.136816	0.0625302	1.5425809754441153					0.019458675757050514	-0.169733	0.209348	0.3793436188155368	0.0316505	0.0853841	0.213389	0.16174421802621877	0.027723	-0.220954	0.160233	0.7749232454359306
rs72883124	11	5194095	C	T	0.1612	-8.539	16.869988050328097	22212													0.14585800000000004	-0.110807	0.0195126	8.102372908709558	0.18999999999999995	-0.1171	0.02094	7.64926	0.16578686237335205	-0.0969524	0.0296437	2.969296719809191					0.13882800936698902	-0.170313	0.0759091	1.6045793085193747	0.13942849636077903	0.142286	0.103144	0.7753519407557837	0.15787555277347598	-0.0672939	0.0738652	0.4409603014360427
rs12807743	11	5205635	C	T	0.13729999999999998	-8.465	16.590066876668704	22212													0.11188200000000004	-0.122976	0.0221878	7.7447274948966935	0.18799999999999994	-0.1133	0.02107	7.121447347496078	0.13526888191700004	-0.109688	0.0319145	3.2303881358196342					0.107901	-0.174208	0.0821465	1.4691997617785577	0.11416199058294296	0.0799594	0.111541	0.3247155422601893	0.13199730217456795	-0.07536	0.0783238	0.47370055018329316
rs12806612	11	5205811	G	A	0.13680000000000003	-8.316	16.03976712687149	22212													0.11086700000000005	-0.116887	0.0220756	7.214670164989233	0.18799999999999994	-0.1133	0.02107	7.121447347496078	0.13526888191700004	-0.109688	0.0319145	3.2303881358196342					0.10789979994297005	-0.173988	0.082175	1.465522959641285	0.11410969495773304	0.0798758	0.111589	0.3241173661343537	0.13203839957714103	-0.074907	0.078339	0.46983105434794775
rs12787645	11	5205877	G	A	0.13539999999999996	-8.38	16.275642195773575	22212													0.108074	-0.121553	0.0224344	7.522878745280337	0.18799999999999994	-0.1125	0.02109	7.018074819624823	0.13526888191700004	-0.109688	0.0319145	3.2303881358196342					0.107886	-0.174225	0.082174	1.4686502338792784	0.11415051668882403	0.0799963	0.111551	0.32486773516270373	0.131968	-0.0750688	0.0783391	0.4711672701967893
rs12789987	11	5205984	A	G	0.14039999999999997	-8.259	15.83209218999852	22212													0.11535799999999996	-0.115021	0.0213244	7.42022	0.19300000000000006	-0.107	0.02073	6.611106957347948	0.13526888191700004	-0.109688	0.0319145	3.2303881358196342					0.10787336528301195	-0.174126	0.0821848	1.467063443483515	0.11409439146518696	0.0798571	0.111601	0.3239815145926191	0.13197371363639798	-0.0748826	0.0783489	0.4695507500791356
rs12799332	11	5211013	C	G	0.11109999999999998	-6.321	9.58386	22212													0.09487	-0.067669	0.0241775	2.5086383061657274	0.16200000000000003	-0.1184	0.02243	6.88558	0.0813263	-0.0933751	0.0399384	1.7124574596850461					0.0761192	-0.267233	0.0983629	2.181007594561566	0.0832806	0.135935	0.134033	0.5079455678185472	0.0912035	-0.135726	0.0962402	0.8000938276403023
rs141504397	11	5218907	A	G	0.136	-8.881	18.177570376220643	22212													0.11509900000000006	-0.121279	0.0213954	8.00436	0.17999999999999994	-0.1233	0.02125	8.184483763895917	0.13262949883937802	-0.116321	0.0321277	3.5317536559528153					0.10898516327142704	-0.172517	0.081856	1.4550908592455385	0.11029967665672302	0.0252026	0.114961	0.0827711	0.12616860866546598	-0.0739615	0.0824553	0.4321219437528543
rs79749391	11	5240712	G	A	0.0529	-6.539	10.208028798979232	22212													0.049507	-0.113694	0.0312926	3.3565473235138126	0.058	-0.1294	0.0354	3.5903811493353475	0.051963	-0.0815427	0.0488688	1.021382381955249					0.0606213	-0.374824	0.121728	2.682853278430048	0.0411505	-0.35949	0.202108	1.1232720855984302	0.0625093	-0.518467	0.123515	4.569022217454233
rs112314727	11	5275489	C	A	0.025800000000000045	5.935	8.531062194334538	22212													0.032447000000000004	0.200222	0.0383449	6.522878745280337	0.014000000000000012	0.04319	0.06821	0.2785121176886572	0.021939953789114952	0.145895	0.0749197	1.28826					0.0328997	0.370811	0.161544	1.663351341042153	0.036014020442962646	0.608017	0.199588	2.63521	0.0312197	0.491228	0.166915	2.488035650513527
rs146291539	11	5304928	C	T	0.0431	6.561	10.27286557623951	22212													0.051706	0.18374	0.0310283	8.267606240177031	0.032	0.03001	0.04683	0.28263402970805784	0.033982183784246445	0.134501	0.060636	1.5760383688349107					0.045296	0.282113	0.131254	1.5002317400050125	0.045626264065504074	0.622824	0.173488	3.4806194388249305	0.0447042	0.371846	0.129162	2.3989612715996547
rs117431376	11	5345122	G	A	0.0417	5.757	8.06834	22212													0.049057	0.181323	0.0314403	7.585026652029182	0.031000000000000028	0.01461	0.04724	0.12083827693977266	0.034972	0.0809689	0.0595982	0.7587530618185543					0.046105	0.25055	0.128482	1.2910061607168792	0.043335456401109695	0.593335	0.174543	3.170426810892099	0.045818060636520386	0.311881	0.123793	1.9297324305768855
rs116943508	11	5381270	G	A	0.0336	-6.534	10.194363233694066	22212													0.037295999999999996	-0.201788	0.035899	7.154901959985743	0.022	-0.1377	0.05717	1.795511589753343	0.045529529452323914	-0.0866722	0.0531046	0.9886077904673825					0.0338164	-0.204197	0.14545	0.7949309085963251	0.029322704300284386	-0.340287	0.198424	1.063712368969479	0.029645554721355438	-0.386857	0.153185	1.9371856594689538
rs76645589	11	5384187	T	C	0.034	-6.505	10.109914473283675	22212													0.037509000000000015	-0.197191	0.0357885	7	0.023	-0.1369	0.056	1.8386450428793988	0.045694489032030106	-0.0854422	0.0530214	0.9702979486970268					0.0337696	-0.205507	0.145354	0.8029644196546267	0.0293355	-0.339974	0.198382	1.0625890515349319	0.0296085	-0.389524	0.153611	1.950011973030024
rs188833426	11	5464328	T	G	0.0339	-5.403	7.184687956475641	22212													0.038602000000000025	-0.175785	0.0351895	5.795880017344075	0.021	-0.0706	0.05608	0.6818098741558568	0.0450346	-0.0789197	0.0531376	0.8617214404184113					0.035819098353385925	-0.169325	0.144447	0.6177946351845544	0.026197703555226326	-0.417284	0.210118	1.3275441676243567	0.0292217	-0.351084	0.156149	1.6099344274151806
rs78430329	11	5489846	G	T	0.034599999999999964	-5.452	7.302160631781637	22212													0.039113	-0.168487	0.0351253	5.3979400086720375	0.022	-0.09212	0.05452	1.0405104939762657	0.0468492	-0.0867231	0.052237	1.0137766309469758					0.032947830855846405	-0.13458	0.151648	0.4261599276864909	0.029322704300284386	-0.427508	0.201725	1.4676530245908186	0.0291873	-0.28734	0.160185	1.1375943445991505
rs6578596	11	5274401	A	G	0.19310000000000005	15.055	50.496890563328634	22189	0.2198	0.180337	0.0119951	50.358890929870036	0.0798	0.3015946855138862	0.0407739	12.855245043261734	0.911613	0.4354758511472951	0.0620495	11.64829733312145	0.767064	0.197478	0.0160793	35.69897000433602	0.81	0.1385	0.02193	9.56992					0.739552	0.240807	0.0607284	4.085428911325447													0.0721901	0.102977	0.0480299	1.4944189335897613	0.11023000000000005	0.2903	0.09569	2.5967078548417457					0.911613	0.303135	0.0647485	5.545954528983103
rs7130110	11	5274874	G	C	0.19399999999999995	15.059	50.51827080303998	22189													0.765844	0.195735	0.0160808	35	0.81	0.1386	0.02192	9.590835726926446					0.736567	0.241717	0.0602421	4.169447256716498													0.0739671	0.104118	0.0475715	1.5433061750551347	0.11375999999999997	0.3156	0.09178	3.2007283916501272					0.912117	0.306216	0.065342	5.5557913675556625
rs11037143	11	5385915	G	T	0.16910000000000003	5.824	8.24011	22094													0.157304	0.0566834	0.0187367	2.958607314841775	0.13	0.1486	0.02463	8.794113840235761	0.163972	0.0735093	0.0297275	1.8726627919871865																					0.28747999999999996	-0.0892	0.06425	0.7809396675511386	0.441974	-0.061724	0.0422365	0.8419140000000002
rs10837972	11	5385868	T	A	0.17320000000000002	5.57	7.594653639824291	22093													0.16957699999999998	0.0487774	0.0181323	2.431798275933005	0.13	0.1476	0.02459	8.711361648969707	0.163972	0.0735093	0.0297275	1.8726627919871865																					0.20936	-0.05783	0.04356	0.7332980331159121	0.4425140000000001	-0.0612955	0.0421813	0.8351000000000001
rs77346511	11	5247268	C	T	0.0453	-8.26	15.835349784065704	21820													0.03259	-0.242136	0.0386774	9.698970004336019	0.072	-0.1592	0.03944	4.265584670789051	0.0414055	-0.188873	0.0553436	3.191687161424776					0.029189	-0.236152	0.16487	0.8180318037508987					0.0381947	-0.111744	0.138452	0.3771523301895391
rs117350827	11	5702623	C	T	0.025700000000000056	5.059	6.374276090474244	21820													0.025858999999999965	0.086467	0.0425116	1.3767507096020994	0.024	0.2156	0.05332	4.278546262307568	0.028538435697555542	0.124949	0.0648064	1.2688134405809697					0.0219668	0.230244	0.183769	0.6772814181264744					0.0288363	0.459843	0.159926	2.39407
rs117502536	11	5320084	C	T	0.0316	5.513	7.453704164878557	21732													0.02318	0.13678	0.0454365	2.3872161432802645	0.017000000000000015	0.1007	0.06149	0.9935696168678032	0.012207192368805408	0.0206419	0.0996622	0.0778369																													0.20589210093021404	0.378732	0.0374606	23.30263433882555
rs75995237	11	5320992	T	A	0.031399999999999983	5.424	7.235375602149018	21732													0.022862	0.131683	0.045387	2.207608310501746	0.017000000000000015	0.1007	0.06149	0.9935696168678032	0.012207192368805408	0.0206419	0.0996622	0.0778369																													0.20549815893173196	0.379877	0.0375215	23.365329145624127
rs77311317	11	5321683	A	G	0.0315	5.55	7.544393887418133	21732													0.022926000000000002	0.134336	0.0454262	2.2924298239020637	0.017000000000000015	0.1037	0.0612	1.0448856269368874	0.012372154742479324	0.0364809	0.0990505	0.1471264990519994																													0.20653547346591905	0.37751	0.037419	23.207870921393162
rs11602329	11	5375854	T	C	0.12629999999999997	5.906	8.454569170534649	21732													0.14665300000000003	0.0597378	0.0191715	3.1079053973095196	0.091	0.133	0.02903	5.335617094888433	0.15193004906177499	0.0790107	0.0305886	2.0090333066590964																													0.0696788	0.0352752	0.0627447	0.2411048291355754
rs10160444	11	5168800	C	G	0.33809999999999996	4.995	6.230032198670558	21622													0.679024	0.0348712	0.0146437	1.7695510786217261	0.65	0.0551	0.01786	2.6914796410296318					0.671642	0.0312999	0.0569471	0.23449759652145497													0.466904	0.110311	0.0285949	3.94139									0.78453	0.0522142	0.0400129	0.7168916863354069
rs10768774	11	5289803	G	A	0.25039999999999996	14.446	46.578725208789656	21622	0.23540000000000005	0.162306	0.0114436	44.934075867523184	0.47130000000000005	0.2357085051740981	0.0238633	22.28275262839186	0.91792	0.4102785039010093	0.0596538	11.215764611702312	0.756366	0.198316	0.0160293	36.036212172654444	0.78	0.09849	0.02039	5.86544					0.745522	0.243331	0.0603396	4.205811113067741													0.471346	0.0978515	0.0277315	3.3789499471998234									0.91792	0.288441	0.0622577	5.443228621393746
rs6578588	11	5231021	T	C	0.46220000000000006	-10.014	22.87811201489632	21577													0.48594800000000005	-0.104049	0.013913	13.537602002101044	0.575	-0.0623	0.01725	3.516668791530745	0.49026724696159407	-0.0977031	0.0221024	5.006644655417169	0.532836	-0.24706	0.0539333	5.249122264806989																	0.26014000000000004	-0.1333	0.06921	1.263046046216854
rs11036475	11	5254010	G	A	0.42599999999999993	-12.655	35.97881070093006	21418	0.44120000000000004	-0.106129	0.00757694	43.84924640595515	0.0273	-0.675775	0.0514901	38.622102518929744	0.6347152590999999	-0.417596	0.0340954	33.76324411033533	0.44865299999999997	-0.0859496	0.0136334	10.130768280269024	0.577	-0.06781	0.01685	4.243081187678467					0.453731	-0.226179	0.0549655	4.355097819727705	0.45925521850585893	-0.42884	0.0524108	15.555130216635332					0.476248	-0.407217	0.0505465	15.104297577057258					0.02734	0.1777	0.1847	0.47314401287412544					0.634715	-0.339131	0.0369594	19.348441756191832
rs111570535	11	5452279	C	T	0.032299999999999995	5.425	7.236796699629228	21314													0.00202	0.183015	0.152578	0.9208187539523752	0.014000000000000012	0.4236	0.06864	9.16929																					0.12083518505096402	0.020033	0.0402324	0.20863790196731508	0.14108999999999994	0.1764	0.0835	1.4540746706441572	0.18983300000000003	0.109071	0.0544897	1.3437100000000008
rs11037506	11	5454529	G	T	0.032399999999999984	5.488	7.389765824665611	21314													0.002117	0.190473	0.151834	0.958607	0.014000000000000012	0.4259	0.06886	9.206927109588875																					0.12127943336963698	0.0241681	0.0399892	0.26312508852964617	0.14198	0.1714	0.08337	1.3949105381184195	0.18981800000000004	0.108915	0.0544893	1.3407800000000005
rs1472452	11	5425314	C	T	0.4368000000000001	5.762	8.080189979829804	21125	0.46029999999999993	0.0462306	0.00852642	7.2297	0.4317	0.034393	0.0170587	1.3586930820796859	0.13497543329999995	0.1070413209167596	0.0415038	2.0040793170271898	0.543534	0.0736092	0.0135999	7.050609993355087	0.4650000000000001	0.07176	0.01719	4.524888533053024					0.526866	0.116664	0.0533904	1.5336262441732016																	0.32892	-0.1055	0.06181	1.0533512660933237	0.510742	-0.0832107	0.0462758	1.14174	0.13497543334960893	0.0052535	0.046917	0.040556061539680055
rs143857966	11	5376360	A	G	0.26170000000000004	-5.628	7.740167300936516	20907													0.26668899999999995	-0.0723159	0.0154186	5.494850021680094	0.257	-0.04919	0.01994	1.865541917157366	0.2688881456851959	-0.0751738	0.0251029	2.5610054127159936																	0.159929	0.0610338	0.0359927	1.0460598755607433	0.17813	0.07811	0.07919	0.4889191544608815
rs6578617	11	5377657	T	C	0.2631	-5.412	7.206488994207142	20907													0.266517	-0.0729128	0.0154239	5.568636235841012	0.268	-0.04982	0.01959	1.9591485140441387	0.26872318983078003	-0.0733924	0.025124	2.4575816578906795																					0.11375999999999997	0.2388	0.09401	1.9450041384708585
rs4283007	11	5237260	A	T	0.4397	-12.345	34.28642546222793	20676													0.48556599999999994	-0.103644	0.0135623	14.2518	0.614	-0.04915	0.01725	2.358338158910453					0.532836	-0.278682	0.0536764	6.544503425583586	0.480092	-0.414886	0.0516833	15.002162805866556													0.25926000000000005	-0.1309	0.06973	1.2150975501133452					0.640091	-0.365161	0.0384257	20.690646333075016
rs35624669	11	5205348	C	T	0.14129999999999998	-8.271	15.876801924968001	20340													0.11327500000000001	-0.119479	0.021568	7.853871964321762	0.19300000000000006	-0.107	0.02073	6.611106957347948	0.13526888191700004	-0.109688	0.0319145	3.2303881358196342
rs12785330	11	5216405	G	A	0.1301	-7.717	13.925183559354826	20340													0.11442600000000003	-0.122677	0.0214476	8.161150909262744	0.15600000000000003	-0.09233	0.0236	4.038931534497265	0.133124	-0.114798	0.0320508	3.466872053696547
rs12785345	11	5216421	G	C	0.12329999999999997	-8.031	15.016283526086251	20340													0.10817399999999999	-0.12331	0.0221013	7.769551078621726	0.14500000000000002	-0.1131	0.02442	5.439956598886471	0.13279445469379403	-0.116877	0.032073	3.5713021929937545
rs113853911	11	5242541	G	C	0.0332	-6.487	10.056406567231631	20340													0.014214999999999978	-0.255408	0.0570461	5.356547323513812	0.073	-0.1589	0.0393	4.278075789902489	0.019300561398267746	-0.193438	0.0794007	1.8285311591793316
rs141669845	11	5254572	G	A	0.4421999999999999	-8.368	16.231880105815204	20340													0.448403	-0.0846525	0.013611	9.853871964321762	0.578	-0.0672	0.01686	4.172223611782357	0.461894	-0.0881645	0.0220164	4.206563376322702
rs182467303	11	5358241	G	A	0.11939999999999995	6.022	8.763966852882364	20340													0.14330500000000002	0.0642457	0.0194682	3.5086383061657274	0.062000000000000055	0.1602	0.03652	4.938862703474171	0.15193004906177499	0.0786625	0.0305883	1.9947595359694228
rs77349428	11	5358520	C	G	0.12519999999999998	5.955	8.584525831890764	20340													0.14598599999999995	0.0575146	0.0191877	2.958607314841775	0.076	0.1517	0.03215	5.624186837476259	0.15209501981735196	0.0782154	0.0305784	1.9775036584629524
rs7125477	11	5373845	C	G	0.2429	-5.747	8.042536384270068	20340													0.266019	-0.0718097	0.0154413	5.42022	0.18999999999999995	-0.05354	0.02337	1.65827	0.2688881456851959	-0.0751738	0.0251029	2.5610054127159936
rs28819138	11	5374809	G	T	0.12819999999999998	5.742	8.02928	20340													0.14648099999999997	0.0593764	0.0191731	3.065501548756432	0.085	0.1277	0.03019	4.631120830066582	0.15193004906177499	0.0790107	0.0305886	2.0090333066590964
rs28838640	11	5374853	C	G	0.12360000000000004	5.994	8.69016	20340													0.14474300000000007	0.0630639	0.0193135	3.337242168318426	0.073	0.1476	0.03307	5.093007561409646	0.15193004906177499	0.0790107	0.0305886	2.0090333066590964
rs112050573	11	5375341	C	T	0.26849999999999996	-5.663	7.826813731587726	20340													0.26746000000000003	-0.0705539	0.0154698	5.173925197299173	0.27	-0.0448	0.01954	1.660282503264234	0.2688881456851959	-0.0751738	0.0251029	2.5610054127159936																	0.159929	0.0610338	0.0359927	1.0460598755607433
rs11608065	11	5375899	C	T	0.13	5.97	8.623788149717328	20340													0.14626499999999998	0.0601375	0.0191875	3.136677139879544	0.091	0.133	0.02904	5.332340718246426	0.15193004906177499	0.0790107	0.0305886	2.0090333066590964
rs144646304	11	5376747	A	G	0.13019999999999998	5.971	8.627087997029893	20340													0.14658799999999994	0.0599127	0.0191608	3.12494	0.091	0.1333	0.02903	5.357104316949004	0.15193004906177499	0.0790107	0.0305886	2.0090333066590964
rs6578625	11	5378243	G	A	0.2549	-5.435	7.260427655549908	20340													0.263668	-0.072442	0.0155151	5.431798275933005	0.23299999999999998	-0.03813	0.02114	1.147032509700503	0.268558	-0.0723354	0.025146	2.3958079009668682
rs41468147	11	5247522	T	C	0.016700000000000048	5.46	7.321937095025655	20127													0.007186	-0.0111147	0.0838863	0.026872146400301365	0.028000000000000025	0.399	0.05132	14.121486640806852																					0.026876943185925484	0.204817	0.0746548	2.216209426998421	0.03704	0.2491	0.1668	0.8667805432675058
rs112479156	11	5255090	T	C	0.064	6.091	8.949233688766958	20127													0.007138	0.0244755	0.0846239	0.1938200260161128	0.028000000000000025	0.399	0.05135	14.105908200502851																					0.34629052877426103	0.109776	0.0277632	4.114316741848829	0.44621	0.05447	0.1028	0.2243895519936393
rs59733060	11	5268440	A	G	0.011399999999999966	5.666	7.835052627378158	20127													0.006684	0.0142158	0.0867621	0.13076828026902382	0.016000000000000014	0.5095	0.06471	14.462675455304025																					0.0191026	0.153318	0.0874484	1.0992963460538954	0.022050000000000014	0.4778	0.1831	2.029885677714903
rs10742573	11	5196690	C	T	0.19020000000000004	6.644	10.516270100999977	19938	0.20530000000000004	0.0757929	0.0110156	11.22454414078997	0.34739999999999993	0.1310655476728648	0.0331831	4.106641292390739	0.958647	0.3179329200354454	0.0692483	5.355857537375877	0.832075	0.079995	0.0181251	4.657577319177793	0.753	0.1044	0.01903	7.386196899875539					0.802239	0.0144842	0.0684951	0.0795646																	0.34743999999999997	-0.06243	0.06197	0.5027938192960455					0.958647	0.178302	0.0772255	1.6787781921422689
rs7937649	11	5201149	G	A	0.20440000000000003	7.764	14.084864093377988	19938	0.19110000000000005	0.0977735	0.0124696	14.349563995969875	0.3466	0.1823730800659322	0.0311305	8.330215191965609	0.62537	0.1447761222985881	0.0309906	5.524561851582926	0.832472	0.0938415	0.0181579	7.187086643357144	0.782	0.1034	0.01992	6.678952794695792					0.792537	0.041552	0.067502	0.26888365598375014																	0.34656	-0.0644	0.06208	0.5228787452803376					0.62537	0.120114	0.0322369	3.710955667073474
rs7945118	11	5215187	C	G	0.20299999999999996	7.283	12.487182241435127	19938													0.832877	0.103158	0.0182519	8.337242168318426	0.783	0.07543	0.01996	3.802932687894173					0.816418	0.0489492	0.0701701	0.31362206085637506																	0.33509999999999995	-0.05143	0.06217	0.3889142665851274					0.620882	0.112408	0.0324289	3.277610504839918
rs34220818	11	5215621	C	T	0.3012	4.95	6.13006	19938	0.2851	0.0597186	0.0100484	8.553381083129239	0.3298	0.1653934000691135	0.0383966	4.782227749801985	0.488991	0.1757049180462589	0.0298736	8.391149081224865	0.706066	0.0368313	0.0153004	1.8239087409443189	0.733	0.05824	0.01865	2.746791397105121					0.670896	0.0700205	0.0561929	0.671166																	0.32980999999999994	-0.0716	0.06238	0.5992893632267686					0.488991	0.163895	0.0310526	6.883999851289354
rs7930833	11	5222527	G	C	0.20379999999999998	7.183	12.16475346000369	19938													0.832188	0.100151	0.0182161	7.958607314841775	0.783	0.07616	0.01999	3.856922006426199					0.817164	0.0415682	0.0703827	0.2556991918220195																	0.33421999999999996	-0.04844	0.0621	0.3608124400642461					0.614131	0.109856	0.0317011	3.2761370077680305
rs7948416	11	5235201	A	C	0.19330000000000003	11.714	30.96497071779763	19938	0.19530000000000003	0.1408808875299561	0.0121766	30.23221691766274	0.3457	0.2697907086945998	0.0582573	5.439051620818677	0.894174	0.5172658728703219	0.0502428	24.130983032170803	0.805432	0.185808	0.017421	28.05551732784983	0.803	0.06933	0.02173	2.847659659712391					0.810448	0.171257	0.0662187	2.0027154289588265																	0.34568	0.04241	0.06335	0.29800052511036323					0.894174	0.312735	0.0658024	5.697271059054198
rs11036415	11	5241552	A	C	0.1764	13.89	43.1371	19938	0.17720000000000002	0.1736686298664657	0.012614	42.40044372227888	0.34129999999999994	0.27887	0.0577313	5.865805678155979	0.897606	0.5721528590615003	0.0483823	31.541161851092312	0.813109	0.197542	0.017671	30.638272163982407	0.841	0.1513	0.02397	9.560112973838333					0.819403	0.223302	0.0673951	3.009927665307847																	0.34126999999999996	0.01175	0.06328	0.0691528					0.897606	0.301492	0.0636956	5.655863052364641
rs7479652	11	5271883	T	C	0.19999999999999996	15.103	50.80715388481116	19938	0.20430000000000004	0.1833904910089905	0.012194	50.39216248149852	0.3175	0.4678664062057311	0.0465121	23.076656684609567	0.8935620784999999	0.530347	0.0562986	20.346810067048953	0.782206	0.197837	0.0165348	34.455931955649724	0.824	0.1654	0.02268	12.51762876482978					0.771642	0.241134	0.0637659	3.7658422464790484																	0.3174600000000001	0.0006051	0.06408	0.00326948					0.893562	0.308171	0.0612325	6.315730236481857
rs6578594	11	5272395	A	T	0.20079999999999998	15.003	50.15546069787099	19938													0.780482	0.197982	0.0165146	34.337242168318426	0.824	0.1654	0.02268	12.51762876482978					0.770149	0.228461	0.0636759	3.4429911390689067																	0.3104100000000001	-0.01822	0.06384	0.11041819785037628					0.89385	0.309971	0.0615385	6.325282736308914
rs7118113	11	5301841	C	T	0.24609999999999999	8.81	17.90239567112559	19938	0.26150000000000007	0.1012518528376456	0.0113131	18.449039882527217	0.3034	0.280895	0.0392775	12.066456482649418	0.910253	0.3569003868743492	0.0488298	12.57025877573833	0.700202	0.114648	0.0148536	14.853871964321762	0.827	0.06805	0.02144	2.8228468252218057					0.671642	0.0182226	0.0594801	0.1195099633170522																	0.30335	0.01524	0.06412	0.090337					0.910253	0.237814	0.0554814	4.740838193728585
rs11036474	11	5253948	T	C	0.2953	23.35	119.8569851997459	19748													0.334746	0.249535	0.0143326	71.30102999566398	0.22099999999999997	0.1623	0.01989	15.474489461147423									0.33771	0.653643	0.0557292	31.042741740323287	0.327153	0.662142	0.0784517	16.498925141334123	0.320812	0.657309	0.0566293	30.421760174674002					0.24602999999999997	-0.02069	0.082	0.0964217
rs1143541	11	5248100	T	A	0.053100000000000036	5.934	8.529736553034923	19560													0.007322	0.00511205	0.0836158	0.0861861	0.028000000000000025	0.399	0.05131	14.126685465435468																					0.347401	0.111074	0.0277073	4.214548101361548
rs73402629	11	5250509	C	A	0.053100000000000036	5.952	8.577574323628795	19560													0.007327	0.0032726	0.0826025	0.09691	0.028000000000000025	0.399	0.05132	14.121486640806852																					0.347401	0.111074	0.0277073	4.214548101361548
rs11827654	11	5251291	G	A	0.0529	6.13	9.055961719945582	19560													0.006966	0.0252498	0.0849188	0.2076083105017461	0.028000000000000025	0.399	0.05132	14.121486640806852																					0.347401	0.111074	0.0277073	4.214548101361548
rs11826265	11	5252295	A	C	0.053100000000000036	5.693	7.903437561625864	19560													0.007329	-0.0117028	0.0834716	0.0362122	0.028000000000000025	0.399	0.05132	14.121486640806852																					0.347401	0.111074	0.0277073	4.214548101361548
rs59495893	11	5252896	C	A	0.0529	5.384	7.136677139879544	19560													0.007518	-0.00642382	0.0821289	0.040958607678906384	0.027000000000000024	0.3815	0.05257	12.402527537492242																					0.346957	0.110592	0.0277128	4.181178502130966
rs7128455	11	5256598	G	A	0.0099	5.249	6.816445466381138	19560													0.006384	0.0143748	0.0881953	0.14874165128092473	0.016000000000000014	0.5123	0.06474	14.600545109843114																					0.00977343	0.177968	0.12401	0.8202908395374626
rs11823688	11	5257730	C	G	0.0482	5.917	8.483464626104201	19560													0.006577	0.0119162	0.0882396	0.11350927482751812	0.016000000000000014	0.5123	0.06474	14.600545109843114																					0.34229230880737305	0.0998031	0.0278339	3.4733772720892024
rs11820733	11	5260034	G	A	0.0527	6.023	8.766496239658865	19560													0.007127	0.0250305	0.0841224	0.2006594505464183	0.027000000000000024	0.4059	0.0532	13.62837438398763																					0.347623	0.110055	0.0277455	4.1372056982012895
rs11826304	11	5261244	C	T	0.053100000000000036	6.245	9.371611069949688	19560													0.00729	0.043971	0.0837009	0.3098039199714863	0.028000000000000025	0.398	0.05135	14.039217450483543																					0.347623	0.110055	0.0277455	4.1372056982012895
rs146795576	11	5262757	A	C	0.053	6.148	9.105241005628107	19560													0.007091	0.0367126	0.084774	0.25181197299379954	0.028000000000000025	0.3961	0.05133	13.92318643660475																					0.34717902541160606	0.110459	0.0278167	4.145153003846685
rs7102446	11	5263024	C	T	0.053	6.258	9.407934329567754	19560													0.007127	0.0504967	0.0840922	0.3372421683184259	0.028000000000000025	0.3956	0.05132	13.89513954274679																					0.34717902541160606	0.110459	0.0278167	4.145153003846685
rs7482866	11	5193627	A	G	0.3798	8.369	16.23507701535011	19371													0.634324	0.0830743	0.014207	8.958607314841775	0.43399999999999994	0.03664	0.01715	1.486205807798817					0.601493	-0.00270425	0.0538805	0.017734195675384937																									0.237484	0.487163	0.0488872	22.66393661378592
rs7479815	11	5193641	G	A	0.4212	8.735	17.613144470815275	19371													0.558315	0.0851222	0.0141432	9.397940008672037	0.42500000000000004	0.03742	0.0172	1.5289052958514322					0.54403	0.0276227	0.0533578	0.21834																									0.22483703494072005	0.522591	0.0501703	24.680172797889924
rs6421047	11	5203430	G	T	0.20009999999999994	8.148	15.430392032453176	19371													0.830727	0.0997749	0.0180303	8.167491087293763	0.784	0.09749	0.02	5.962237410449292					0.805224	0.0232027	0.067102	0.13689910322398222																									0.62543	0.124614	0.0322935	3.94331
rs10837593	11	5210667	C	T	0.19669999999999999	8.422	16.43320908761841	19371													0.830178	0.0991372	0.0181614	7.958607314841775	0.792	0.1137	0.02022	7.726972220769658					0.81791	0.0117651	0.0693834	0.0627791																									0.635504	0.118055	0.0324724	3.556902254007508
rs7481232	11	5213357	C	T	0.1995	7.649	13.693360558975739	19371													0.832815	0.1039	0.0182591	8.397940008672037	0.783	0.07534	0.01997	3.79178					0.823881	0.0643528	0.0712504	0.4355872494436263																									0.613334	0.12008	0.0323156	3.6935506716667414
rs10768682	11	5224277	G	A	0.20279999999999998	7.241	12.35085993585578	19371													0.833579	0.102201	0.0182672	8.214670164989233	0.773	0.06478	0.01966	3.006932809855343					0.823134	0.0514622	0.0713989	0.32667307381633826																									0.607114	0.10937	0.0309923	3.379649648334837
rs7110263	11	5225282	T	G	0.20379999999999998	7.169	12.123262702859336	19371													0.833688	0.102085	0.0182593	8.193820026016112	0.772	0.06319	0.01964	2.888226680283172					0.825373	0.0318751	0.0716271	0.18278511592964988																									0.595186	0.108657	0.0298492	3.564744657591898
rs1609812	11	5225911	G	A	0.18830000000000002	7.933	14.67100914455057	19371													0.843812	0.119745	0.0189995	9.795880017344075	0.8	0.07457	0.02049	3.563294146688316					0.839552	0.059042	0.0739902	0.3714026586130951																									0.597086	0.111411	0.0298807	3.7153312615745167
rs10768683	11	5226561	C	G	0.18799999999999994	7.789	14.17172688794793	19371													0.844521	0.118127	0.0190834	9.494850021680094	0.8	0.07469	0.0205	3.5701752210812816					0.841045	0.0470032	0.0740415	0.27919098194911796																									0.594831	0.109666	0.0305596	3.478259638768755
rs10742583	11	5227411	G	A	0.18169999999999997	8.846	18.042728020007058	19371													0.849248	0.118934	0.0196373	9.309803919971486	0.81	0.1162	0.02084	7.608407588544989					0.83806	0.0722384	0.0734267	0.48731293613450666																									0.601737	0.101177	0.0301142	3.107891831046308
rs10128555	11	5242347	C	G	0.1703	14.161	44.79805693659835	19371													0.814481	0.202369	0.0176987	31.769551078621728	0.842	0.1497	0.02403	9.330412721365962					0.83209	0.237254	0.069547	3.1613271804722687																									0.893789	0.290155	0.0628699	5.4058538973524355
rs7934275	11	5243699	A	G	0.1714	14.329	45.844056982028164	19371													0.8126	0.201788	0.0174863	32.408935392973504	0.841	0.1513	0.02397	9.560112973838333					0.831343	0.239318	0.0694798	3.213118734700629																									0.898269	0.301797	0.0640961	5.602874119131011
rs6578591	11	5245731	T	C	0.18420000000000003	15.471	53.264002115908205	19371													0.797376	0.207127	0.0169419	35.69897000433602	0.83	0.1682	0.02307	12.51145411605694					0.819403	0.266712	0.0684831	3.9608715382438766																									0.895391	0.304236	0.0621312	6.0111123660331245
rs6578592	11	5247910	C	A	0.19379999999999997	15.919	56.32910504647979	19371													0.784822	0.210952	0.0165865	38.619788758288394	0.824	0.1671	0.02262	12.82426666226968					0.804478	0.268911	0.0661633	4.262982383009806																									0.894927	0.292284	0.060646	5.841909674249367
rs10768707	11	5252692	T	C	0.1925	15.826	55.68718817378791	19371													0.786843	0.208863	0.0166634	37.69897000433602	0.824	0.1672	0.02261	12.849387853448146					0.802985	0.277232	0.0654133	4.583607494024415																									0.89756	0.288357	0.0602799	5.764096978222923
rs5010979	11	5257923	T	C	0.19510000000000005	15.327	52.29627884007298	19371													0.786444	0.212114	0.0166823	38.56863623584101	0.813	0.1443	0.02202	10.249166980630092					0.8	0.250204	0.0654989	3.83161																									0.916234	0.263253	0.0575215	5.325507575707417
rs5010980	11	5258097	C	G	0.19640000000000002	15.371	52.58854865786206	19371													0.786587	0.212066	0.016703	38.55284196865778	0.813	0.1443	0.02202	10.249166980630092					0.8	0.250204	0.0654989	3.83161																									0.897537	0.278079	0.0585796	5.685244065522721
rs5010981	11	5258125	C	A	0.19640000000000002	15.462	53.200039472594014	19371													0.786578	0.213534	0.0167125	39.10237290870956	0.813	0.1443	0.02202	10.249166980630092					0.8	0.250204	0.0654989	3.83161																									0.896927	0.282724	0.0586115	5.8510302905014955
rs5010984	11	5258258	T	C	0.19279999999999997	15.897	56.1787	19371													0.786203	0.211819	0.0166826	38.619788758288394	0.824	0.1677	0.02263	12.900291809264237					0.806716	0.26498	0.0666627	4.102517514362013																									0.897571	0.278343	0.0586023	5.690960376474151
rs10734494	11	5260304	C	T	0.19340000000000002	15.873	56.00957234151473	19371													0.785442	0.210497	0.0166745	38.136677139879545	0.824	0.1676	0.02263	12.885824086705012					0.803731	0.274818	0.0662649	4.414489639672418																									0.896569	0.280534	0.0586444	5.7641015519375856
rs10768733	11	5265926	C	T	0.19420000000000004	15.816	55.617442678091216	19371													0.783926	0.208106	0.0166519	37.309803919971486	0.824	0.1674	0.02262	12.867607398219382					0.803731	0.269254	0.0656263	4.332997452500883																									0.897318	0.309444	0.0617056	6.275093495058988
rs11822578	11	5268076	G	C	0.19369999999999998	15.798	55.49281902273976	19371													0.784787	0.207995	0.016652	37.14266750356873	0.824	0.1672	0.02263	12.828036600049503					0.804478	0.277366	0.0660694	4.508685941076028																									0.89753	0.306041	0.0613269	6.219850524690243
rs3759067	11	5270962	C	T	0.19489999999999996	15.304	52.14272782643596	19371													0.783476	0.198475	0.0166035	34.236572006437065	0.824	0.1661	0.02268	12.617360108824961					0.79403	0.239731	0.0643675	3.669107548967918																									0.89575	0.310965	0.0615015	6.36891
rs4910547	11	5272890	G	C	0.19479999999999997	15.426	52.96337110463784	19371													0.782995	0.199501	0.016582	34.72124639904717	0.824	0.1656	0.02267	12.556482457286751					0.808955	0.268871	0.0669288	4.17811																									0.893459	0.313261	0.0613226	6.488297352138798
rs4910548	11	5273171	C	T	0.19479999999999997	15.233	51.66735958961254	19371													0.782429	0.199517	0.016561	34.769551078621724	0.824	0.1654	0.02265	12.548797081801776					0.790299	0.225078	0.063863	3.3402739047622085																									0.90757	0.311776	0.0663277	5.585898047018964
rs10742615	11	5303747	G	T	0.17659999999999998	12.86	37.12378215940836	19371													0.777781	0.166914	0.0164359	25.23657200643706	0.885	0.1537	0.02541	8.835858496586681					0.795522	0.149996	0.0653102	1.657952553741332																									0.919033	0.264683	0.0579228	5.310971044680691
rs986772	11	5436368	G	A	0.0517	4.993	6.226725651662546	19371													0.940163	0.134125	0.0287899	4.886056647693163	0.973	0.1167	0.04971	1.7236765473209097					0.94403	0.0737394	0.116681	0.2776598190738147																									0.902912	0.0647372	0.0532119	0.650219
rs986771	11	5436447	C	G	0.0518	5.061	6.379343520180379	19371													0.940026	0.135995	0.0287341	5.070581074285707	0.973	0.1167	0.04971	1.7236765473209097					0.94403	0.0737394	0.116681	0.2776598190738147																									0.902894	0.064643	0.0532029	0.6490618582604247
rs10742569	11	5195550	A	G	0.1734	7.311	12.577738549186398	19268													0.844648	0.105682	0.0189486	7.853871964321762	0.797	0.1017	0.02038	6.219531193697286																									0.34568	-0.06562	0.06228	0.5338741295818008					0.88865	0.0818089	0.0490593	1.0204279981074817
rs10160615	11	5220738	T	C	0.20350000000000001	7.263	12.422623108082986	19268	0.18969999999999998	0.09429	0.0128957	12.57886179344025	0.33509999999999995	0.1680306469297917	0.0419123	4.215021075906183	0.620746	0.1381218647446314	0.0311859	5.02374	0.833224	0.102465	0.0182649	8.229147988357855	0.783	0.0755	0.01997	3.8057459102562152																									0.33509999999999995	-0.05143	0.06217	0.3889142665851274					0.620746	0.114142	0.0324568	3.35962
rs11036336	11	5221383	T	C	0.2108	6.619	10.442613117940493	19268	0.19630000000000003	0.0851359	0.0125388	10.949588878883164	0.3316	0.1633689344585846	0.0362441	5.183038843869414	0.61544	0.1377642197861973	0.0309994	5.054215400176731	0.82214	0.0872425	0.0179116	6.309803919971486	0.781	0.07339	0.01986	3.6584291722130513																									0.3315699999999999	-0.06161	0.06197	0.494036					0.61544	0.115524	0.032293	3.4595572867162225
rs10768679	11	5221955	T	C	0.20420000000000005	7.105	11.919012953089112	19268	0.19030000000000002	0.0922591	0.0129201	12.032304382898584	0.33420000000000005	0.1635114803394524	0.0432836	3.800524559414634	0.620496	0.1362129790457704	0.0311965	4.898352096091807	0.831982	0.0987245	0.0182185	7.823908740944319	0.783	0.07539	0.01997	3.7961427558416037																									0.33421999999999996	-0.0634	0.06235	0.5090587946432132					0.620496	0.113376	0.0324507	3.3221845263112857
rs4910545	11	5244245	C	T	0.1895	11.365	29.202732459169283	19268													0.804882	0.199544	0.0172866	32.17392519729918	0.815	0.05324	0.02227	1.7742226651767372																									0.30600000000000005	0.0003325	0.06468	0.00178427					0.881464	0.262762	0.0601401	4.904041446524776
rs1472453	11	5425244	A	G	0.4576	5.629	7.741841806659206	19063													0.543418	0.0734284	0.0135951	7.070581074285707	0.4650000000000001	0.07177	0.01719	4.525998276411588																									0.32804	-0.1069	0.06174	1.0752556475200514	0.510742	-0.0835235	0.0462798	1.1480500000000002
rs4910742	11	5285279	G	A	0.058599999999999985	8.411	16.391153177673587	18701													0.950289	0.21053	0.0314283	11.221848749616356	0.927	0.1519	0.03881	4.041903064574213																																	0.936782	0.235495	0.0654185	3.496971300241681
rs1498484	11	5435553	C	A	0.052100000000000035	5.027	6.303643611266668	18701													0.93914	0.135061	0.0285632	5.040958607678906	0.973	0.1166	0.04971	1.7213320699360806																																	0.903385	0.0665742	0.0534909	0.6710434525554243
rs7926826	11	5425090	A	G	0.45430000000000004	5.102	6.473789996158335	18496													0.559494	0.0630676	0.0136249	5.455931955649724	0.472	0.06068	0.01732	3.3379523700624256																													0.512386	-0.0803824	0.0463214	1.08258
rs7939718	11	5425116	G	A	0.4538	5.106	6.483596851552597	18496													0.560928	0.0626981	0.0136071	5.42022	0.473	0.06108	0.01729	3.3857637687376356																													0.512363	-0.0803809	0.0463223	1.0825100000000005
rs6578595	11	5273948	A	G	0.21099999999999997	14.526	47.082599532044746	17979													0.774668	0.202565	0.0162827	36.85387196432176	0.812	0.1484	0.02202	10.798272609435317					0.806716	0.258215	0.0665198	3.938562600844123
rs57254266	11	5331228	G	A	0.23970000000000002	9.923	22.47951646725921	17969													0.24300199999999994	0.117269	0.016133	12.187086643357144					0.202573	0.092701	0.0271943	3.1854936985341675	0.26716399999999996	0.174599	0.0615814	2.324851567049585	0.22697962820529893	0.0532641	0.0631736	0.39886242966980673	0.19719138741493203	0.107623	0.0949602	0.5899487056536221	0.207783	0.250327	0.063823	4.056800792498185													0.317488	0.163156	0.033509	5.950204829635463
rs180750244	11	5362355	G	A	0.14029999999999998	6.277	9.46332	17969													0.146374	0.0600001	0.019147	3.1426675035687315					0.15209501981735196	0.0782154	0.0305784	1.9775036584629524	0.11865700000000001	0.089782	0.0812155	0.5696104690902447	0.15581233799457594	0.349315	0.0712994	6.016837525577254	0.14030484855174996	0.324746	0.101643	2.854348618676944	0.13815362751483895	0.28997	0.0743205	4.019745348812239													0.0700032	0.0410607	0.062404	0.2919625389641916
rs10837598	11	5216516	G	C	0.1904	6.62	10.445389714773835	17876													0.832341	0.10406	0.0182466	8.42022	0.783	0.07584	0.01997	3.8355074679854293																									0.33509999999999995	-0.05328	0.06216	0.40693556834128247
rs10160441	11	5221139	C	T	0.19819999999999993	5.889	8.411056357259985	17876													0.820527	0.0873651	0.0178415	6.366531544420414	0.781	0.07326	0.01986	3.6472484769355384																									0.3315699999999999	-0.06161	0.06197	0.494036
rs10837614	11	5221253	A	T	0.19679999999999997	5.774	8.111315153340302	17876													0.822771	0.0864571	0.0179281	6.200659450546418	0.781	0.07252	0.01991	3.568447084221218																									0.33068999999999993	-0.07269	0.0621	0.6154673845057514
rs10837615	11	5221273	A	G	0.20109999999999995	5.496	7.409938769196257	17876													0.822737	0.0865468	0.0179278	6.207608310501746	0.769	0.061	0.01957	2.7382810510987308																									0.3315699999999999	-0.06161	0.06197	0.494036
rs10837626	11	5223069	T	A	0.19079999999999997	6.449	9.947306058075032	17876													0.831139	0.100545	0.0182434	7.958607314841775	0.784	0.07478	0.02005	3.717318328149454																									0.33509999999999995	-0.05143	0.06217	0.3889142665851274
rs4910739	11	5244136	G	C	0.18820000000000003	12.232	33.67819451614246	17876													0.80588	0.197971	0.0173342	31.537602002101043	0.836	0.1245	0.0236	6.877949053088213																									0.34214999999999995	0.01219	0.06412	0.0709389
rs2070972	11	5253487	A	C	0.4386	-7.017	11.643974142806877	17876													0.45091100000000006	-0.0882233	0.0136303	10.568636235841012	0.582	-0.05848	0.01693	3.258155131202109																									0.42857	0.09447	0.1185	0.37079434289769625
rs2070973	11	5254177	T	C	0.4303	-6.688	10.645123577483766	17876													0.448364	-0.0849554	0.0136092	9.958607314841775	0.565	-0.06034	0.01684	3.4691672243340768																									0.028220000000000023	0.3808	0.1749	1.5238932831598087
rs377188482	11	5379012	C	T	0.23860000000000003	-4.99	6.218029326087448	17876													0.25143099999999996	-0.0780357	0.0158843	5.920818753952375	0.22199999999999998	-0.05081	0.02186	1.6966428742275874																									0.17284	0.05031	0.07909	0.27992342723185937
rs34122495	11	5424949	T	C	0.45520000000000005	5.079	6.420902673447356	17873													0.538641	0.0561552	0.0138122	4.292429823902063	0.4590000000000001	0.06755	0.01751	3.9415197262033876																									0.29255	-0.1073	0.05983	1.1343631123003715
rs371323256	11	5397275	C	A	0.1402	5.158	6.602581457648652	17473													0.11102999999999996	0.103594	0.0214998	5.455931955649724					0.0862752	0.0350395	0.0393026	0.4287050228122795																	0.31963571906089805	0.0601153	0.0268217	1.6019374835679214					0.20765500000000003	0.0816805	0.0543899	0.8756290000000001
rs7943713	11	5218413	A	G	0.18600000000000005	6.818	11.033811319043863	17309													0.832947	0.102884	0.018248	8.337242168318426	0.781	0.07424	0.0199	3.7190032037844163
rs6578590	11	5238304	T	C	0.2015	9.783	21.875495775165717	17309													0.798178	0.164516	0.0171302	22.958607314841775	0.799	0.07008	0.0215	2.952355044818046
rs77867437	11	5376856	T	G	0.23740000000000006	-5.083	6.430041181903406	17309													0.263972	-0.0708659	0.0155772	5.187086643357144	0.19100000000000006	-0.06188	0.02379	2.031856744403816
rs11037484	11	5452378	A	T	0.44210000000000005	4.943	6.1136785134405205	16852													0.505341	0.0528696	0.0134912	3.853871964321762					0.489937	0.0641578	0.0220695	2.4379148095038143																	0.17969791591167406	0.0116392	0.0329982	0.1400841455065212	0.20848	0.2296	0.07199	2.8204482088348124
rs7936402	11	5203826	A	G	0.11299999999999999	-6.846	11.119415043935021	16097													0.11534900000000003	-0.115217	0.0211834	7.6020599913279625					0.13526888191700004	-0.109688	0.0319145	3.2303881358196342	0.136567	-0.0631717	0.0767001	0.38670482431572795																									0.0348218	-0.198791	0.0844098	1.7323819715288196
rs16912026	11	5237511	A	G	0.0316	7.013	11.63264407897398	15907													0.034151	0.153954	0.0376703	5.229147988357855					0.025404157117009163	0.212789	0.0709697	2.566255927551123					0.0212608	0.542849	0.202176	2.1395234033215575	0.031648	0.734944	0.238013	2.695459190839122	0.0284865	0.777936	0.173117	5.154926944736898
rs112359560	11	5243890	T	C	0.0306	7.001	11.59465363982429	15907													0.032761	0.154438	0.0387035	4.958607314841775					0.025734081864356995	0.217757	0.0705235	2.695307770621122					0.021688349545001984	0.573905	0.201428	2.358213935712032	0.030613534152507782	0.722729	0.241353	2.5608231280846043	0.0283511	0.80707	0.173025	5.509434332151476
rs7936648	11	5204024	A	G	0.11080000000000001	-6.806	10.998266287190999	15427													0.11372899999999997	-0.116192	0.0213581	7.552841968657781					0.13526888191700004	-0.109688	0.0319145	3.2303881358196342																													0.034841954708099365	-0.198695	0.0843618	1.7326150720927702
rs377380453	11	5376170	A	G	0.2632	-5.067	6.392866795608433	14602													0.267532	-0.0722737	0.0154292	5.468521082957745					0.2688881456851959	-0.0751738	0.0251029	2.5610054127159936																	0.15193247795105003	0.075402	0.0369529	1.3840294993870896	0.14815	0.1015	0.08665	0.6163641316381203
rs138070614	11	5379176	T	C	0.26449999999999996	-5.094	6.455311977697322	14602													0.26771900000000004	-0.0723728	0.0154261	5.508638306165727					0.2688881456851959	-0.0737784	0.0251039	2.482337639482443																					0.17813	0.07811	0.07919	0.4889191544608815
rs12281975	11	5416778	G	A	0.3601	-5.253	6.824198367151721	14602													0.366853	-0.0756603	0.014068	6.920818753952375					0.37908279895782493	-0.0674947	0.023114	2.4559973281599428																					0.12787000000000004	0.2497	0.08736	2.3541848817033584
rs61894097	11	5417188	A	G	0.36160000000000003	-5.203	6.706416486503883	14602													0.367394	-0.0748414	0.0140679	6.795880017344075					0.379248	-0.0674644	0.0231186	2.453367032727453																					0.1552	0.2386	0.08283	2.3851027839668655
rs568441873	11	5205864	A	T	0.11699999999999999	-6.437	9.914352711703144	14035													0.11191799999999996	-0.119889	0.0218321	7.6777807052660805					0.13526888191700004	-0.109688	0.0319145	3.2303881358196342
rs7128531	11	5378334	A	G	0.26670000000000005	-5.343	7.039148846280314	14035													0.26608999999999994	-0.0716385	0.0154422	5.3872161432802645					0.269053	-0.0736668	0.0250818	2.4797341687149417
rs74049378	11	5302751	G	A	0.1382	-6.978	11.523168371487738	13270																	0.128	-0.0583	0.02469	1.7396428224562608	0.10656549036502805	-0.0933448	0.0356948	2.0496082344405795	0.0835821	-0.329356	0.101984	2.8834254602230835	0.0919722	-0.419874	0.0978846	4.746924228125737	0.0783061	-0.22111	0.141305	0.9294559850360259	0.0992877	-0.399852	0.0932162	4.746976918874406													0.342092	-0.1285	0.0378571	3.16247
rs11036507	11	5262916	C	T	0.37759999999999994	-5.713	7.953895212753961	13255	0.4488	-0.089585	0.00842135	25.701871740434903	0.0298	-0.393846	0.0461227	16.8687	0.632901	-0.358089	0.033959	25.269962673360727	0.44875	-0.0846918	0.0136149	9.886056647693163	0.596	-0.0506	0.01705	2.522884410877163	0.458595	-0.0845009	0.0219859	3.9160211483687073					0.45758602023124695	-0.429675	0.0525409	15.539426490103276					0.474459	-0.413089	0.0510297	15.242377901700022	0.029764549806714058	0.00169178	0.0752123	0.00786447	0.02734	0.1777	0.1847	0.47314401287412544					0.632901	-0.330949	0.0360745	19.341390946974325
rs7946640	11	5293775	T	C	0.10919999999999996	5.653	7.801617869991706	13255													0.063749	0.135455	0.0278943	5.7447274948966935	0.040000000000000036	0.005607	0.04215	0.0485781	0.050973277539014816	0.170841	0.0505783	3.1361925844470564					0.0678861	0.161169	0.106429	0.8862496497975454	0.0725369	0.322155	0.140125	1.6675195275538437	0.058778226375579834	0.273698	0.113124	1.808441219402613	0.33163	0.0939188	0.0274529	3.2050183203127363
rs111575989	11	5262949	C	T	0.2533000000000001	20.515	92.80410034759076	13167													0.330762	0.249855	0.0143592	71.284	0.19900000000000007	0.1484	0.02068	12.144042321254542	0.307819	0.222747	0.0236663	20.312715544589754					0.33840465545654297	0.662267	0.0562472	31.275712865286156	0.328642	0.655604	0.0788255	16.045311461891117	0.323969	0.666587	0.0566263	31.26266834545815					0.28306999999999993	-0.03485	0.06524	0.22665245801917694					0.26438093185424805	0.490173	0.0382257	36.91475443795024
rs10742614	11	5294562	C	G	0.20030000000000003	11.217	28.474048658751986	13066													0.784985	0.167929	0.0166674	24.886056647693163									0.78806	0.124235	0.0652938	1.2398950596806946																									0.922066	0.276146	0.0639961	4.797058970212742
rs368698783	11	5249833	C	T	0.31190000000000007	22.258	109.02456819149074	12876													0.32902999999999993	0.248322	0.0143249	70.65757731917779													0.22014778852462802	0.771272	0.0733457	25.1353	0.21985711157321897	0.698644	0.10202	11.125969455726313	0.19809775054454803	0.769242	0.0761384	23.271956525996945
rs74523350	11	5262916	C	T	0.4034	-10.677	25.882397308309915	12775	0.4488	-0.089585	0.00842135	25.701871740434903	0.0298	-0.393846	0.0461227	16.8687	0.632901	-0.358089	0.033959	25.269962673360727	0.44875	-0.0846918	0.0136149	9.886056647693163	0.596	-0.0506	0.01705	2.522884410877163	0.458595	-0.0845009	0.0219859	3.9160211483687073					0.45758602023124695	-0.429675	0.0525409	15.539426490103276					0.474459	-0.413089	0.0510297	15.242377901700022	0.029764549806714058	0.00169178	0.0752123	0.00786447	0.02734	0.1777	0.1847	0.47314401287412544					0.632901	-0.330949	0.0360745	19.341390946974325
rs34135758	11	5465313	A	G	0.40080000000000005	4.968	6.169796401074295	12758													0.428462	0.0617468	0.0141914	4.6777807052660805																													0.14549999999999996	0.2403	0.08003	2.5529971015338377	0.266278	0.0761978	0.0486556	0.9305780000000003
rs56252485	11	5294765	G	A	0.0316	5.154	6.593800576336687	11208																	0.014000000000000012	0.1362	0.06895	1.3166910957078177	0.0527879	0.154407	0.0490525	2.7838069431408936					0.0586606	0.513361	0.120299	4.703783803741055	0.0496786	0.391464	0.184767	1.4670330010468646	0.0574319	0.267847	0.123031	1.530539652454642
rs71459863	11	5204671	T	G	0.14690000000000003	-5.298	6.930331903088405	11004													0.14693500000000004	-0.107383	0.0199836	7.229147988357855
rs9704754	11	5217638	G	A	0.16680000000000006	5.643	7.775985188627136	11004													0.83317	0.10155	0.018264	8.113509274827518
rs28440105	11	5248569	A	C	0.2219	12.044	32.68214551066853	11004													0.778074	0.197387	0.0165515	34.18708664335715
rs10160678	11	5261664	C	A	0.2138	12.922	37.47005659834133	11004													0.786244	0.213797	0.0166945	39.20065945054642	0.824	0.1676	0.02263	12.885824086705012					0.803731	0.274818	0.0662649	4.414489639672418																									0.896709	0.280445	0.058676	5.755281999816978
rs7131677	11	5262817	G	A	0.21440000000000003	12.758	36.54928912185308	11004													0.785603	0.211015	0.0166758	38.236572006437065	0.813	0.1447	0.02203	10.293389014845745																																	0.897297	0.305491	0.0612052	6.221934469232645
rs7121303	11	5262937	T	C	0.21450000000000002	12.82	36.89825292605364	11004													0.785464	0.211887	0.0166923	38.60205999132796	0.824	0.1676	0.02263	12.885824086705012																																	0.897438	0.307738	0.0616163	6.229064150858801
rs10160747	11	5262949	C	T	0.3308	17.534	68.10568393731556	11004													0.330762	0.249855	0.0143592	71.284	0.19900000000000007	0.1484	0.02068	12.144042321254542	0.307819	0.222747	0.0236663	20.312715544589754					0.33840465545654297	0.662267	0.0562472	31.275712865286156	0.328642	0.655604	0.0788255	16.045311461891117	0.323969	0.666587	0.0566263	31.26266834545815					0.28306999999999993	-0.03485	0.06524	0.22665245801917694					0.26438093185424805	0.490173	0.0382257	36.91475443795024
rs7928386	11	5276353	C	A	0.22960000000000003	11.865	31.74690441415097	11004													0.77044	0.193562	0.016299	33.20760831050175
rs12792928	11	5300836	T	C	0.3355	5.242	6.798876102792621	11004													0.66454	0.0763895	0.0150546	7.0915149811213505
rs11275049	11	5408354	T	C	0.40549999999999997	-5.467	7.34008	11004													0.4055230000000001	-0.0825361	0.0143176	7.657577319177793
rs11530148	11	5481224	A	T	0.3641	4.983	6.203217588298692	11004													0.36412200000000006	0.0715468	0.0140487	6.468521082957745
rs3893375	11	5183824	C	G	0.0999	5.84	8.283579266153446	10728																	0.11099999999999999	0.04938	0.02683	1.1824463537839571	0.0839657	-0.0460423	0.0393895	0.6153872156432019																													0.0845655	0.869031	0.0620165	43.88618558736327
rs317777	11	5518708	G	A	0.6904	5.725	7.985479461242076	10310																	0.007	0.6464	0.09847	10.28207817219572																					0.251666	0.0523928	0.0296122	1.114388387757256	0.4726600000000001	-0.06897	0.05906	0.6136794261059538	0.018910699999999947	0.0202132	0.159228	0.046247900000000015
rs113992625	11	5590262	G	A	0.025599999999999956	5.018	6.282912275072981	10310																	0.007	0.6465	0.09702	10.57308807432296																					0.0646379	-0.0190715	0.0481728	0.15978050090261392	0.09083	0.1426	0.09895	0.8233300673318504	0.019574800000000003	-0.138375	0.135649	0.511897
rs61245339	11	5662492	T	C	0.059599999999999986	6.071	8.895854449445991	10310																	0.007	0.6302	0.1005	9.44424																					0.0695247	0.050914	0.0470278	0.5544421978025209	0.09788	0.07322	0.09863	0.3389449151466213	0.30232100000000006	0.0577349	0.0399559	0.8283670000000002
rs73402165	11	5954589	G	A	0.016199999999999992	5.259	6.8395314688809625	10310																	0.008	0.5028	0.09422	7.023256890738795																					0.027543313801288605	0.118458	0.0715699	1.0092338074512452	0.03616	0.07643	0.1514	0.21190236661970266	0.0286734	0.0649773	0.11102	0.25308299999999995
rs73402173	11	5958734	T	G	0.017100000000000004	4.953	6.136023216095613	10310																	0.008	0.5028	0.09422	7.023256890738795																					0.0315415	0.135509	0.067526	1.3489709888969785	0.04056	0.09075	0.1472	0.26929845571815464	0.027267599999999947	-0.101329	0.115687	0.418972
rs73404134	11	5996821	C	G	0.025000000000000022	5.17	6.629857152948897	10310																	0.008	0.5135	0.0946	7.244496675195394																					0.052865393459796906	0.0235462	0.0525851	0.18421241248085754	0.06085	0.1367	0.1237	0.5694412304772425	0.0455969	0.122408	0.0907299	0.7513150000000002
rs114950991	11	5998404	C	T	0.010800000000000032	4.97	6.17516	10310																	0.008	0.5135	0.0946	7.244496675195394																					0.013327410444617271	0.0517782	0.0991055	0.22087008761993954	0.021159999999999957	0.1994	0.2011	0.4924139602369893	0.016223100000000046	0.109629	0.148526	0.336821
rs56969306	11	6292335	G	A	0.040200000000000014	4.904	6.027889771597169	10310																	0.008	0.5232	0.09585	7.318672284063604																					0.0924034	0.0132574	0.0418772	0.12403441806075054	0.10846999999999996	0.0431	0.09176	0.19470308384201496	0.0792557	0.0802597	0.0719639	0.5771929999999998
rs60227670	11	5232284	G	A	0.023599999999999954	7.041	11.71783122169536	9793																	0.016000000000000014	0.4877	0.06612	12.78744817481632					0.0597015	-0.137557	0.144643	0.46599294236518884													0.027765437960624695	0.13907	0.0736112	1.2301926818608908	0.04938	0.3058	0.1566	1.2897979853446153
rs73402604	11	5238729	A	G	0.0142	7.432	12.969805214643248	9123																	0.010000000000000009	0.6305	0.08466	13.021494864423252																					0.020657485350966454	0.177913	0.0845927	1.4503726794493224	0.035270000000000024	0.1538	0.1902	0.3777859770337047
rs10488680	11	5238837	C	T	0.0142	7.469	13.092588639225413	9123																	0.010000000000000009	0.6355	0.08482	13.1697																					0.020657485350966454	0.177913	0.0845927	1.4503726794493224	0.035270000000000024	0.1538	0.1902	0.3777859770337047
rs73402606	11	5238880	A	C	0.0143	7.38	12.800519085137644	9123																	0.010000000000000009	0.6305	0.08466	13.021494864423252																					0.020879609510302544	0.168212	0.0841692	1.340440929539016	0.035270000000000024	0.1538	0.1902	0.3777859770337047
rs73402607	11	5238892	A	C	0.0143	7.38	12.800519085137644	9123																	0.010000000000000009	0.6305	0.08466	13.021494864423252																					0.020879609510302544	0.168212	0.0841692	1.340440929539016	0.035270000000000024	0.1538	0.1902	0.3777859770337047
rs10488679	11	5239706	A	G	0.012399999999999967	7.235	12.332547047110046	9123																	0.010000000000000009	0.6305	0.08466	13.021494864423252																					0.0153265	0.167249	0.0982429	1.052171628500413	0.028220000000000023	0.1598	0.1962	0.3812199754937852
rs10488678	11	5240144	G	A	0.0142	7.433	12.97305837204097	9123																	0.010000000000000009	0.6306	0.08466	13.025382193442486																					0.020657485350966454	0.177913	0.0845927	1.4503726794493224	0.035270000000000024	0.1538	0.1902	0.3777859770337047
rs10488677	11	5240240	G	T	0.0142	7.433	12.97305837204097	9123																	0.010000000000000009	0.6306	0.08466	13.025382193442486																					0.020657485350966454	0.177913	0.0845927	1.4503726794493224	0.035270000000000024	0.1538	0.1902	0.3777859770337047
rs7104281	11	5245992	G	A	0.028200000000000003	8.014	14.955852379121277	9123																	0.028000000000000025	0.3991	0.05132	14.128172327440607																					0.026654820889234543	0.206977	0.0749178	2.2416795247490877	0.03616	0.1257	0.1697	0.33818731446273875
rs28837228	11	5293312	G	C	0.012399999999999967	7.627	13.619607839942972	9123																	0.010000000000000009	0.6178	0.08432	12.62777839168364																					0.014660150744020939	0.189989	0.0987437	1.2648253383182713	0.03086	0.4235	0.1798	1.7253803809087618
rs7933315	11	5295043	C	T	0.012399999999999967	7.583	13.471726222832956	9123																	0.010000000000000009	0.6174	0.0843	12.618040913932822																					0.014660150744020939	0.189989	0.0987437	1.2648253383182713	0.029980000000000007	0.4006	0.1831	1.5364055978129998
rs62000994	11	5301394	C	T	0.017900000000000027	5.115	6.503485481302255	9123																	0.010000000000000009	0.5693	0.08151	11.543577739552443																					0.027321191504597664	-0.0670874	0.0735285	0.4418219140666241	0.06878	-0.108	0.1118	0.47560387789615804
rs61739194	11	5301931	T	C	0.018399999999999972	5.149	6.582362260347771	9123																	0.010000000000000009	0.5693	0.08151	11.543577739552443																					0.028209684416651726	-0.0719104	0.072546	0.49272624333496867	0.07231	-0.07366	0.1095	0.2996424721773399
rs112479890	11	5341351	G	A	0.021700000000000053	6.193	9.2293	9123																	0.013000000000000012	0.5324	0.07217	12.790850154946476																					0.0366504	0.00591871	0.063553	0.0334828	0.05908	0.006513	0.1129	0.020451625295904902
rs10500637	11	5365558	T	C	0.015800000000000036	7.12	11.96537154337468	9123																	0.010000000000000009	0.6262	0.083	13.34318020347147																					0.026210572570562363	0.0973027	0.0773579	0.6809871926700186	0.038799999999999946	0.1345	0.1481	0.4385408287580841
rs113414732	11	5380405	G	A	0.015800000000000036	7.121	11.971022294791222	9123																	0.010000000000000009	0.6263	0.08299	13.350225770120423																					0.026210572570562363	0.0973027	0.0773579	0.6809871926700186	0.038799999999999946	0.1345	0.1481	0.4385408287580841
rs113920235	11	5381211	C	T	0.015800000000000036	7.121	11.971022294791222	9123																	0.010000000000000009	0.6263	0.08299	13.350225770120423																					0.026210572570562363	0.0973027	0.0773579	0.6809871926700186	0.038799999999999946	0.1345	0.1481	0.4385408287580841
rs111549494	11	5382796	G	A	0.017100000000000004	7.361	12.739213331345024	9123																	0.010000000000000009	0.6263	0.08299	13.350225770120423																					0.030653	0.129747	0.0719107	1.147597762153891	0.04145	0.1127	0.1431	0.36501919994877163
rs113120982	11	5384220	G	T	0.017100000000000004	7.371	12.770574152079305	9123																	0.010000000000000009	0.6263	0.083	13.347195294040127																					0.030653	0.129747	0.0719107	1.147597762153891	0.04233	0.1183	0.1427	0.3898723869240046
rs115570484	11	5386018	A	T	0.013000000000000012	7.754	14.049635145623878	9123																	0.010000000000000009	0.6387	0.08394	13.558759022260455																					0.0191026	0.191796	0.0895007	1.493266295979276	0.022930000000000006	0.2896	0.1951	0.8594919569618205
rs115554695	11	5388318	C	T	0.017100000000000004	7.359	12.733533104559758	9123																	0.010000000000000009	0.6262	0.083	13.34318020347147																					0.030653	0.129747	0.0719107	1.147597762153891	0.04145	0.1127	0.1431	0.36501919994877163
rs116820324	11	5400203	C	G	0.012299999999999978	7.622	13.602755418989613	9123																	0.010000000000000009	0.6263	0.08299	13.350225770120423																					0.016437139362096786	0.190789	0.0951763	1.3467127736308884	0.022050000000000014	0.2834	0.197	0.8213107602244102
rs115283053	11	5400883	C	G	0.017000000000000015	7.335	12.653842697767992	9123																	0.010000000000000009	0.6263	0.08299	13.350225770120423																					0.0304309	0.126361	0.072163	1.0972535387047033	0.04145	0.1127	0.1431	0.36501919994877163
rs116588464	11	5400911	G	T	0.017000000000000015	7.335	12.653842697767992	9123																	0.010000000000000009	0.6263	0.08299	13.350225770120423																					0.0304309	0.126361	0.072163	1.0972535387047033	0.04145	0.1127	0.1431	0.36501919994877163
rs115572536	11	5401511	C	G	0.011600000000000055	7.128	11.99225222199926	9123																	0.009	0.5977	0.08597	11.444834104624238																					0.016437139362096786	0.190789	0.0951763	1.3467127736308884	0.022050000000000014	0.2834	0.197	0.8213107602244102
rs558756979	11	5401817	T	C	0.012900000000000023	7.7	13.866141874796666	9123																	0.010000000000000009	0.6243	0.0822	13.51137485424218																					0.0188805	0.187343	0.0900207	1.4268468815832491	0.022050000000000014	0.2834	0.197	0.8213107602244102
rs116388186	11	5405897	A	G	0.017100000000000004	7.345	12.687611050629409	9123																	0.010000000000000009	0.6263	0.08299	13.350225770120423																					0.0304309	0.126361	0.072163	1.0972535387047033	0.04233	0.1183	0.1427	0.3898723869240046
rs114001026	11	5406427	T	G	0.017000000000000015	7.335	12.653842697767992	9123																	0.010000000000000009	0.6263	0.08299	13.350225770120423																					0.0304309	0.126361	0.072163	1.0972535387047033	0.04145	0.1127	0.1431	0.36501919994877163
rs116703878	11	5406879	C	G	0.017000000000000015	7.335	12.653842697767992	9123																	0.010000000000000009	0.6263	0.08299	13.350225770120423																					0.0304309	0.126361	0.072163	1.0972535387047033	0.04145	0.1127	0.1431	0.36501919994877163
rs114252712	11	5407022	T	C	0.017000000000000015	7.335	12.653842697767992	9123																	0.010000000000000009	0.6263	0.08299	13.350225770120423																					0.0304309	0.126361	0.072163	1.0972535387047033	0.04145	0.1127	0.1431	0.36501919994877163
rs114386855	11	5409252	A	T	0.012399999999999967	7.641	13.665144310382708	9123																	0.010000000000000009	0.6263	0.08299	13.350225770120423																					0.016437139362096786	0.190789	0.0951763	1.3467127736308884	0.022930000000000006	0.293	0.1936	0.8830603534492443
rs114825954	11	5409356	C	A	0.017100000000000004	7.345	12.687611050629409	9123																	0.010000000000000009	0.6263	0.08299	13.350225770120423																					0.0304309	0.126361	0.072163	1.0972535387047033	0.04233	0.1183	0.1427	0.3898723869240046
rs114875864	11	5410492	C	A	0.017100000000000004	7.345	12.687611050629409	9123																	0.010000000000000009	0.6263	0.08299	13.350225770120423																					0.0304309	0.126361	0.072163	1.0972535387047033	0.04233	0.1183	0.1427	0.3898723869240046
rs114060750	11	5412605	A	C	0.017000000000000015	7.335	12.653842697767992	9123																	0.010000000000000009	0.6263	0.08299	13.350225770120423																					0.0304309	0.126361	0.072163	1.0972535387047033	0.04145	0.1127	0.1431	0.36501919994877163
rs151179123	11	5413414	C	G	0.017100000000000004	7.345	12.687611050629409	9123																	0.010000000000000009	0.6263	0.08299	13.350225770120423																					0.0304309	0.126361	0.072163	1.0972535387047033	0.04233	0.1183	0.1427	0.3898723869240046
rs146043186	11	5415750	C	G	0.017000000000000015	7.335	12.653842697767992	9123																	0.010000000000000009	0.6263	0.08299	13.350225770120423																					0.0304309	0.126361	0.072163	1.0972535387047033	0.04145	0.1127	0.1431	0.36501919994877163
rs186923608	11	5418151	A	G	0.017000000000000015	7.335	12.653842697767992	9123																	0.010000000000000009	0.6263	0.08299	13.350225770120423																					0.0304309	0.126361	0.072163	1.0972535387047033	0.04145	0.1127	0.1431	0.36501919994877163
rs78602716	11	5427759	A	C	0.0196	7.853	14.391794992295674	9123																	0.010000000000000009	0.6263	0.08299	13.350225770120423																					0.0382052	0.202448	0.0626824	2.906921262356721	0.05291	-0.008733	0.1354	0.022916879684147323
rs116130798	11	5429522	C	A	0.013000000000000012	7.565	13.412738150307465	9123																	0.010000000000000009	0.6263	0.08299	13.350225770120423																					0.0191026	0.1692	0.0895307	1.2307873253666037	0.022050000000000014	0.2834	0.197	0.8213107602244102
rs7945308	11	5449586	C	T	0.0308	5.895	8.425043224235493	9123																	0.026000000000000023	0.2648	0.05265	6.308109777602461																					0.0382052	0.130922	0.0621585	1.4536745191292593	0.055560000000000054	0.3409	0.1258	2.158077688320549
rs114445036	11	5449824	C	T	0.0185	7.971	14.80271944187438	9123																	0.010000000000000009	0.6263	0.08299	13.350225770120423																					0.0299867	0.163919	0.0706858	1.69046	0.0679	0.269	0.1212	1.5696024086130331
rs185351119	11	5465075	G	A	0.012700000000000045	6.79	10.951558196449595	9123																	0.010000000000000009	0.6263	0.08299	13.350225770120423																					0.016659261658787727	0.0755787	0.0947207	0.3716909651224172	0.02734	0.08878	0.1807	0.2053028731080014
rs113191330	11	5472813	T	A	0.0109	5.082	6.4266641599339325	9123																	0.010000000000000009	0.6263	0.08299	13.350225770120423																					0.00999556	-0.173277	0.122205	0.8062857782209552	0.02469	-0.3332	0.1685	1.3141687253739365
rs11037778	11	5492545	T	C	0.0275	5.947	8.563837352959244	9123																	0.010000000000000009	0.6263	0.08299	13.350225770120423																					0.0659707	-0.0702736	0.0520324	0.7524397650104588	0.06966	0.1569	0.1148	0.7642191296724397
rs75970116	11	5495226	A	G	0.0196	5.954	8.581864501574767	9123																	0.010000000000000009	0.6263	0.08299	13.350225770120423																					0.045757442712783813	-0.0538654	0.0648462	0.3912994546910271	0.022050000000000014	0.06811	0.1878	0.1444808443321999
rs114222469	11	5497195	G	A	0.022399999999999975	5.457	7.315873074386925	9123																	0.010000000000000009	0.6263	0.08299	13.350225770120423																					0.0535318	-0.102312	0.0591485	1.0773963717279447	0.03616	0.02286	0.1497	0.0561594
rs116361956	11	5403149	C	T	0.016900000000000026	7.371	12.770318157682324	9119																	0.010000000000000009	0.6263	0.08299	13.350225770120423																					0.0302088	0.129907	0.0722881	1.1407195519172544	0.04174	0.1197	0.1431	0.3942641061232534
rs7482144	11	5254939	G	A	0.21940000000000004	16.124	57.762959208620806	8691																	0.21399999999999997	0.168	0.02009	16.21132937634867									0.28590667247772195	0.660213	0.0612869	26.333254579284272	0.282435	0.704361	0.0870485	15.229965637551135	0.272659	0.702142	0.06316	27.983666785445358					0.07937	0.4291	0.115	3.6779875614175994
rs12282896	11	5131268	A	T	0.017900000000000027	5.812	8.210771942732665	8556																	0.019000000000000017	0.3845	0.05894	10.1634																					0.014660150744020939	0.0417638	0.100293	0.16934355121854464
rs114829177	11	5179786	G	A	0.014700000000000046	6.348	9.662141570958905	8556																	0.016000000000000014	0.4567	0.06501	11.669679071285634																					0.011106175370514393	0.0723759	0.11618	0.2730206195801643
rs74049330	11	5227562	T	G	0.12419999999999998	7.993	14.88173527391052	8556																	0.018000000000000016	0.4636	0.06209	13.084571348447025																					0.42181253433227495	0.0872067	0.0280864	2.720524316744531
rs74904621	11	5227851	T	A	0.030000000000000027	5.942	8.55114	8556																	0.010000000000000009	0.6446	0.08492	13.497236014839212																					0.0859618	-0.13475	0.119787	0.5839828517443355
rs73400688	11	5230417	A	G	0.010000000000000009	7.296	12.52797530229972	8556																	0.010000000000000009	0.6327	0.08404	13.289850505169985																					0.00999556	0.196372	0.12022	0.9898013022825319
rs7115375	11	5236579	G	T	0.010000000000000009	7.265	12.42864060724616	8556																	0.010000000000000009	0.6356	0.08483	13.170658822353884																					0.00999556	0.196372	0.12022	0.9898013022825319
rs16912054	11	5238825	T	C	0.010800000000000032	7.352	12.709520186669327	8556																	0.010000000000000009	0.6355	0.08482	13.1697																					0.013105286285281181	0.190528	0.105593	1.1476816330855393
rs61122688	11	5259502	C	T	0.010099999999999998	7.2	12.221197795986761	8556																	0.010000000000000009	0.6309	0.08408	13.20688232633064																					0.010217680595815182	0.176868	0.118873	0.8639631261089468
rs11827946	11	5260039	A	G	0.11140000000000005	8.571	16.99012436628784	8556																	0.027000000000000024	0.4058	0.0532	13.62204308706448																					0.347623	0.110055	0.0277455	4.1372056982012895
rs147009320	11	5312714	G	T	0.0097	7.026	11.672436739812722	8556																	0.010000000000000009	0.6269	0.08304	13.359164949094657																					0.00888494	0.135447	0.1267	0.5450763957842091
rs115190788	11	5314317	G	A	0.0097	7.027	11.674895017028593	8556																	0.010000000000000009	0.6269	0.08303	13.36219680186287																					0.00888494	0.135447	0.1267	0.5450763957842091
rs115871248	11	5327967	T	C	0.0098	7.051	11.750557038557417	8556																	0.010000000000000009	0.6267	0.08302	13.357196542471055																					0.00910706	0.140206	0.125266	0.5799985016912723
rs115925900	11	5383747	T	G	0.010600000000000054	7.205	12.235599677043611	8556																	0.010000000000000009	0.6263	0.083	13.347195294040127																					0.012216792441904545	0.155679	0.109195	0.8126000186531879
rs535205383	11	5385730	C	A	0.0395	6.054	8.850472986245652	8556																	0.012	0.5476	0.07699	11.943601967137898																					0.11661484092474006	-0.00422961	0.0418845	0.036418
rs146682548	11	5477573	G	C	0.0188	6.266	9.432385557269155	8556																	0.010000000000000009	0.6263	0.08299	13.350225770120423																					0.0433141	-0.0281296	0.0677017	0.16891071248562645
rs76304767	11	5261664	C	A	0.16549999999999998	9.539	20.840132152907433	8367													0.786244	0.213797	0.0166945	39.20065945054642	0.824	0.1676	0.02263	12.885824086705012					0.803731	0.274818	0.0662649	4.414489639672418																									0.896709	0.280445	0.058676	5.755281999816978
rs111577985	11	5262817	G	A	0.17179999999999995	8.067	15.143754599209945	7697													0.785603	0.211015	0.0166758	38.236572006437065	0.813	0.1447	0.02203	10.293389014845745																																	0.897297	0.305491	0.0612052	6.221934469232645
rs71452156	11	5262937	T	C	0.16269999999999996	8.827	17.968591535748377	7697													0.785464	0.211887	0.0166923	38.60205999132796	0.824	0.1676	0.02263	12.885824086705012																																	0.897438	0.307738	0.0616163	6.229064150858801
rs144313841	11	5345212	A	G	0.0187	6.674	10.603103550857476	7492																	0.013000000000000012	0.5324	0.07217	12.790850154946476																													0.0491088	-0.0225816	0.0958725	0.0894868
rs145629974	11	6008079	C	T	0.008	4.999	6.238673677578543	7492																	0.008	0.5097	0.09533	7.047803374644533																													0.00799511	0.0488216	0.207146	0.0895488
rs147393245	11	6079153	T	A	0.0062	5.035	6.320481256304211	7492																	0.007	0.5935	0.1138	6.736293186698534																													0.00214249	0.252211	0.400681	0.276502
rs149184982	11	6153676	T	C	0.0062	5.452	7.3019	7492																	0.007	0.5519	0.09902	7.6029337764199685																													0.00222343	0.321929	0.378432	0.40346800000000005
rs10488681	11	5238538	A	G	0.012299999999999978	7.423	12.940058111938045	6872																	0.010000000000000009	0.6305	0.08466	13.021494864423252																									0.037919999999999954	0.1874	0.186	0.502656
rs113425530	11	5253490	C	A	0.0603	7.314	12.586867949565129	6872																	0.027000000000000024	0.3992	0.05227	13.653883224357102																									0.43033999999999994	-0.0005197	0.1207	0.00147912
rs112076437	11	5293974	C	T	0.011399999999999966	7.794	14.1891	6868																	0.010000000000000009	0.6177	0.08432	12.623937067059348																									0.027530000000000054	0.4662	0.1715	2.1699890640638824
rs112146006	11	5214622	C	T	0.010000000000000009	7.38	12.801342913045577	6305																	0.010000000000000009	0.6223	0.08432	12.801259625725018
rs11824599	11	5223754	C	T	0.006	6.066	8.88174	6305																	0.006	0.7097	0.117	8.881772780505441
rs11822199	11	5232569	G	A	0.010000000000000009	7.517	13.252277537964492	6305																	0.010000000000000009	0.6316	0.08402	13.252300415586925
rs11822491	11	5241299	A	G	0.010000000000000009	7.493	13.17063189201118	6305																	0.010000000000000009	0.6356	0.08483	13.170658822353884
rs11820114	11	5241613	C	A	0.010000000000000009	7.493	13.17063189201118	6305																	0.010000000000000009	0.6356	0.08483	13.170658822353884
rs76914448	11	5245003	A	G	0.010000000000000009	7.508	13.221704008911166	6305																	0.010000000000000009	0.6306	0.08399	13.221698986052447
rs113251557	11	5246793	A	C	0.010000000000000009	7.494	13.174573882232178	6305																	0.010000000000000009	0.6357	0.08483	13.174561123115565
rs112250104	11	5248789	C	A	0.010000000000000009	7.509	13.223662090379825	6305																	0.010000000000000009	0.6308	0.08401	13.223666678283964
rs11821791	11	5249070	C	A	0.028000000000000025	7.775	14.121478204498793	6305																	0.028000000000000025	0.399	0.05132	14.121486640806852
rs11821810	11	5249220	C	G	0.010000000000000009	7.508	13.221704008911166	6305																	0.010000000000000009	0.6309	0.08403	13.221686297805329
rs1960208	11	5253543	T	C	0.013000000000000012	7.633	13.63846102873072	6305																	0.013000000000000012	0.5623	0.07367	13.638438641538794
rs112760631	11	5253737	T	C	0.027000000000000024	7.777	14.128894299014414	6305																	0.027000000000000024	0.4002	0.05146	14.128923366879368
rs112717144	11	5277416	G	A	0.010000000000000009	7.373	12.777023550106609	6305																	0.010000000000000009	0.623	0.0845	12.777011089994991
rs147181782	11	5348511	T	A	0.010000000000000009	7.548	13.354283060630395	6305																	0.010000000000000009	0.6264	0.08299	13.35424243320278
rs190296678	11	5362152	C	A	0.010000000000000009	7.544	13.342084063170045	6305																	0.010000000000000009	0.6264	0.08303	13.34212322028394
rs538873991	11	5412838	T	C	0.010000000000000009	7.547	13.350178536775434	6305																	0.010000000000000009	0.6263	0.08299	13.350225770120423
rs141274915	11	5454179	C	T	0.010000000000000009	7.547	13.350178536775434	6305																	0.010000000000000009	0.6263	0.08299	13.350225770120423
rs117358912	11	5456909	C	T	0.010000000000000009	7.547	13.350178536775434	6305																	0.010000000000000009	0.6263	0.08299	13.350225770120423
rs61743063	11	5469241	A	G	0.010000000000000009	7.547	13.350178536775434	6305																	0.010000000000000009	0.6263	0.08299	13.350225770120423
rs139903433	11	5503599	C	T	0.010000000000000009	7.544	13.342179543984303	6305																	0.010000000000000009	0.6261	0.08299	13.342194305509256
rs2436704	11	5513831	T	C	0.007	-6.559	10.267123958637294	6305																	0.993	-0.6455	0.09841	10.267095261231617
rs393044	11	5515307	A	C	0.007	-6.559	10.267123958637294	6305																	0.993	-0.6455	0.09841	10.267095261231617
rs366521	11	5520575	C	T	0.007	-6.397	9.800519085137644	6305																	0.993	-0.6685	0.1045	9.800449485971162
rs2013930	11	5550340	G	C	0.007	-6.577	10.319120825573188	6305																	0.993	-0.6735	0.1024	10.31916068752031
rs446438	11	5550846	C	T	0.007	-6.578	10.32202824718926	6305																	0.993	-0.6736	0.1024	10.322012160248121
rs540310949	11	5617391	C	T	0.007	6.952	11.442492798094342	6305																	0.007	0.6773	0.09743	11.442470196606024
rs544852843	11	5637160	G	A	0.007	6.271	9.445510839996182	6305																	0.007	0.6315	0.1007	9.445509620590718
rs568800567	11	5666419	C	T	0.007	6.271	9.444180316938809	6305																	0.007	0.6302	0.1005	9.44424
rs200668710	11	5696479	G	A	0.007	6.271	9.444180316938809	6305																	0.007	0.6302	0.1005	9.44424
rs369673936	11	5741906	T	G	0.007	5.798	8.173342208124131	6305																	0.007	0.5478	0.09448	8.173345755183608
rs778901602	11	5865852	C	T	0.008	5.34	7.031003673351687	6305																	0.008	0.5054	0.09465	7.030982001431533
rs764603953	11	5883297	A	G	0.008	5.342	7.035410412510097	6305																	0.008	0.5044	0.09443	7.035415077072288
rs368531684	11	5897049	G	C	0.008	5.339	7.0284922182887435	6305																	0.008	0.5037	0.09435	7.028491643884872
rs4385881	11	5982319	C	T	0.008	-5.338	7.027519450123524	6305																	0.992	-0.5027	0.09417	7.027498637873345
rs4315052	11	6005096	A	G	0.008	-5.509	7.441771578196674	6305																	0.992	-0.5204	0.09447	7.441719785798485
rs10742931	11	6005598	G	A	0.008	-5.025	6.298950369270861	6305																	0.992	-0.4549	0.09052	6.2989837442574395
rs143185087	11	6023889	T	C	0.008	5.347	7.047788941891331	6305																	0.008	0.5097	0.09533	7.047803374644533
rs575431892	11	5025621	G	T	0.4354	-5.138	6.556424120249742	4005																																									0.48778319358825706	-0.105355	0.0282034	3.7274360430076965	0.20988000000000007	-0.2826	0.07108	4.098923284273745	0.443654	-0.0578655	0.0362782	0.955849
rs145369936	11	5032143	A	G	0.43600000000000005	-5.231	6.772113295386326	4005																																									0.48800534009933494	-0.10647	0.0282218	3.791710884376569	0.21164000000000005	-0.2914	0.07047	4.384576047114056	0.444492	-0.0583753	0.0363193	0.9666050000000003
rs75559211	11	5034824	C	A	0.4355	-5.104	6.478600371884625	4005																																									0.487561	-0.103224	0.0282035	3.598200668579725	0.21076000000000006	-0.282	0.07063	4.128135297911805	0.444145	-0.0590314	0.0363176	0.9826630000000003
rs138355232	11	5261780	A	G	0.4244	-4.949	6.127902025725773	4005																																									0.487561	-0.109282	0.0285266	3.8938364288738385	0.18694999999999995	-0.2447	0.07499	2.9307019878844707	0.41795399999999994	-0.0717982	0.0448231	0.9617880000000002
rs12292063	11	5281176	G	A	0.3994	-5.23	6.771599641296995	4005																																									0.475122	-0.108287	0.0280631	3.943123425265353	0.18430000000000002	-0.2587	0.0762	3.1335945016219453	0.35850000000000004	-0.0805687	0.0404944	1.3313200000000003
rs111565479	11	5283418	A	G	0.3981	-5.196	6.69058	4005																																									0.47423368692398093	-0.108511	0.0280236	3.967039874877537	0.18165999999999993	-0.2531	0.0765	2.9982662871909995	0.357175	-0.0795449	0.0404276	1.3087800000000005
rs181568917	11	5025620	T	A	0.43189999999999995	-5.09	6.445995678988097	2818																																									0.48778319358825706	-0.105355	0.0282034	3.7274360430076965	0.20988000000000007	-0.2826	0.07108	4.098923284273745
rs113892119	11	5252635	G	C	0.4262	-4.935	6.096964303211503	2818																																									0.48645046353340105	-0.111115	0.02848	4.019575238213024	0.18694999999999995	-0.247	0.07507	2.9714287473074625
rs112035597	11	5255886	G	A	0.4273	-4.973	6.1813782736241105	2818																																									0.48778319358825706	-0.110365	0.0285243	3.9617146645401453	0.18694999999999995	-0.2587	0.07519	3.2038421230930854
rs113981422	11	5255887	C	A	0.4273	-4.973	6.1813782736241105	2818																																									0.48778319358825706	-0.110365	0.0285243	3.9617146645401453	0.18694999999999995	-0.2587	0.07519	3.2038421230930854
rs28400425	11	5254757	C	T	0.16979999999999995	14.634	47.76700388960785	1872																													0.17301502823829695	0.751108	0.0848022	18.085857864972812	0.17057137191295602	0.696331	0.117027	8.572134067736354	0.16609847545623802	0.871064	0.0858612	23.457579811069227
rs183765084	11	4429005	T	C	0.0206	5.303	6.944239535312265	1392																																																					0.0206411	0.649101	0.122394	6.94432
rs572572542	11	4521956	C	T	0.026699999999999946	6.307	9.54516	1392																																																					0.026698967441916466	0.619413	0.0982148	9.545135967489902
rs576734083	11	4531707	A	G	0.0295	6.936	11.394802732611621	1392																																																					0.0295197	0.651199	0.0938849	11.394769808078134
rs544206147	11	4622044	C	T	0.0353	7.418	12.923723744595783	1392																																																					0.0353111	0.604444	0.0814871	12.923678980301709
rs376733584	11	4730790	C	T	0.0501	10.106	23.284581677404944	1392																																																					0.050125	0.75326	0.0745354	23.284611855476147
rs372005544	11	4841984	A	G	0.0563	11.282	28.795337488251782	1392																																																					0.0562788	0.805004	0.0713502	28.795246208815158
rs376324780	11	4876178	A	G	0.057599999999999985	11.435	29.553152289844192	1392																																																					0.057586219161748886	0.804407	0.0703466	29.553130650632117
rs372385231	11	5060773	C	T	0.077	14.629	47.73589084369419	1392																																																					0.0769537	0.843907	0.0576877	47.735791658144215
rs372215111	11	5096034	T	C	0.0793	13.977	43.66837028237007	1392																																																					0.0792735	0.827899	0.0592319	43.66840533481517
rs186821148	11	5319601	C	T	0.12209999999999999	11.66	30.68994426224911	1392																																																					0.12210053205490101	0.525471	0.0450664	30.689953786850662
rs559806936	11	5335422	C	T	0.0637	12.405	34.61101121487528	1392																																																					0.0637101	0.692221	0.0558008	34.611
rs376190352	11	5367982	C	G	0.0635	12.4	34.5825	1392																																																					0.0635108	0.695444	0.0560843	34.58259680479178
rs367846804	11	5387356	G	C	0.0633	12.327	34.18735398376688	1392																																																					0.0632683	0.698294	0.0566483	34.18737461354232
rs374392671	11	5447858	C	T	0.060799999999999965	11.913	31.99610883376309	1392																																																					0.060832247138023376	0.69519	0.058354	31.996235778534125
rs371301275	11	5457799	C	A	0.060799999999999965	11.814	31.4817	1392																																																					0.0608402	0.691865	0.0585623	31.481692981054586
rs369653145	11	5460419	G	C	0.0699	11.446	29.608006927740288	1392																																																					0.0699278	0.645929	0.0564333	29.608026721941943
rs369535940	11	5489252	T	C	0.0602	11.751	31.154777893570987	1392																																																					0.0602374	0.699373	0.0595175	31.154760315204452
rs367720485	11	5499522	C	T	0.0602	11.747	31.134836780493913	1392																																																					0.0601559	0.700429	0.059627	31.134840925664584
rs377318882	11	5670758	G	C	0.010800000000000032	5.148	6.580209413893638	1392																																																					0.010811420157551765	0.73876	0.143496	6.580266156782124
rs370529610	11	5700697	C	T	0.010800000000000032	5.431	7.252743602557856	1392																																																					0.010836566798388958	0.787246	0.144941	7.252710643258741
rs565138716	11	5878104	T	C	0.0185	6.025	8.771599641296996	1392																																																					0.0184978	0.744081	0.1235	8.771641212423278
rs181534002	10	78342974	C	T	0.0037	-4.982	6.201142268252514	1187																																																	0.00366553	-1.5085	0.302789	6.20116
rs190194856	10	78351604	A	T	0.0038	-5.047	6.347173697438995	1187																																																	0.00377455	-1.52485	0.30215	6.3472
rs114001300	8	4914916	G	A	0.013599999999999945	-4.906	6.032779740217032	3438																																									0.014215904287993908	-0.390299	0.103243	3.8052941950422903					0.012349500000000013	-0.498256	0.15703	2.8213900000000027
rs7753008	6	90099920	T	C	0.33899999999999997	5.513	7.453210648368742	28279	0.39480000000000004	0.0375505	0.00804496	5.516022356630637	0.13890000000000002	0.078929	0.0194605	4.3014691230273785	0.0331918	0.2363687751697241	0.0587637	4.239440559285703	0.38619099999999995	0.0599664	0.0138145	4.958607314841775	0.44999999999999996	0.03881	0.01784	1.5287592245521981	0.338502	0.0331455	0.0233296	0.808576	0.335075	0.107851	0.0597894	1.1441435945211764	0.39905214309692405	0.130755	0.0523119	1.9053112313660776	0.36511099338531494	0.111215	0.0768308	0.8304776572736674	0.38140580058097795	0.00114206	0.0525844	0.00759122	0.16059529781341597	0.0531621	0.03455	0.9070067327794251	0.09259	-0.005515	0.09679	0.0201786	0.056945299999999976	0.0582598	0.0787015	0.338054	0.0331918	-0.0344285	0.0922973	0.14927071366305678
rs6454802	6	90104480	C	T	0.35650000000000004	5.646	7.783306400830246	28279	0.3964	0.0389637	0.00809183	5.8325	0.23519999999999996	0.0658107	0.0147114	5.1137016632630115	0.0330618	0.2441089983866461	0.0593451	4.409040150238264	0.387927	0.0610374	0.0138552	5.136677139879544	0.44999999999999996	0.0388	0.01784	1.5281435093763642	0.33899703621864297	0.0287363	0.0232837	0.6632664807337517	0.355224	0.1028	0.0589428	1.0879890289182232	0.403794	0.121861	0.0524838	1.6938045198444982	0.36613	0.117126	0.0758049	0.9124996692247165	0.38664421439170793	-0.00159703	0.0514143	0.010897353756485425	0.24766770005226102	0.0432042	0.0284549	0.8896496865383923	0.20635000000000003	0.03399	0.06912	0.20551195334083036	0.219306	0.0388253	0.041329	0.4590270000000001	0.0330618	-0.00878127	0.0911561	0.0346775
rs12202119	6	90105471	A	T	0.3399	5.422	7.228853651185015	28279													0.38719799999999993	0.0593481	0.0138875	4.853871964321762	0.44999999999999996	0.0388	0.01784	1.5281435093763642	0.339327	0.029614	0.0232733	0.6920449329532892	0.3358209999999999	0.088272	0.0600232	0.8479716984612081	0.403794	0.121861	0.0524838	1.6938045198444982	0.366133	0.11702	0.0758149	0.9111143219434535	0.3880013227462771	-0.005224	0.0513538	0.0366966	0.16192802786827099	0.0586387	0.0344458	1.0521238647881703	0.09259	-0.004911	0.09796	0.017728766960431602	0.0564597	0.0692499	0.0790231	0.419242	0.033821120858192444	-0.0330341	0.0911945	0.14437541361396922
rs62408204	6	90109155	C	T	0.3380000000000001	5.185	6.6657473576657695	28279	0.39569999999999994	0.0371635	0.00813832	5.304537331544775	0.13359999999999994	0.0735764	0.0188808	4.011268798839272	0.0336717	0.2239653984033396	0.0591894	3.811343044226533	0.3872610000000001	0.060634	0.0139054	5.0655015487564325	0.44999999999999996	0.0388	0.01784	1.5281435093763642	0.33899703621864297	0.0282288	0.0232827	0.6471532048680942	0.332836	0.0734547	0.0604872	0.647665	0.403794	0.121861	0.0524838	1.6938045198444982	0.36617588996887207	0.116543	0.075832	0.9054336974047331	0.388098	-0.0053975	0.0513692	0.0379537	0.153265	0.0588316	0.035291	1.0199675113041615	0.07319	0.007052	0.109	0.0229627	0.0383716	-0.0311151	0.094319	0.1299	0.033671703189611435	-0.0332128	0.0914493	0.1448027893981291
rs11753332	6	90109434	G	A	0.3398	5.545	7.531062194334539	28279	0.39569999999999994	0.0388306	0.00811668	5.764971822915317	0.13980000000000004	0.0812101	0.0191932	4.633650163852131	0.0329382	0.2439797049859094	0.0594479	4.391573080955807	0.387143	0.0613346	0.0138947	5.173925197299173	0.44999999999999996	0.0388	0.01784	1.5281435093763642	0.33899703621864297	0.0282288	0.0232827	0.6471532048680942	0.33656700000000006	0.0896898	0.0596103	0.8763018586427096	0.403794	0.121861	0.0524838	1.6938045198444982	0.3662	0.116443	0.0758315	0.9043140389368667	0.3881218731403351	-0.00541621	0.0513679	0.0380917	0.16192802786827099	0.0562933	0.0344174	0.9917304754096885	0.09259	-0.005515	0.09679	0.0201786	0.055998800000000015	0.0705723	0.0783574	0.434416	0.032938193529844284	-0.00986947	0.0921802	0.0387043
rs12196749	6	90110096	G	A	0.4240999999999999	5.034	6.317764643097436	28279	0.43789999999999996	0.0401696	0.00822819	5.978638924784334	0.4549000000000001	0.0468009	0.0132286	3.394258301642918	0.0863809	0.1603807934728603	0.0417782	3.9079625830204776	0.43029300000000004	0.0599255	0.0138304	4.853871964321762	0.492	0.02096	0.01762	0.6303752283023475	0.376278	0.0285762	0.0230327	0.6681195546539911	0.412687	0.0721366	0.0568693	0.6879835231626921	0.439702	0.141208	0.0526284	2.1370262765830472	0.40180140733718894	0.144083	0.0745257	1.2741257945794258	0.42666244506835893	0.0264789	0.0512106	0.21816154603435803	0.45002222061157204	0.0068336	0.0246082	0.10721244882482109	0.43386	0.006676	0.05631	0.0430156	0.473329	0.0340142	0.0352955	0.47469800000000006	0.0863809	0.048856	0.056453	0.41251
rs12194007	6	90113440	G	T	0.3400000000000001	5.545	7.531209737900389	28279	0.3958999999999999	0.0380168	0.00812332	5.54223	0.1402	0.0798435	0.0190352	4.563129990841556	0.0336002	0.2339574372864444	0.0589324	4.143306699714073	0.387629	0.0613306	0.0138861	5.180456064458132	0.44999999999999996	0.03945	0.01783	1.569799422548146	0.33899703621864297	0.0282288	0.0232827	0.6471532048680942	0.335075	0.0850689	0.0599154	0.8063718007855716	0.40379333496093794	0.121923	0.0524848	1.6951062858865766	0.36620402336120605	0.1168	0.0757777	0.9092758415746558	0.388303	-0.00558653	0.0513664	0.039341809503305264	0.16237227618694305	0.058207	0.0344329	1.041231020698172	0.09171	0.002265	0.09838	0.00806545	0.0554537	0.0797187	0.0787018	0.507103	0.0336002	-0.0332964	0.091803	0.1445815622261923
rs72925947	6	90116553	T	A	0.34210000000000007	5.32	6.983384452442823	28279													0.38878100000000004	0.0592176	0.0138991	4.853871964321762	0.44999999999999996	0.04006	0.01785	1.6052712772068698	0.33965688943862893	0.0315193	0.0232947	0.7544028626089182	0.337313	0.0876276	0.0595302	0.8490931944445227	0.4038034975528719	0.121981	0.0524862	1.6963237737975745	0.366472	0.116186	0.0757085	0.9035438333786058	0.389299	-0.0072115	0.0513827	0.051399	0.169036	0.0437141	0.033719	0.7103463807706027	0.10228999999999999	0.02647	0.09458	0.10807246577932499	0.0614038	0.0285725	0.0758548	0.15093999999999996	0.0445129	-0.0234324	0.0800377	0.11367825739477228
rs2325259	6	90140445	T	C	0.3184	6.468	10.003050751504619	28279	0.373	0.0559311	0.00900485	9.279234326273233	0.12349999999999994	0.1273916996752429	0.0211895	8.737011745855897	0.0370463	0.3445585569302584	0.0636764	7.203136048349359	0.35967799999999994	0.0739664	0.0142135	6.769551078621726	0.43700000000000006	0.04277	0.01804	1.7508606469735823	0.31821182370185896	0.0351942	0.023824	0.8550943387958163	0.3059700000000001	0.101819	0.0600497	1.0434315687185927	0.361789	0.0599622	0.0529291	0.5896184311902393	0.35137	0.104014	0.0767014	0.7567859590579912	0.35030826926231406	0.0398298	0.0537228	0.3387036081696347	0.14193691313266799	0.0943978	0.0365675	2.007091745149432	0.06966	0.008684	0.11	0.028214062120885567	0.038635900000000056	0.0472677	0.0954959	0.20717399999999997	0.0370463	0.0602873	0.109593	0.2348899652375716
rs12199079	6	90142539	T	G	0.3176	6.449	9.948847477552619	28279	0.3729	0.048828	0.00836632	8.272574277281832	0.12319999999999998	0.1089828977622229	0.0192668	7.811118345287031	0.0249776	0.3578881242197356	0.0666194	7.108960419427692	0.35956699999999997	0.0711053	0.0141989	6.443697499232712	0.43700000000000006	0.04277	0.01804	1.7508606469735823	0.318542	0.0363219	0.0238296	0.8946614273136373	0.304478	0.107409	0.0600291	1.1303324438988565	0.361789	0.0599632	0.0529292	0.5896309363181825	0.35196936130523704	0.104402	0.0764879	0.763788	0.34923210740089394	0.0423621	0.0537177	0.36618589170023774	0.14149266481399503	0.092403	0.0366343	1.9333468799807345	0.0679	0.03225	0.1129	0.11064226311106848	0.0373391	0.045894	0.0961011	0.19862100000000002	0.024977579712867737	0.070699	0.110917	0.2807836090327486
rs62408205	6	90145610	G	A	0.3185	6.438	9.91721	28279	0.3738	0.0488533	0.00834923	8.311625302362195	0.12470000000000003	0.1037963274910872	0.018642	7.58864	0.0246956	0.3589098993666972	0.0669013	7.091230924009642	0.36073	0.0731866	0.0142007	6.6777807052660805	0.43799999999999994	0.04267	0.01808	1.738221859734294	0.31953150033950806	0.0358475	0.0238275	0.8779046886780378	0.3022389999999999	0.111435	0.0602923	1.1866959541072344	0.36185640096664407	0.060439	0.0529569	0.5955920207576648	0.35377666354179405	0.103115	0.076028	0.7569393604777821	0.34889653325080894	0.045246	0.0538396	0.39718851429050206	0.14304754137992903	0.075122	0.0363611	1.4108492672762794	0.06878	0.0339	0.1124	0.11741854644554875	0.0370253	0.0714098	0.0964644	0.338059	0.024695610627532005	0.0672348	0.11098	0.2638993626901363
rs1010473	6	90147159	G	T	0.3171999999999999	6.48	10.037867530701764	28279	0.37250000000000005	0.0496068	0.00842184	8.413858226952705	0.123	0.1073320318860167	0.0189527	7.827949359844109	0.024662191050000004	0.3621828945105275	0.0678346	7.029865191748834	0.358206	0.0716075	0.0141937	6.455931955649724	0.43799999999999994	0.04339	0.01808	1.7851554356576678	0.31821182370185896	0.036178	0.0238235	0.8898582450650672	0.3022389999999999	0.111435	0.0602923	1.1866959541072344	0.3624661266803739	0.0608482	0.0529603	0.6010512118419853	0.35416960716247603	0.104592	0.0757885	0.775806	0.348687	0.0457369	0.0538274	0.4028601249035144	0.14127054810523998	0.0854363	0.0367805	1.6949437224287018	0.06878	0.0339	0.1124	0.11741854644554875	0.0370996	0.0705077	0.0964383	0.33282	0.024662191048264503	0.0678773	0.110904	0.26719373873299834
rs1010474	6	90147309	T	C	0.3196	6.509	10.122168108507106	28279	0.37559999999999993	0.0497212	0.00833788	8.606944376664327	0.123	0.1072251087775724	0.0187005	8.00788	0.0248213	0.3648889882177864	0.0673746	7.2146168745144825	0.35885100000000003	0.0706413	0.0141842	6.327902142064282	0.44700000000000006	0.04606	0.01799	1.9805578231807162	0.318872	0.0364943	0.0238141	0.901675	0.303731	0.11852	0.0605334	1.2949851879478387	0.361923	0.0548171	0.0529506	0.5220798583872059	0.35456252098083496	0.10344	0.0757247	0.764631	0.3497625887393949	0.0447396	0.053848	0.3914120009480691	0.14127054810523998	0.0854363	0.0367805	1.6949437224287018	0.06878	0.0339	0.1124	0.11741854644554875	0.037282999999999955	0.0659904	0.0963815	0.30667200000000006	0.024821320548653603	0.0673433	0.110924	0.26457812445037204
rs17711850	6	90155151	T	C	0.31479999999999997	6.634	10.486516043295744	28279	0.36749999999999994	0.050148	0.00828622	8.84444	0.12839999999999996	0.1121132048893397	0.0203062	7.472617285152225	0.025659	0.3471137180834731	0.0614638	7.78823	0.3593740000000001	0.072267	0.0141791	6.619788758288394	0.41900000000000004	0.04418	0.01836	1.7927905122266417	0.31953150033950806	0.0415923	0.0238088	1.0933969923297204	0.306716	0.115925	0.0599098	1.2719718579530097	0.3624661266803739	0.0608482	0.0529603	0.6010512118419853	0.353434	0.108491	0.0761592	0.8116542994579763	0.349508	0.0459006	0.0536578	0.4063678471390522	0.14771212637424502	0.053223	0.0355784	0.870726	0.08113	0.06254	0.101	0.27083521030722996	0.0451426	0.153171	0.0886872	1.0749400000000002	0.025658966973423958	0.0653727	0.109225	0.26003483507279834
rs7774138	6	90156508	T	A	0.3147	6.647	10.525055664534612	28279													0.35952399999999995	0.0721158	0.0141521	6.638272163982407	0.41900000000000004	0.04407	0.01836	1.7856744197332224	0.31903663277625993	0.04138	0.0238214	1.084230913862539	0.306716	0.115925	0.0599098	1.2719718579530097	0.362201	0.0603487	0.0529693	0.5941898923606883	0.353407	0.108836	0.0761756	0.8150933044281178	0.349651	0.0460823	0.0536158	0.4088584755741559	0.14704576134681702	0.0545114	0.035683	0.8975737793001041	0.08113	0.06254	0.101	0.27083521030722996	0.0449642	0.154361	0.0887298	1.0866300000000002	0.024661842733621597	0.0677692	0.110565	0.2676701493464784
rs62408206	6	90161868	G	A	0.3146	6.626	10.462684726887991	28279	0.36739999999999995	0.0502539	0.00829742	8.856823843777663	0.12719999999999998	0.1127786800935368	0.0204634	7.448182715115171	0.025080680850000037	0.3623030981734694	0.0660889	7.376333473598033	0.35992099999999994	0.0713913	0.0141569	6.468521082957745	0.4179999999999999	0.04521	0.01836	1.860109553082487	0.318707	0.0419461	0.0238522	1.1043077230034117	0.306716	0.115925	0.0599098	1.2719718579530097	0.362244	0.0605688	0.0529769	0.597031	0.352335	0.111576	0.0761136	0.8456660939008871	0.349556	0.0474116	0.0535266	0.42510321923901806	0.14660151302814506	0.0520452	0.0358873	0.8327089137018644	0.08113	0.06254	0.101	0.27083521030722996	0.045108	0.152623	0.0884267	1.0739200000000002	0.0250807	0.0686893	0.110003	0.27380817251886996
rs10455168	6	90173806	T	C	0.3125	6.442	9.92959	28279													0.360437	0.0694674	0.0141222	6.1938200260161125	0.4179999999999999	0.0459	0.01836	1.905901810131319	0.32184097170829795	0.0384622	0.0238293	0.9726038257340621	0.30298500000000006	0.126015	0.060639	1.418804956627515	0.36844307184219405	0.0567162	0.052982	0.5460663756589867	0.35586336255073503	0.112492	0.0753885	0.8675574103893173	0.35612097382545493	0.0468134	0.0531488	0.42201861581904715	0.13016436994075797	0.0694523	0.0378548	1.1768552233851761	0.05291	0.01066	0.1263	0.0302115	0.0214398	0.14314	0.128097	0.5787120000000001	0.024248775094747543	0.0680172	0.109374	0.2724403469520274
rs10806423	6	90177105	C	T	0.3118000000000001	6.584	10.33828194230534	28279	0.3678	0.04878	0.00826639	8.442131635794544	0.11599999999999988	0.1037370892680281	0.0182677	7.867358858284688	0.024127075450000035	0.3521344924527166	0.0661889	6.984293382007808	0.3592310000000001	0.0704362	0.0140881	6.3979400086720375	0.4179999999999999	0.04592	0.01836	1.9072374506441283	0.32151105999946594	0.0391385	0.0238234	0.9982153704579014	0.3022389999999999	0.129516	0.0607867	1.4746636005513554	0.368199	0.0557767	0.0529726	0.5340658125865969	0.3537409603595729	0.124167	0.0756417	0.9970144438880745	0.355785	0.0465836	0.0532247	0.41856157263405774	0.12949800491332997	0.0744617	0.0379503	1.3031845074647104	0.05026	-0.05931	0.1289	0.19003647828598602	0.0198061	0.229433	0.133204	1.0706200000000003	0.0241271	0.0533602	0.10774	0.20732149252183196
rs62408211	6	90193089	A	T	0.31310000000000004	6.551	10.243896628414895	28279													0.361162	0.0703973	0.0140635	6.376750709602099	0.41900000000000004	0.04676	0.01836	1.9637586214802396	0.322336	0.0417454	0.0238391	1.097329527759817	0.30298500000000006	0.132205	0.0608425	1.52031	0.37533536553382896	0.0573722	0.0528914	0.5558810205675859	0.35350123047828697	0.125153	0.0756306	1.0089175012506446	0.355329	0.0466908	0.0533257	0.41877894274568384	0.13016436994075797	0.0797696	0.0380166	1.4451455928942498	0.04938	-0.111	0.1297	0.40627100129208904	0.0193634	0.227288	0.132046	1.0695700000000001	0.024647632613778114	0.0146	0.103945	0.0514414
rs2064870	6	90194271	T	C	0.3943	5.194	6.685290307044826	28279	0.4395	0.0310593	0.00751671	4.444223069677737	0.21320000000000006	0.0506705	0.0147613	3.223512802003795	0.17336063089999998	0.0812102	0.0338938	1.7805665696968431	0.438731	0.0561315	0.0137373	4.522878745280337	0.471	0.02913	0.01796	0.9795695121220985	0.39953809976577803	0.0395808	0.0228198	1.0818085829377893	0.38806000000000007	0.082153	0.0561343	0.8420840956580785	0.439702	0.0697783	0.0522954	0.7396849906635553	0.44016468524932906	0.111475	0.073553	0.8872996884396311	0.4363463819026949	0.0611912	0.0513707	0.6315510181201223	0.24144823849201202	0.0144032	0.0295193	0.20370071009456683	0.17549000000000003	0.02451	0.07403	0.13035765534840527	0.14843799999999996	0.112423	0.0502872	1.5955700000000004	0.17336063086986497	-0.0250059	0.0419065	0.2590829403716413
rs10944480	6	90203231	C	T	0.3799	5.019	6.284498054706716	28279	0.42900000000000005	0.0325457	0.00773721	4.58588	0.19579999999999997	0.0532253	0.0153571	3.276903445856538	0.10612174119999995	0.1081315569167979	0.0392851	2.2280781073284857	0.42676099999999995	0.0517578	0.0136641	4	0.4670000000000001	0.02451	0.01796	0.7635948361621232	0.3827119767665861	0.0431892	0.0230205	1.2172453480502028	0.37761200000000006	0.0880349	0.0560818	0.9318215621545881	0.430894	0.0629971	0.0523243	0.6409245184740424	0.42472699284553506	0.112593	0.0741894	0.8890633445117018	0.4237371385097499	0.070638	0.0517477	0.7638683736798559	0.22390048205852497	0.0144826	0.0300266	0.20095196152730427	0.15432	0.0004871	0.07764	0.00217692	0.12649	0.129759	0.0534434	1.8186200000000023	0.10612174123525597	-0.0171238	0.0508217	0.1330259282143044
rs4706360	6	90203829	C	T	0.3799	5.126	6.528855034839367	28279	0.42900000000000005	0.0333455	0.00774214	4.781258479115488	0.19569999999999999	0.0541999	0.015324	3.3927578286684996	0.10595703869999995	0.1110115180306445	0.0390182	2.352666982832913	0.4269609999999999	0.0520734	0.0136682	4.022276394711152	0.4670000000000001	0.02743	0.01798	0.8958083102685332	0.38238206505775496	0.0441565	0.0230123	1.259580971731727	0.37761200000000006	0.0880349	0.0560818	0.9318215621545881	0.430894	0.0629971	0.0523243	0.6409245184740424	0.4247206449508669	0.112591	0.0741917	0.8889900495792251	0.42376351356506303	0.0706553	0.0517466	0.7641581450505448	0.22390048205852497	0.0144826	0.0300266	0.20095196152730427	0.15432	0.0004871	0.07764	0.00217692	0.12637600000000004	0.132467	0.0532077	1.8931900000000024	0.10595703870058104	-0.0178167	0.0507879	0.1392224961559576
rs3734660	6	90206626	T	C	0.39470000000000005	5.045	6.343901797987169	28279	0.43989999999999996	0.0297636	0.00749472	4.145764842127767	0.21250000000000002	0.0485062	0.0147812	2.9862412052294065	0.17420689759999997	0.0758495	0.0336857	1.6136335642414599	0.43966700000000003	0.0534717	0.0136574	4.187086643357144	0.471	0.02913	0.01796	0.9795695121220985	0.39953809976577803	0.0395808	0.0228198	1.0818085829377893	0.38806000000000007	0.082153	0.0561343	0.8420840956580785	0.4402086734771731	0.0651876	0.0523521	0.6714835688878497	0.44005101919174194	0.112007	0.0735208	0.894014	0.43733	0.0621033	0.0513288	0.6452902943932773	0.24078187346458402	0.013033	0.0296028	0.18062184573093787	0.17637000000000003	0.01837	0.07388	0.094852	0.14804799999999996	0.114314	0.0501329	1.6459900000000016	0.17420689761638597	-0.0271235	0.0415066	0.2895015023861466
rs7744528	6	90207212	C	G	0.3943	5.157	6.600499338685389	28279													0.4393290000000001	0.054738	0.0136551	4.366531544420414	0.47	0.03097	0.01795	1.0733245383698988	0.39953809976577803	0.0395808	0.0228198	1.0818085829377893	0.38806000000000007	0.082153	0.0561343	0.8420840956580785	0.439707	0.0639047	0.0522976	0.6541779724243556	0.439997	0.112027	0.073523	0.8942095107599829	0.43727964162826494	0.062213	0.0513306	0.6468340633214277	0.24122612178325697	0.0139365	0.0295153	0.1959977433370059	0.17637000000000003	0.01837	0.07388	0.094852	0.14798200000000006	0.113936	0.0501296	1.6375700000000004	0.17389436066150699	-0.0271846	0.0415767	0.289701
rs10944481	6	90207595	G	A	0.3945000000000001	5.063	6.384155117125298	28279	0.43979999999999997	0.0298562	0.00750712	4.156304468818819	0.2127	0.0485763	0.0147834	2.9928210639507715	0.17390045519999997	0.0756095	0.0337459	1.6011078348982348	0.439358	0.0539543	0.0136553	4.2441251443275085	0.471	0.02914	0.01796	0.9800635874675181	0.39953809976577803	0.0395808	0.0228198	1.0818085829377893	0.38806000000000007	0.082153	0.0561343	0.8420840956580785	0.439702	0.0638898	0.0522965	0.6539847340384632	0.43999612331390403	0.112032	0.0735231	0.8942666691072108	0.43725338578224204	0.0622698	0.0513313	0.6476368397259391	0.24100400507450104	0.0140497	0.0295615	0.19750379832233372	0.17637000000000003	0.01837	0.07388	0.094852	0.14799699999999993	0.113891	0.0501257	1.6367700000000018	0.17390045523643494	-0.028387	0.0416056	0.3053453762883022
rs1319433	6	90212269	G	A	0.39460000000000006	5.057	6.371713268910486	28279	0.43979999999999997	0.0299239	0.00752863	4.151976293310434	0.21310000000000007	0.0482897	0.0147441	2.9763889192008937	0.17394250629999997	0.0751103	0.0336832	1.589159605467328	0.4395629999999999	0.0543616	0.0136332	4.327902142064282	0.471	0.02913	0.01796	0.9795695121220985	0.399373	0.0382398	0.0228323	1.0270101745389535	0.38806000000000007	0.082153	0.0561343	0.8420840956580785	0.439702	0.0638898	0.0522965	0.6539847340384632	0.440061	0.112091	0.0735221	0.8949612178014509	0.43692311644554094	0.0629828	0.0513372	0.6578127148964037	0.24144823849201202	0.0132394	0.0295066	0.18465275263851377	0.17637000000000003	0.01837	0.07388	0.094852	0.14809000000000005	0.113082	0.050131	1.6182000000000016	0.17394250631332397	-0.029285	0.0416062	0.3173867924422913
rs10806425	6	90216893	C	A	0.37949999999999995	5.067	6.392544976785332	28279	0.4183	0.0328338	0.00791764	4.4724	0.24760000000000004	0.0476021	0.0142687	3.070804701273452	0.105636	0.1030194106092564	0.0400059	1.999087290780312	0.413029	0.0564953	0.0137373	4.552841968657781	0.4650000000000001	0.0257	0.018	0.8142997062864981	0.36803033947944597	0.0239604	0.0232567	0.5187186173685167	0.36417900000000003	0.121432	0.0562989	1.50295	0.41666463017463706	0.0569319	0.052441	0.5565190377237179	0.415814	0.106044	0.0740513	0.8177726034614878	0.4051758944988251	0.0764858	0.0523864	0.840791	0.26876944303512595	0.0148537	0.0283354	0.22175292040410277	0.23104000000000002	0.04004	0.06715	0.2586907911004306	0.204341	0.10256	0.0436735	1.72451	0.10563578456640199	-0.0270459	0.050739	0.22620953990423648
rs72925996	6	90220794	T	C	0.3115	5.743	8.032311649546687	28279	0.3607	0.0348304	0.0078041	5.092662609621034	0.1362	0.0605054	0.0182035	3.0516532875651343	0.054596271370000005	0.1353529596218808	0.0548463	1.8667072473790918	0.347128	0.0755623	0.014147	7.113509274827518	0.42100000000000004	0.0399	0.01834	1.528895544432406	0.311943	0.0179098	0.0241012	0.33968789435817015	0.291791	0.177522	0.060455	2.4625133618343584	0.362449	0.0325316	0.0528115	0.26930044913659684	0.34439	0.117263	0.0758809	0.9127089723339943	0.3415006697177889	0.0500525	0.0544122	0.44655668950016725	0.157263	0.0371806	0.0349958	0.540547	0.08818	-0.02464	0.09828	0.0957715	0.0484993	0.124605	0.0846695	0.8504350000000002	0.054596271365880966	-0.076146	0.0693046	0.565602
rs62408218	6	90222139	C	T	0.33000000000000007	6.057	8.85918	28279	0.3699	0.0383689	0.00797024	5.82996	0.17769999999999997	0.0663968	0.0162289	4.3675110404763435	0.12224531920000004	0.0833865	0.039679	1.4486160913491002	0.357163	0.0773222	0.0141204	7.431798275933005	0.42500000000000004	0.04159	0.01828	1.6402387382086436	0.32679	0.0144222	0.0237832	0.26420351781313217	0.3097019999999999	0.182503	0.0591336	2.673623169826192	0.368565	0.0328149	0.0523819	0.2748918751571547	0.357699	0.113986	0.0751127	0.8889680345173321	0.35431599617004395	0.0444785	0.0537182	0.38968935953881634	0.20257663726806596	0.0333322	0.0315578	0.53631	0.1261	0.01969	0.08445	0.0884695	0.12680800000000003	0.126819	0.0536139	1.7444900000000008	0.12224531918764103	-0.0573651	0.0475078	0.6435066326822514
rs11757155	6	90231521	C	T	0.31289999999999996	5.605	7.681102285372513	28279	0.36250000000000004	0.0334251	0.00781038	4.727567326948206	0.13539999999999996	0.0572497	0.0181169	2.802010609065555	0.055301	0.1260582012860254	0.0541554	1.7005481805677205	0.34630800000000006	0.0735707	0.0141797	6.769551078621726	0.42999999999999994	0.03748	0.01829	1.3931689144097765	0.309964	0.0181735	0.0241303	0.3454704477408842	0.291045	0.179732	0.0605727	2.5051819435701095	0.35975611209869407	0.0311586	0.0526801	0.25632797202254404	0.341908	0.114899	0.0761549	0.8815332170560343	0.340924	0.0540453	0.054375	0.49450623918296244	0.15659706294536602	0.0360839	0.0350807	0.517598	0.0873	-0.03285	0.09866	0.13117929380248264	0.0513075	0.141697	0.0828101	1.06018	0.055301	-0.0850596	0.068857	0.6641092038862085
rs2021716	6	90231570	C	T	0.30699999999999994	5.992	8.68235	28279	0.3579	0.0377322	0.00795519	5.676798677073832	0.12329999999999997	0.0733804	0.0189316	3.9740715679801806	0.047398731110000036	0.1537797393218435	0.0600212	1.9827823920276622	0.341612	0.0719256	0.0142382	6.468521082957745	0.42500000000000004	0.04392	0.01831	1.7837318870627308	0.30451995134353593	0.0218236	0.0242884	0.43308225494330765	0.288806	0.17746	0.0607761	2.439744165567258	0.35704606771469094	0.03865	0.0528518	0.3329190265412511	0.34062626957893394	0.115982	0.0760773	0.8949063829425348	0.336902	0.0573431	0.0545299	0.533151	0.142825	0.0487618	0.0364882	0.7412963562507446	0.07496	-0.04606	0.1052	0.17927323717616572	0.0415713	0.198407	0.0891766	1.5835300000000005	0.047398731112480164	-0.0751571	0.0744655	0.5046825081051572
rs17585295	6	90235112	C	T	0.3287	5.713	7.955852379121278	28279	0.37240000000000006	0.0368297	0.00797361	5.4137615347142996	0.15979999999999994	0.0672531	0.0180447	3.712767381864567	0.121887	0.0796194	0.0398658	1.3390898421227464	0.357877	0.0745932	0.0141123	6.958607314841775	0.43300000000000005	0.03871	0.01822	1.4733896884605482	0.32728472352027893	0.0156984	0.0237671	0.2933446728084235	0.304478	0.174876	0.0597468	2.449432907051636	0.367886	0.0291084	0.052492	0.2371596342045564	0.357222	0.113077	0.0750312	0.8801029372125835	0.354396	0.0444124	0.0537097	0.38902515360117074	0.184807	0.0399291	0.0324099	0.6616477103437003	0.11375999999999997	-0.05164	0.08661	0.258612	0.089798	0.127842	0.0630446	1.3708000000000007	0.12188699096441302	-0.0571697	0.0478607	0.6339852635549179
rs4707609	6	90236760	T	C	0.3298	5.927	8.5106	28279	0.3736999999999999	0.0376945	0.00796787	5.650476698326072	0.16049999999999998	0.0679504	0.017986	3.8010148129452213	0.12029261140000003	0.0828184	0.0397303	1.430468868473463	0.359742	0.0795057	0.0140526	7.886056647693163	0.43300000000000005	0.03972	0.01822	1.5337875133182393	0.32942923903465293	0.014753	0.023719	0.2725014708343462	0.3059700000000001	0.172906	0.0596567	2.410224597974114	0.370596	0.0312706	0.0524836	0.2586142421549305	0.359694	0.115441	0.0747915	0.9111285891734751	0.35512194037437395	0.0406528	0.053742	0.3473829244950706	0.18569524586200703	0.0404594	0.032345	0.6757573402592162	0.11375999999999997	-0.05164	0.08661	0.258612	0.0901085	0.129606	0.0628464	1.4069100000000008	0.12029261142015502	-0.0657849	0.0482822	0.7618598532247198
rs17513415	6	90238148	C	T	0.31400000000000006	5.673	7.853561864714226	28279	0.36339999999999995	0.0338587	0.00780739	4.839812110402529	0.1371	0.0575699	0.0180502	2.8460326128143882	0.055331904440000024	0.1268615673576031	0.0546017	1.6955579894908976	0.3472489999999999	0.0748468	0.0141493	7.008773924307505	0.42999999999999994	0.03868	0.01827	1.4653564900774838	0.312108	0.0178306	0.0240824	0.3381322325299565	0.29403	0.179778	0.0603169	2.523772864032394	0.362467	0.0333279	0.052663	0.2783294417802651	0.3443915843963621	0.117243	0.0758773	0.9125533465962644	0.341687	0.0499509	0.054408	0.44541670939407013	0.15837405622005496	0.0333374	0.0348674	0.46978460754727713	0.0873	-0.03285	0.09866	0.13117929380248264	0.0539274	0.139647	0.0818064	1.0564300000000004	0.0553319	-0.0855424	0.0690998	0.666084
rs58453446	6	90238374	G	C	0.3206	5.418	7.218747405751544	28279													0.345399	0.0740177	0.014201	6.823908740944319	0.42999999999999994	0.03846	0.01828	1.451195627782038	0.310789	0.0191216	0.0241179	0.3686870689489499	0.30000000000000004	0.173752	0.0597397	2.42409	0.36025065183639504	0.0324075	0.0527148	0.2686479458381049	0.341941	0.114908	0.0761556	0.881619	0.34100741147994995	0.0538935	0.054386	0.4925318437417352	0.19946689903736103	0.0276998	0.0314832	0.4214156976083563	0.14198	-0.001085	0.0796	0.0047598	0.12855899999999998	0.0293555	0.0526618	0.23864999999999997	0.0553079	-0.0858428	0.0690763	0.6696482381429878
rs62408222	6	90238757	A	G	0.3187	5.794	8.163486001109328	28279	0.364	0.034416	0.00780643	4.982928240530778	0.15959999999999996	0.0558385	0.0166562	3.096302399439483	0.055290956050000006	0.1315298359504995	0.0547033	1.7905373444159423	0.347942	0.0749356	0.0141304	7.040958607678906	0.42999999999999994	0.03868	0.01827	1.4653564900774838	0.312768	0.0188557	0.0240887	0.36274373603619836	0.29776099999999994	0.171876	0.0601312	2.3559131246352925	0.36314362287521407	0.034939	0.0526949	0.2947323182526038	0.344393	0.117236	0.0758776	0.9124631355291801	0.341745	0.0499994	0.0544167	0.4458897994666163	0.18414	0.0344212	0.032368	0.5412327024384835	0.11375999999999997	-0.02219	0.08627	0.0984327	0.094899	0.126434	0.0612266	1.4098000000000006	0.055291	-0.0860016	0.0690749	0.6713880338613853
rs2875584	6	90240909	C	T	0.31800000000000006	5.687	7.888065723667318	28279	0.3639	0.0338248	0.00777074	4.871650537207686	0.15549999999999997	0.0510684	0.0158321	2.900665372944359	0.055088732390000006	0.1290014485050051	0.054552	1.7437025456827149	0.347792	0.0753848	0.0141266	7.119186407719209	0.42999999999999994	0.03868	0.01827	1.4653564900774838	0.3124381303787229	0.0174752	0.0240899	0.32957	0.3022389999999999	0.173803	0.059824	2.41965	0.36314362287521407	0.034939	0.0526949	0.2947323182526038	0.344388	0.117266	0.0758764	0.9128239547077259	0.34176212549209595	0.0497835	0.0544194	0.4433476774467944	0.17903153598308597	0.0253501	0.0329733	0.35456976521178374	0.12080999999999997	0.07393	0.08762	0.3988094673846665	0.0836811	0.0721431	0.0646646	0.577457	0.0550887	-0.08416	0.0691732	0.650265
rs17513531	6	90241520	C	T	0.3219000000000001	5.524	7.478731124401615	28279	0.36240000000000006	0.0368453	0.00811469	5.2510076858065435	0.18189999999999995	0.0532294	0.0166271	2.8639862360627957	0.0642458	0.1367822446362419	0.0499668	2.2082014688236744	0.345109	0.0743958	0.0141837	6.886056647693163	0.42999999999999994	0.03847	0.01828	1.4517814581376194	0.310789	0.0191216	0.0241179	0.3686870689489499	0.303731	0.179167	0.0594578	2.56978	0.360476	0.0329233	0.0527091	0.27390983792069107	0.3419323861598971	0.114926	0.0761565	0.8818064522982862	0.34156939387321494	0.0550222	0.0544521	0.5054695559087623	0.20390936732292197	0.030306	0.0312203	0.4792658908728449	0.1552	0.03798	0.07775	0.20384212309308558	0.13353499999999996	0.0226378	0.0516653	0.179622	0.0642458	-0.0853657	0.0679535	0.679792
rs62408224	6	90246276	A	G	0.3157	5.692	7.901356274182943	28279	0.36450000000000005	0.0339884	0.00780573	4.874529253217459	0.13939999999999997	0.0549902	0.017109	2.883234239598958	0.0555058	0.1262336436294994	0.0544937	1.6875701748862806	0.349139	0.0747891	0.0141173	7.017728766960431	0.42999999999999994	0.04013	0.01828	1.5506386473680136	0.312108	0.0164769	0.024009	0.30756103814828395	0.30000000000000004	0.184518	0.0601143	2.649480632402462	0.365854	0.0289371	0.052684	0.23445956323984607	0.3447257876396179	0.116807	0.0758328	0.9084023603266353	0.343653	0.0485464	0.0543335	0.42993	0.16103953123092696	0.0299316	0.0345251	0.4134485602954569	0.10053000000000001	0.03757	0.09415	0.16115090926274472	0.0598064	0.102066	0.0761093	0.7449600000000001	0.0555058	-0.0858769	0.068904	0.6723455955914142
rs62408225	6	90246690	A	G	0.3188	5.684	7.879755204453635	28279	0.3648	0.0338061	0.00779709	4.837794678752654	0.15410000000000001	0.0511496	0.0157054	2.9481889430664583	0.0559791	0.130165	0.0540147	1.7969355247280556	0.34954799999999997	0.0751829	0.0141085	7.119186407719209	0.42999999999999994	0.03741	0.01828	1.3903275955035452	0.3124381303787229	0.0161233	0.0240168	0.2992889766740215	0.303731	0.179119	0.0598271	2.542510204504907	0.365854	0.0289371	0.052684	0.23445956323984607	0.344388	0.117266	0.0758764	0.9128239547077259	0.3436367809772489	0.04842	0.05433	0.4285113164441091	0.177255	0.0296884	0.0331149	0.43183175953522607	0.12168999999999996	0.08707	0.08654	0.501965	0.0845086	0.0731578	0.0642954	0.59314	0.0559791	-0.0862945	0.0691311	0.6738057905685854
rs905670	6	90248783	G	A	0.31600000000000006	5.707	7.940058111938045	28279	0.36430000000000007	0.0335677	0.00779809	4.77655	0.14280000000000004	0.0546058	0.0165669	3.0085650307278864	0.056237813089999866	0.1228481579837735	0.0541544	1.632643567644607	0.348564	0.0753499	0.0141299	7.102372908709558	0.42999999999999994	0.03741	0.01828	1.3903275955035452	0.312108	0.0164769	0.024009	0.30756103814828395	0.301493	0.1899	0.0598032	2.8032906043253347	0.36517751216888406	0.0273335	0.0526516	0.2192047724205846	0.344378	0.11728	0.0758788	0.9129398322971023	0.34364417195320107	0.0482565	0.0543311	0.42662101498703564	0.164816	0.0438815	0.0342416	0.6989507087070534	0.10316999999999998	0.01006	0.09325	0.039006291057663955	0.062902	0.10545	0.074869	0.798613	0.0562378	-0.0967514	0.0687158	0.7982394921697584
rs62408227	6	90255452	A	G	0.3247	5.612	7.698319050706424	28279	0.366	0.0339937	0.00780044	4.881723064977496	0.18230000000000002	0.047491	0.0158219	2.570963732246237	0.0563222	0.1290899866512818	0.0537196	1.7888880900386128	0.351429	0.0763174	0.0140817	7.267606240177032	0.42999999999999994	0.03834	0.01829	1.4429499585947994	0.313263	0.0179446	0.0240243	0.34189014983826665	0.30746300000000004	0.18447	0.0593813	2.702826237329801	0.365176	0.0273301	0.0526514	0.21917378931820308	0.34822449088096596	0.110801	0.0756967	0.8438700965847041	0.3457082211971281	0.0490351	0.0544297	0.4345683825944496	0.20368725061416604	0.0320555	0.031161	0.5176731196232142	0.15785000000000005	0.0508	0.0762	0.2964507017617695	0.13519199999999998	0.0177635	0.0513687	0.13698	0.0563222	-0.0818924	0.0685362	0.6342601925296335
rs11752685	6	90256696	A	C	0.3185	5.705	7.933674074637962	28279	0.36539999999999995	0.0340004	0.00777594	4.910711903879949	0.14959999999999996	0.0533112	0.0164289	2.9301001220024707	0.056307114660000046	0.1295329644608735	0.0539895	1.7843649838031512	0.35124	0.0761708	0.0140846	7.214670164989233	0.42900000000000005	0.03861	0.01829	1.458755281992407	0.312603	0.0164214	0.0240387	0.3058075527012873	0.3022389999999999	0.182465	0.0601658	2.5971576536883627	0.365176	0.0273301	0.0526514	0.21917378931820308	0.348213	0.110809	0.0756957	0.8439756156446077	0.3450087308883669	0.0501211	0.0543902	0.4475942600362901	0.17281208932399705	0.0229348	0.033403	0.30774557091181515	0.11199000000000003	0.08272	0.08939	0.4495270428934366	0.0781753	0.0838477	0.0665865	0.6820470000000001	0.0563071	-0.08186	0.0685423	0.6338370917291553
rs1604831	6	90257478	G	A	0.3184	5.67	7.8449677712090296	28279	0.36539999999999995	0.033778	0.00777809	4.851608286778971	0.14949999999999997	0.0527815	0.0164529	2.874054250715426	0.0562813	0.1281817272686168	0.0540219	1.7531291265574342	0.35126100000000005	0.0755587	0.0140741	7.130768280269024	0.42900000000000005	0.03869	0.01828	1.4646990538375826	0.312603	0.0164214	0.0240387	0.3058075527012873	0.3022389999999999	0.182465	0.0601658	2.5971576536883627	0.365176	0.0273301	0.0526514	0.21917378931820308	0.34821429848671004	0.110812	0.0756951	0.8440136909556094	0.3450100719928739	0.0501257	0.0543901	0.4476488137011624	0.17281208932399705	0.0229348	0.033403	0.30774557091181515	0.11111000000000004	0.07644	0.08958	0.40472428819790063	0.0773494	0.082769	0.0669816	0.6644000000000001	0.056281253695487976	-0.0823167	0.068573	0.6383202625922209
rs55881869	6	90258306	C	A	0.32089999999999996	5.944	8.555018887912055	28279	0.3655999999999999	0.0353612	0.00779413	5.243473891695465	0.16280000000000006	0.0575041	0.0162506	3.3954793107799195	0.0563222	0.1383250807661828	0.0540771	1.9775753268907872	0.351484	0.076103	0.0140844	7.229147988357855	0.42900000000000005	0.03869	0.01828	1.4646990538375826	0.313098	0.0187346	0.0240401	0.36071321744408846	0.303731	0.185857	0.0600319	2.68756	0.365122	0.0275275	0.0526546	0.2210409430270061	0.348213	0.110813	0.0756953	0.8440258982015797	0.344997	0.0499982	0.0543913	0.4461481198005117	0.18658374249935195	0.0349794	0.0321002	0.5593287457993446	0.12787000000000004	0.04451	0.08284	0.2281921210008943	0.0988156	0.113993	0.059649	1.2518400000000007	0.0563222	-0.0818924	0.0685362	0.6342601925296335
rs1604830	6	90259502	T	C	0.3155	5.815	8.216596718877437	28279	0.3651	0.0347835	0.0078093	5.074480085911321	0.13660000000000005	0.060851	0.018165	3.09238	0.0562644	0.1324972885058192	0.0541645	1.8405247022580364	0.35102199999999995	0.0764537	0.0140764	7.275724130399211	0.42900000000000005	0.03869	0.01828	1.4646990538375826	0.31227317452430703	0.0167759	0.0240312	0.3141483024741406	0.296269	0.187496	0.0603634	2.7022241740002544	0.36509278416633606	0.0276526	0.0526558	0.22223035140740766	0.348213	0.110813	0.0756953	0.8440258982015797	0.345009	0.0501356	0.0543902	0.4477635823337452	0.15770769119262695	0.0349934	0.0349105	0.50009	0.08995	0.01222	0.09758	0.0456127	0.053529200000000055	0.143449	0.0819252	1.0971800000000003	0.0562644	-0.0822666	0.0685993	0.6374484552864256
rs2089126	6	90260493	A	G	0.3244	5.649	7.791289980093599	28279	0.3655999999999999	0.0342219	0.0078078	4.931681930773438	0.18230000000000002	0.0480049	0.0158409	2.612254039176823	0.0564149	0.1299016186813411	0.0536356	1.8113980097669968	0.35139300000000007	0.076847	0.0140797	7.356547323513812	0.42900000000000005	0.03869	0.01828	1.4646990538375826	0.312933	0.0177964	0.0240376	0.33810745549393617	0.30746300000000004	0.18447	0.0593813	2.702826237329801	0.36505690217018105	0.0278513	0.0526566	0.22412876428033163	0.34821429848671004	0.110812	0.0756951	0.8440136909556094	0.345013	0.0501408	0.0543896	0.4478300172661106	0.20368725061416604	0.033124	0.0311629	0.5408901400497518	0.15785000000000005	0.05316	0.07671	0.3110465373625821	0.13482300000000003	0.0154762	0.0514656	0.11711300000000001	0.0564149	-0.0823384	0.0684467	0.6401777201070399
rs1847472	6	90263440	C	A	0.3188	5.756	8.063687366337806	28279	0.3659	0.034459	0.00780108	5.000070998455153	0.14949999999999997	0.0543351	0.0164672	3.0140117053150006	0.0567065	0.130282	0.0535799	1.8229139447059186	0.351599	0.0759554	0.0140919	7.1938200260161125	0.42999999999999994	0.03882	0.01827	1.4736123392952263	0.312603	0.0164214	0.0240387	0.3058075527012873	0.3022389999999999	0.182465	0.0601658	2.5971576536883627	0.36492887139320396	0.0284004	0.0526569	0.22940865390082138	0.34821429848671004	0.110812	0.0756951	0.8440136909556094	0.345014	0.0501362	0.0543892	0.44778122978300233	0.17258995771408103	0.0250053	0.0334213	0.3426100624049531	0.11287000000000003	0.1045	0.08913	0.6169030700509057	0.0774981	0.0830029	0.0669305	0.6677130000000002	0.0567065	-0.0819721	0.0681104	0.6405896223094741
rs56106243	6	90266271	C	T	0.3187	5.676	7.860750782428393	28279	0.3657	0.0339059	0.00778652	4.8748	0.14949999999999997	0.0529318	0.016498	2.874556276182147	0.0564501	0.129681	0.0536342	1.8065709867054442	0.35195599999999994	0.0759346	0.0140946	7.154901959985743	0.42900000000000005	0.03869	0.01828	1.4646990538375826	0.3124381303787229	0.0157435	0.024037	0.29031596740632953	0.3022389999999999	0.182465	0.0601658	2.5971576536883627	0.36560365557670593	0.0300023	0.0526891	0.24483442664326596	0.3481645286083219	0.110848	0.0757044	0.8442624358382173	0.34507611393928506	0.0504586	0.0543985	0.4514517937887242	0.17281208932399705	0.0229348	0.033403	0.30774557091181515	0.11111000000000004	0.07644	0.08958	0.40472428819790063	0.0774601	0.083149	0.0669304	0.669346	0.0564501	-0.082557	0.0684775	0.6421253315103221
rs55885254	6	90266515	T	C	0.3163	5.787	8.145208305946014	28279	0.3651	0.0348214	0.00781509	5.077606268738271	0.13980000000000004	0.0576983	0.0172773	3.0761447475322834	0.0564465	0.1336158695874138	0.0536732	1.892970003602517	0.3507819999999999	0.076203	0.0140999	7.214670164989233	0.42900000000000005	0.03874	0.01828	1.4676426981437691	0.312108	0.0160983	0.0240295	0.29852168739003304	0.30000000000000004	0.193436	0.0601502	2.8631716651033825	0.365686	0.0296511	0.0526896	0.24138727809238733	0.348199	0.110849	0.0756965	0.8443924781410992	0.345061	0.0507039	0.0544052	0.45425634333403275	0.16126166284084298	0.0339206	0.0344621	0.4881522040061319	0.10141	0.05363	0.09383	0.2458046118101616	0.0589309	0.102333	0.0767687	0.738667	0.0564465	-0.0824957	0.0684806	0.6414262613844733
rs62408233	6	90266890	G	A	0.3163	5.766	8.09146	28279	0.36519999999999997	0.0347972	0.00782273	5.062552891644003	0.13959999999999995	0.0575259	0.0173047	3.052361512267569	0.056506112220000015	0.1328532601726078	0.0537688	1.8703012174855471	0.35105600000000003	0.0758168	0.0141063	7.154901959985743	0.42900000000000005	0.03869	0.01829	1.4634545511058938	0.312108	0.0160983	0.0240295	0.29852168739003304	0.30000000000000004	0.193436	0.0601502	2.8631716651033825	0.365743	0.0294123	0.0526887	0.23905858997261553	0.348226	0.110859	0.0756946	0.8445338478952334	0.34503498673439004	0.0509257	0.0544115	0.4567929764978744	0.16103953123092696	0.0340286	0.0344757	0.48995523743800673	0.10141	0.05363	0.09383	0.2458046118101616	0.0589342	0.100191	0.0768666	0.7157400000000002	0.0565061	-0.082107	0.0685182	0.6367813806261323
rs62408235	6	90268664	T	C	0.3103	6.142	9.087990624413022	28279	0.36139999999999994	0.0416631	0.00820484	6.418292866538075	0.12409999999999999	0.083114	0.0195202	4.685259215758107	0.0496591	0.1670264408672783	0.0585537	2.3627883212705783	0.34757799999999994	0.0726117	0.0141537	6.585026652029182	0.42500000000000004	0.04503	0.01831	1.856349404447955	0.30666446685790993	0.0196878	0.0241839	0.38133109630037676	0.29253700000000005	0.183078	0.060709	2.573077410998013	0.36314362287521407	0.0364041	0.0528477	0.3089910008291516	0.3469871580600741	0.111898	0.0756035	0.8574345201197019	0.3409527540206909	0.0547294	0.0545735	0.5004089948087823	0.14349177479744002	0.0527819	0.0363829	0.8331146543863894	0.07672	-0.00351	0.1044	0.011797899741219161	0.0438145	0.200243	0.0880716	1.6385000000000007	0.0496591	-0.0664455	0.0738385	0.4339325830423885
rs62408236	6	90270429	C	T	0.3246	5.625	7.732593581247096	28279	0.36549999999999994	0.0342663	0.00782037	4.928971027563093	0.18569999999999998	0.0492714	0.0158414	2.7283798506411965	0.056555	0.1292952161452805	0.0541702	1.7697009555371979	0.35104500000000005	0.0764636	0.014112	7.259637310505756	0.42900000000000005	0.03869	0.01828	1.4646990538375826	0.312768	0.0171184	0.024036	0.32208224484261844	0.30820899999999996	0.180207	0.059364	2.601304975602807	0.365854	0.0289371	0.052684	0.23445956323984607	0.34834948182105996	0.110854	0.075672	0.8448446979379174	0.34488126635551497	0.0519852	0.0544386	0.46901655985963514	0.209018	0.0412904	0.0309342	0.7400522640782488	0.15344000000000002	-0.002126	0.07762	0.00957234	0.134587	0.0254912	0.0517576	0.205959	0.056555	-0.0831651	0.0687226	0.645472
rs55771973	6	90271600	T	G	0.3167	5.785	8.13876	28279	0.3655999999999999	0.0348555	0.00781633	5.085011031297897	0.13980000000000004	0.0582447	0.0173386	3.1070586277816536	0.0565058	0.1330146046339457	0.0540821	1.8565689639223266	0.350668	0.0756154	0.0141219	7.102372908709558	0.43100000000000005	0.03972	0.01827	1.5272297666914079	0.312108	0.0160983	0.0240295	0.29852168739003304	0.30000000000000004	0.193436	0.0601502	2.8631716651033825	0.365854	0.0289371	0.052684	0.23445956323984607	0.348411	0.110801	0.0756638	0.8443923780199558	0.34487053751945496	0.0523151	0.054442	0.4729039115221536	0.16126166284084298	0.0339206	0.0344621	0.4881522040061319	0.10141	0.05363	0.09383	0.2458046118101616	0.059051500000000035	0.100617	0.076775	0.721221	0.056505750864744186	-0.0820786	0.0686531	0.6347560318391082
rs45553631	6	90271938	C	T	0.3247	5.537	7.510885630621081	28279	0.3655999999999999	0.0335392	0.00780702	4.759744030789227	0.18589999999999995	0.0484757	0.015879	2.6445447859659375	0.056701511139999994	0.1261720826273844	0.0540671	1.7073977688547468	0.35120400000000007	0.0747067	0.0141579	6.920818753952375	0.42900000000000005	0.03869	0.01828	1.4646990538375826	0.312768	0.0171184	0.024036	0.32208224484261844	0.30820899999999996	0.180207	0.059364	2.601304975602807	0.365854	0.0289371	0.052684	0.23445956323984607	0.34843620657920793	0.110795	0.0756635	0.8443388593390468	0.344905	0.0524693	0.0544453	0.47470499453524273	0.20924033224582694	0.0413148	0.0309323	0.7407359264701268	0.15344000000000002	-0.002126	0.07762	0.00957234	0.134868	0.0241334	0.0517182	0.193303	0.0567015	-0.0826968	0.0685343	0.6428894144493067
rs905671	6	90274131	A	T	0.32489999999999997	5.659	7.816730156317195	28279													0.351515	0.0766774	0.0141103	7.301029995663981	0.42900000000000005	0.03869	0.01828	1.4646990538375826	0.312603	0.0171928	0.0240333	0.3238742109057749	0.30820899999999996	0.180207	0.059364	2.601304975602807	0.365854	0.0289371	0.052684	0.23445956323984607	0.34849482774734497	0.110834	0.075638	0.8451685269129553	0.344832	0.0530173	0.0544439	0.48127815358329407	0.20924033224582694	0.0413148	0.0309323	0.7407359264701268	0.15344000000000002	-0.002126	0.07762	0.00957234	0.135644	0.0296968	0.051264	0.24996000000000002	0.0567015	-0.0826968	0.0685343	0.6428894144493067
rs943689	6	90274316	C	T	0.32420000000000004	5.528	7.488383979430862	28279	0.365	0.0334752	0.00781611	4.73396	0.18579999999999997	0.0487797	0.0158725	2.6741551251391886	0.0566947	0.1256903697687173	0.0540852	1.6961763391152376	0.349793	0.0751481	0.0141433	7.022276394711152	0.42900000000000005	0.03638	0.01828	1.3318558561165037	0.312768	0.0171184	0.024036	0.32208224484261844	0.30820899999999996	0.180207	0.059364	2.601304975602807	0.365854	0.0289371	0.052684	0.23445956323984607	0.34848713874816895	0.110825	0.0756406	0.8450282747752895	0.344815	0.0528918	0.0544451	0.47976010160747584	0.20924033224582694	0.0413148	0.0309323	0.7407359264701268	0.15344000000000002	-0.002126	0.07762	0.00957234	0.13563400000000003	0.0297694	0.0512744	0.25063699999999994	0.0566947	-0.0827254	0.068541	0.64311
rs58521088	6	90275479	A	T	0.3266	5.528	7.4889191544608815	28279													0.35113799999999995	0.0746557	0.0141292	6.958607314841775	0.42900000000000005	0.03846	0.01829	1.4499641285553366	0.3124381303787229	0.0169838	0.0240311	0.3190058368487159	0.3097019999999999	0.169949	0.059133	2.3771148423495974	0.365854	0.0289371	0.052684	0.23445956323984607	0.348533	0.110839	0.075623	0.8454661571361739	0.344788	0.0534282	0.0544441	0.4862167544953905	0.215904	0.0360003	0.0304531	0.624986	0.16930999999999996	0.02524	0.07515	0.13247358880025667	0.15892099999999998	0.02305	0.047521	0.20228799999999997	0.0571376	-0.0831127	0.068636	0.6460345711847442
rs6454805	6	90276634	A	G	0.3325	5.962	8.602929450040591	28279	0.3661	0.0360821	0.00782016	5.403387996550777	0.23239999999999994	0.0508162	0.014097	3.505226955358696	0.0566422	0.1431485339121664	0.0535613	2.1234165262638145	0.35150400000000004	0.0774067	0.0141243	7.42022	0.42999999999999994	0.03834	0.01829	1.4429499585947994	0.3124381303787229	0.0169838	0.0240311	0.3190058368487159	0.316418	0.186117	0.0589104	2.779656514902953	0.366531	0.0326656	0.0525705	0.2721672827017283	0.348074	0.110379	0.0758008	0.8375966833283959	0.34460824728012107	0.0537461	0.0544764	0.4896674131570634	0.24611283838748899	0.0368321	0.0288682	0.6946455384327019	0.19665	0.06765	0.06962	0.4792545284805177	0.21600200000000003	0.0511815	0.0424622	0.6419300000000001	0.0566422	-0.0822235	0.0685975	0.6370111189240024
rs6899623	6	90276840	A	G	0.3325	5.938	8.540004743952608	28279	0.3662000000000001	0.0360976	0.00783898	5.384364664169325	0.23229999999999995	0.0506524	0.01409	3.488781715164361	0.0566297	0.143696	0.0533006	2.153726712339107	0.351731	0.076853	0.0141286	7.327902142064282	0.42999999999999994	0.03834	0.01829	1.4429499585947994	0.3124381303787229	0.0169838	0.0240311	0.3190058368487159	0.316418	0.186117	0.0589104	2.779656514902953	0.366531	0.0326656	0.0525705	0.2721672827017283	0.34809	0.110364	0.0757957	0.8375139589460106	0.34462985396385193	0.053906	0.0544696	0.49168028015581067	0.24589072167873405	0.0368899	0.02887	0.6961098271834224	0.19665	0.06765	0.06962	0.4792545284805177	0.21600700000000006	0.051192	0.0424617	0.642123	0.0566297	-0.0829134	0.0686891	0.6432084800224533
rs2325291	6	90276967	G	A	0.3164	5.711	7.949233688766958	28279	0.365	0.0358336	0.00794439	5.189373490184798	0.13980000000000004	0.0606803	0.0177089	3.213734269068487	0.0601053	0.1413743464557438	0.0516321	2.2090539487706633	0.35022299999999995	0.0748876	0.0141346	6.958607314841775	0.42999999999999994	0.03834	0.01829	1.4429499585947994	0.31144836544990495	0.0163118	0.02402	0.30357318866579297	0.299254	0.19172	0.0601229	2.823029461496845	0.365854	0.0289371	0.052684	0.23445956323984607	0.346826	0.111127	0.07571	0.8472253438402284	0.344592	0.054041	0.0544685	0.493328	0.16126166284084298	0.0327835	0.0344569	0.4667578519469712	0.10141	0.05363	0.09383	0.2458046118101616	0.0601153	0.100651	0.076235	0.7287540000000001	0.060105323791503906	-0.0811681	0.0685148	0.626823
rs2325292	6	90277030	T	C	0.3267	5.574	7.6048484084954575	28279	0.3657	0.0341285	0.00784673	4.864810758213949	0.19620000000000004	0.047056	0.0154039	2.6474197993182185	0.0566911	0.1312787223247194	0.0531264	1.870592671467377	0.351163	0.0757787	0.0141211	7.142667503568731	0.42999999999999994	0.03834	0.01829	1.4429499585947994	0.312108	0.017332	0.024027	0.32726271219296116	0.308955	0.168372	0.0591149	2.342267404877162	0.365854	0.0289371	0.052684	0.23445956323984607	0.346843	0.111104	0.0757057	0.8470425760426534	0.344603	0.0540156	0.0544665	0.4930445978640072	0.21612615883350395	0.0351401	0.0304494	0.6047091249280371	0.16754999999999998	0.02951	0.07574	0.1567672219019906	0.15892799999999996	0.0229796	0.0475212	0.20155999999999996	0.056691091507673264	-0.0827467	0.0685453	0.6432826778503565
rs2134814	6	90277793	C	G	0.32120000000000004	5.773	8.107794054024227	28279													0.350279	0.0763652	0.014131	7.229147988357855	0.42900000000000005	0.03807	0.01828	1.4284385982821064	0.31177827715873696	0.0161809	0.0240281	0.3004372446168652	0.30522399999999994	0.162128	0.0595523	2.175980310988567	0.366531	0.0296815	0.0527184	0.24152592805137743	0.34864282608032204	0.110294	0.0751577	0.8469825474301567	0.344641	0.0543374	0.0544343	0.49733724783016486	0.19058196246624004	0.036701	0.0321148	0.5966766722536909	0.13403999999999994	0.07272	0.0833	0.41680122603137726	0.10822799999999999	0.0687835	0.0571516	0.640596	0.056768327951431274	-0.0822355	0.0685552	0.6376807262040697
rs6925032	6	90298308	C	A	0.3097	6.684	10.63339028960757	28279	0.35719999999999996	0.0499906	0.00861335	8.18836	0.14339999999999997	0.1042974043892948	0.0179866	8.174838963677974	0.0264228	0.3270714340219582	0.0715681	5.311983080058919	0.346317	0.0775033	0.014391	7.154901959985743	0.41100000000000003	0.04326	0.01826	1.7488288386749338	0.30682942271232605	0.0216528	0.0241224	0.43252012034343534	0.29403	0.18111	0.0605809	2.5363787165931035	0.36409282684326194	0.0404811	0.05285	0.35291153959622645	0.346583	0.097368	0.075667	0.7029713672017566	0.33952203392982505	0.0585058	0.0549746	0.5417808357549214	0.16459351778030396	0.0640473	0.0337715	1.2373550583893982	0.08377	0.04227	0.09893	0.17431429197824166	0.0998447	0.145359	0.0591847	1.8523700000000027	0.026422766968607903	-0.00564742	0.104163	0.0191959
rs1321859	6	90301954	C	T	0.3097	6.555	10.255081457558648	28279													0.34773699999999996	0.0757949	0.014447	6.795880017344075	0.41100000000000003	0.04348	0.01827	1.7614690336304086	0.30567470192909196	0.024114	0.0241507	0.49751071114472406	0.293284	0.188406	0.0604435	2.7180467215014583	0.365176	0.0451496	0.0529418	0.40476582629579294	0.35146549344062805	0.0803498	0.0755823	0.5409896248430976	0.339858	0.0582998	0.0549486	0.5395607384126881	0.16237227618694305	0.061696	0.0341872	1.1479486037740623	0.07937	0.02621	0.1051	0.0951763	0.0911889	0.144067	0.0624549	1.6763400000000002	0.0271992	-0.00557809	0.104374	0.0189163
rs55646340	6	134682626	T	C	0.1755	-6.735	10.785156151952302	28279	0.19009999999999994	-0.0619916	0.0093869	10.397879184452732	0.1503	-0.0528428	0.0246026	1.4985920487226605	0.0994853	-0.234868	0.0487476	5.8387285707697885	0.21405399999999997	-0.0689344	0.0171052	4.522878745280337	0.11699999999999999	-0.09608	0.02546	3.793704013009965	0.20438799262046803	-0.094156	0.0277226	3.1656657690058556	0.20820899999999998	-0.147463	0.0667576	1.5597696397621428	0.20800614356994607	-0.0775388	0.0642279	0.6433273940162909	0.20263645052909895	-0.163204	0.0903876	1.1488591554460297	0.20194159448146798	-0.0358524	0.066128	0.23084179593602466	0.16326077282428697	-0.0167253	0.0327547	0.21494413920667432	0.12434	-0.03481	0.08049	0.17685194018930608	0.12797599999999998	0.0466539	0.0528174	0.4235770000000001	0.0994853	-0.113124	0.0560698	1.360138923337355
rs55938316	6	134682627	G	A	0.15590000000000004	-6.938	11.401756808346377	28279													0.20491199999999998	-0.0748476	0.0174275	5.008773924307505	0.10499999999999998	-0.1044	0.02681	4.00623	0.20323325693607297	-0.0896843	0.0277788	2.9050629641825583	0.19701499999999994	-0.130304	0.0687807	1.2317934481568737	0.20729273557662997	-0.0761784	0.0642932	0.6269538571577522	0.202545	-0.163447	0.090431	1.1506031373565346	0.20124281942844402	-0.0372163	0.066171	0.24122030205418876	0.0872945	-0.0150668	0.0427846	0.13982887397844893	0.028220000000000023	0.04052	0.1735	0.088576	0.012465100000000007	-0.0130904	0.182882	0.025517100000000004	0.0978028	-0.124203	0.0563691	1.5596064047666793
rs55881168	6	134684110	T	G	0.18169999999999997	-6.782	10.926281649653877	28279	0.19389999999999996	-0.0564038	0.00880246	9.83063	0.1614	-0.0578081	0.022805	1.9489019801144039	0.13972695169999994	-0.190032	0.04235	5.141599434634572	0.21673399999999998	-0.0686032	0.0169718	4.585026652029182	0.118	-0.09889	0.02547	3.9857209415460138	0.21131639182567596	-0.0859674	0.0273862	2.77087	0.21343299999999998	-0.150958	0.0658272	1.6540599972209733	0.21812610328197501	-0.0903898	0.0632175	0.8159677148688972	0.202916	-0.148434	0.0899796	1.0042964414671949	0.207692	-0.0263635	0.0658525	0.16184047359674933	0.17236784100532498	-0.0202214	0.0322179	0.2755296959617126	0.13315999999999995	-0.02819	0.07884	0.14218522202899345	0.14692700000000003	0.0358253	0.0493136	0.33017700000000005	0.13972695171832994	-0.0953987	0.0474807	1.3514956772711757
rs6909947	6	134684408	T	C	0.15900000000000003	-7.058	11.771343041891065	28279													0.21372599999999997	-0.0730567	0.017093	5.00436	0.10499999999999998	-0.1098	0.02684	4.366849250550047	0.202573	-0.0898347	0.0277892	2.9114415874878827	0.19626900000000003	-0.127669	0.0687132	1.1961388234242305	0.20790730416774705	-0.0762866	0.064287	0.6282612373639644	0.20026911795139302	-0.157083	0.0910101	1.073923503681574	0.20093011856079102	-0.036742	0.0664276	0.23643320146201283	0.0846291	-0.0196391	0.0432326	0.18732844385652758	0.02646	0.04118	0.1788	0.0872467	0.0118308	-0.0268843	0.188882	0.052166399999999995	0.0977755	-0.123927	0.0563543	1.5548256795943904
rs36053180	6	134819511	T	C	0.19899999999999995	9.091	19.008552401996198	28279	0.1894	0.077819	0.00944472	15.761841727593879	0.25049999999999994	0.0709805	0.0194801	3.570731392623221	0.25193947549999995	0.1733621129201895	0.0294703	8.393750710126222	0.20169899999999996	0.118896	0.0169856	11.481486060122112	0.14300000000000002	0.08841	0.02368	3.723964914725433	0.21131639182567596	0.101309	0.0269503	3.7682347906681186	0.20298499999999997	0.0706946	0.0681187	0.5232060370854356	0.21155889332294497	0.22683	0.0640452	3.400625384803225	0.20706638693809498	-0.00694841	0.0949422	0.0261067	0.188336	0.224098	0.0656817	3.1903288973329875	0.2541092932224269	0.014893	0.0277594	0.227963	0.2963	0.09239	0.06169	0.87031	0.22167099999999995	0.00779789	0.0414915	0.0701091	0.251939	0.0305672	0.036281	0.3984822226045169
rs11154785	6	134820995	C	T	0.10870000000000002	7.215	12.269056306572264	28279													0.12494300000000003	0.0871443	0.0214085	4.508638306165727	0.088	0.1486	0.02937	6.376574127674313	0.12405146658420596	0.0807915	0.0339681	1.759810352185198	0.100746	0.0768778	0.0920384	0.39373367366268647	0.10268840193748496	0.268315	0.0905333	2.5172045910471827	0.11344767361879304	-0.00911703	0.121848	0.026707839903643192	0.10396088659763303	0.211158	0.0896801	1.7317958410995984	0.0646379	0.0300674	0.0499113	0.26209466807060894	0.022050000000000014	0.3976	0.188	1.4565528199182998	0.00440887	-0.148944	0.329534	0.18623199999999998	0.24490657448768594	0.026913	0.0370396	0.3302460393362822
rs11758776	6	134828820	A	G	0.22089999999999999	12.811	36.84679509991572	28279	0.23619999999999997	0.0891962	0.00824225	26.56656538413009	0.1501	0.157235	0.023428	10.714997065048458	0.25936567779999997	0.248339	0.0278037	18.37802630498907	0.252165	0.143643	0.0155077	19.886056647693163	0.17300000000000004	0.1202	0.02178	7.4669	0.264929	0.133085	0.0250026	6.990721720291091	0.250746	0.173888	0.0642045	2.1577066122975728	0.266999	0.17968	0.0585629	2.6667951355150237	0.257526	0.028435	0.0851051	0.1317721189094246	0.254724	0.348076	0.0585499	8.558241028593134	0.17014659941196397	0.0603174	0.0327928	1.181353636873538	0.13668000000000002	0.1688	0.08195	1.3987006898056624	0.0866098	-0.0145168	0.0617027	0.0893759	0.259366	0.0217747	0.0369352	0.25531585865507006
rs11756550	6	134837694	C	G	0.2228	12.845	37.039243909098225	28279													0.251779	0.144775	0.0155478	20.08618614761628	0.17300000000000004	0.1217	0.02178	7.638077459661305	0.264929	0.133362	0.0250196	7.008495296957188	0.252985	0.173706	0.0636942	2.182143215498498	0.266988	0.180011	0.0585542	2.6756604022525385	0.257972	0.0278449	0.0850941	0.12872015888495364	0.25471696257591203	0.34811	0.0585269	8.565981823209249	0.182808	0.0490678	0.0316967	0.9150209492804222	0.15256000000000003	0.1517	0.07824	1.2758060804856703	0.10352499999999998	0.00467466	0.0572644	0.029216899999999983	0.25794532895088196	0.021842	0.0370888	0.2549866080221879
rs9385707	6	134847336	T	C	0.22360000000000002	12.742	36.46306297729533	28279	0.23639999999999994	0.0892568	0.0083168	26.143051489573722	0.1664	0.1457285555908145	0.0226271	9.923983037466181	0.2564364076000001	0.2454610419974345	0.028297	17.38140920930046	0.252329	0.144713	0.0155306	20.06048074738138	0.17300000000000004	0.1218	0.02175	7.668872854721924	0.26509404182434104	0.132298	0.0249992	6.917446411387083	0.252985	0.169804	0.0639345	2.090454132940718	0.26761654019355796	0.182691	0.0583727	2.757057956118867	0.260945	0.0300237	0.0845239	0.14120278993098045	0.254721	0.348112	0.0585209	8.567666904064406	0.18658374249935195	0.050065	0.0314474	0.9531952526777454	0.15608	0.1557	0.07753	1.3452460667470698	0.107217	-0.00960056	0.0561675	0.063345	0.256436	0.011194	0.0374514	0.11632722369979162
rs9376069	6	134848240	G	C	0.22330000000000005	12.699	36.22417118553539	28279													0.251559	0.144153	0.0155486	19.920818753952375	0.17300000000000004	0.1219	0.02176	7.673939582713545	0.26509404182434104	0.132298	0.0249992	6.917446411387083	0.252985	0.169804	0.0639345	2.090454132940718	0.267728	0.183008	0.0583887	2.7638022628553722	0.261122	0.0303654	0.0845163	0.1430405258449608	0.254837	0.348421	0.058504	8.586267141597359	0.18636161088943504	0.05049	0.0314545	0.9647503405503897	0.15608	0.1557	0.07753	1.3452460667470698	0.10772899999999996	-0.0187068	0.0562175	0.13116899999999998	0.256842	0.0118673	0.0374778	0.1240651530908362
rs737153	6	134850125	A	C	0.2309	12.799	36.78015361397564	28279	0.23730000000000007	0.0818217	0.00802446	23.68726038264471	0.20579999999999998	0.1389789821471981	0.0184789	13.264565827347335	0.268099	0.2323747405352539	0.0271758	16.912780636239624	0.25408	0.144649	0.0154969	20.214670164989233	0.17300000000000004	0.1236	0.0218	7.844581676678024	0.26311448216438293	0.131709	0.0249471	6.88768	0.26194000000000006	0.162245	0.0622172	2.029574548686344	0.26820799708366394	0.185121	0.0584347	2.8139097790197045	0.2620701789855959	0.0279217	0.0841714	0.13071118723154182	0.254519	0.354136	0.0584412	8.865269436542299	0.22323411703109697	0.028997	0.029353	0.49050745877331814	0.21428999999999998	0.1456	0.06866	1.4640732586044307	0.15527199999999997	0.0496233	0.0479293	0.522143	0.268099	-0.00597535	0.036604	0.060317611884316995
rs9483760	6	134851377	T	A	0.2299	12.816	36.87516985058614	28279													0.25336500000000006	0.1464	0.015513	20.568636235841012	0.17399999999999993	0.1194	0.02175	7.394997682093387	0.261135	0.137671	0.0249856	7.445135018887944	0.262687	0.159523	0.0621612	1.9779388515362937	0.267173	0.185057	0.058434	2.8123331609246485	0.26370790600776695	0.0383856	0.0840449	0.1885144057056246	0.25416710972785905	0.353876	0.0583365	8.882604722369761	0.22056864202022597	0.022643	0.0294359	0.3548169271492211	0.21252000000000004	0.1457	0.06925	1.4457531918338895	0.15123299999999995	0.0571456	0.0483038	0.6256350000000002	0.26095792651176497	-0.0061669	0.0368285	0.0619725
rs9494090	6	134851742	T	G	0.22960000000000003	12.831	36.95703092660682	28279	0.23619999999999997	0.0791155	0.00787757	23.00664701430422	0.20310000000000006	0.1370563858285664	0.0183342	13.113884817574124	0.26279082890000005	0.2309185828104735	0.0276845	16.133046286571403	0.252165	0.145087	0.0155447	20.207608310501747	0.17399999999999993	0.122	0.02175	7.6919279621362895	0.261135	0.137671	0.0249856	7.445135018887944	0.262687	0.159523	0.0621612	1.9779388515362937	0.267204	0.185159	0.0584332	2.815011272306357	0.263728	0.0386145	0.0840373	0.1898480125548249	0.254219	0.354018	0.0583246	8.892504817843315	0.22056864202022597	0.0229792	0.0294448	0.36136591415448743	0.21164000000000005	0.1516	0.06929	1.5353614409049672	0.15276800000000001	0.0573204	0.0478828	0.635884	0.262791	-0.007387	0.0366402	0.0756057
rs1040806	6	134855038	T	G	0.2632	12.5	35.129362036789196	28279	0.23819999999999997	0.0776999	0.00798917	21.630066401297604	0.4212	0.0805899	0.0182148	5.014564648809105	0.2736494541000001	0.2154271159041574	0.027703	14.126805718380854	0.254101	0.144858	0.0155027	20.24412514432751	0.17300000000000004	0.1252	0.0218	8.031758965025514	0.26262	0.134457	0.0249794	7.134442516092969	0.2947759999999999	0.109014	0.0622194	1.0954537706272927	0.268295	0.189649	0.0584097	2.933001939603095	0.26277422904968306	0.0457063	0.0838471	0.23234365638705431	0.254912	0.354225	0.058145	8.952954319159902	0.41537094116210893	0.0210904	0.0255269	0.38860832941937185	0.45414	0.05844	0.05656	0.5199930570428494	0.419532	0.0346765	0.0354686	0.4838100000000001	0.27364945411682107	-0.0177637	0.0359917	0.20647207965327039
rs742103	6	134862095	A	C	0.10429999999999995	-12.896	37.3258	28279	0.0812	-0.133522	0.0128516	24.55805454328853	0.27970000000000006	-0.104191	0.014734	11.81437748724475	0.12970823050000002	-0.284229	0.039026	12.486367560715488	0.085848	-0.255213	0.0240233	25.744727494896694	0.031000000000000028	-0.2363	0.04688	6.333251134334956	0.0983174	-0.166842	0.037096	5.162856971529623	0.10522399999999998	-0.146321	0.0916709	0.9547474530563874	0.0883028	-0.215062	0.0915377	1.725805899428744	0.0740179	-0.360608	0.137113	2.068637701791035	0.0707669	-0.453173	0.100397	5.196059726213463	0.246779	-0.0423419	0.0285049	0.861917	0.3254	-0.0269	0.05904	0.18788915879690035	0.315364	-0.0554658	0.0361063	0.9048520000000002	0.129708	-0.0220884	0.0472189	0.19386340862225207
rs6920586	6	134863749	T	C	0.0947	-12.716	36.31443738884177	28279	0.0805	-0.132727	0.0128728	24.200399094295456	0.21699999999999997	-0.115533	0.0155131	13.021573097120054	0.12967087330000004	-0.282001	0.0391263	12.244110157190295	0.085517	-0.25551	0.0240609	25.69897000433602	0.031000000000000028	-0.2363	0.04688	6.333251134334956	0.0981524	-0.170297	0.0371384	5.34395	0.091791	-0.0631115	0.0944129	0.2974876102055286	0.0883591	-0.214395	0.0915167	1.7179360800672323	0.0740217	-0.360572	0.137114	2.0682738082180596	0.0707588	-0.453038	0.100409	5.192207923339496	0.18458463251590707	-0.020833	0.0316	0.292667	0.2328	-0.07703	0.06573	0.6167233495923496	0.2589969999999999	-0.0720304	0.0382289	1.2252000000000003	0.12967087328434002	-0.0219102	0.0472185	0.19203581685247412
rs9376070	6	134864730	C	A	0.20809999999999995	13.205	39.086080235048534	28279	0.2339	0.0915096	0.00833165	27.33773966652185	0.0899	0.2192396097009452	0.0210891	24.58682158977994	0.23541228469999997	0.2585169043670549	0.0287984	18.554659437179588	0.25104499999999996	0.147177	0.0155507	20.769551078621728	0.17000000000000004	0.1276	0.02199	8.185221200142433	0.259155	0.133038	0.025041	6.966766589242102	0.239552	0.195783	0.064597	2.594499964683128	0.268535	0.186998	0.058537	2.85368	0.25931	0.0467194	0.0842169	0.2372724594658397	0.25485	0.359945	0.0583735	9.155322705507466	0.10328742861747697	0.13666	0.0417039	2.979	0.0485	0.1954	0.1298	0.8771290771355644	0.024452800000000052	-0.166707	0.111666	0.8681860000000003	0.23541228473186504	0.0112361	0.0382368	0.11414850939086128
rs6915163	6	134865057	A	G	0.10450000000000004	-12.916	37.4368	28279	0.0814	-0.133674	0.0128404	24.653069377412464	0.27980000000000005	-0.104228	0.014769	11.76981116607185	0.12898984550000003	-0.285393	0.0391027	12.536328972309281	0.086269	-0.256334	0.0239841	26.022276394711152	0.031000000000000028	-0.2363	0.04688	6.333251134334956	0.0983174	-0.166842	0.037096	5.162856971529623	0.10522399999999998	-0.146321	0.0916709	0.9547474530563874	0.0883747	-0.214023	0.0915146	1.7132728834752236	0.0740242	-0.360567	0.137125	2.067958435358864	0.0707406	-0.452928	0.100433	5.1877438033812115	0.24655708670616105	-0.0414392	0.0284859	0.8364051262285908	0.3245100000000001	-0.02866	0.05904	0.2023862698469243	0.31690700000000005	-0.0531187	0.0363497	0.8418600000000003	0.12898984551429704	-0.0233258	0.0472757	0.20639831476073606
rs17776494	6	134865906	T	G	0.0874	-12.665	36.03475124903288	28279	0.0803	-0.132866	0.0129671	23.910448855462043	0.1652	-0.127809	0.018104	11.777612406068444	0.12894600629999997	-0.28138	0.0393531	12.062038085114274	0.085748	-0.254451	0.0240609	25.494850021680094	0.031000000000000028	-0.2363	0.04688	6.333251134334956	0.0979875	-0.170355	0.0371605	5.341533237956804	0.0850746	-0.0829381	0.0974273	0.4034556826060324	0.0877168	-0.222955	0.091751	1.8210596970460993	0.0740306	-0.360538	0.137116	2.0678970431570116	0.0707486	-0.452837	0.100422	5.1868889204523825	0.14149266481399503	-0.0238301	0.0352297	0.3020968123430419	0.18518999999999997	-0.03524	0.07298	0.20107326142279855	0.19415399999999994	-0.0864758	0.043415	1.3335900000000005	0.12894600629806496	-0.0231565	0.0472752	0.20463493412477005
rs10080880	6	134868890	G	A	0.0963	-13.511	40.87160073128219	28279	0.0802	-0.131449	0.0122377	26.18651686490806	0.23560000000000003	-0.115151	0.0135605	16.69111792316226	0.0972438	-0.337519	0.0441083	13.703719546584402	0.085142	-0.257029	0.0240939	26	0.032	-0.2429	0.04704	6.615955071886923	0.0965028	-0.174397	0.0375711	5.4616408413105155	0.1	-0.194788	0.094966	1.3905400614794763	0.0884919	-0.210448	0.0914487	1.6700690124600357	0.0765344	-0.369117	0.135475	2.1912723725287804	0.0687507	-0.433659	0.101467	4.716527544629655	0.21479342877864793	-0.0829694	0.0295275	2.3049032503642803	0.26543000000000005	-0.03697	0.06389	0.24949160514865382	0.2617940000000001	-0.0592484	0.0398586	0.862786	0.0972438	-0.0406178	0.0538213	0.3463618337215513
rs59251049	6	134870213	A	G	0.0815	-13.219	39.16787445746599	28279	0.0803	-0.128974	0.0124908	24.26767397955844	0.1451	-0.121136	0.0154573	14.33534641090604	0.0981178	-0.319592	0.0443934	12.217393474600922	0.084494	-0.25431	0.0241797	25.30102999566398	0.026000000000000023	-0.2968	0.0538	7.461717766568004	0.0960079	-0.179614	0.0376584	5.733713576468358	0.088806	-0.163778	0.0968791	1.0388409856005176	0.0878374	-0.219091	0.0916709	1.7734151774782667	0.0765344	-0.369117	0.135475	2.1912723725287804	0.06875	-0.43363	0.101463	4.716238139335291	0.12705464661121402	-0.0577039	0.0364214	0.9464730825470884	0.16137999999999997	-0.09555	0.07582	0.6817279197883731	0.16920199999999996	-0.0460017	0.0472676	0.480902	0.0981178	-0.0367695	0.0535972	0.30742504576916746
rs9483767	6	134870276	T	C	0.10429999999999995	-13.042	38.15193410459601	28279	0.0824	-0.126512	0.0123713	23.820288401433576	0.2936000000000001	-0.095982	0.01419	10.872250979210671	0.0984454	-0.315968	0.0446198	11.845394860186621	0.08601	-0.255453	0.023962	25.958607314841775	0.028000000000000025	-0.3024	0.05328	7.859673348501148	0.0968327	-0.176104	0.0375168	5.572015005141127	0.11194000000000004	-0.184435	0.0913363	1.3575285548441287	0.087813	-0.209633	0.0921802	1.6391023758322698	0.0762781	-0.368096	0.136179	2.16298	0.0682534	-0.43525	0.102139	4.6920897944602675	0.258552	-0.0376804	0.027778	0.7570975218163534	0.35626	0.05006	0.05794	0.41116827440579273	0.330241	-0.0393874	0.0369549	0.54287	0.0984454	-0.0379103	0.0536059	0.31926521803950914
rs11968896	6	134870725	G	C	0.0959	-13.479	40.68068569590949	28279													0.084635	-0.257793	0.0241466	26.05060999335509	0.032	-0.2433	0.04691	6.669076083644082	0.0965028	-0.174397	0.0375711	5.4616408413105155	0.1	-0.194788	0.094966	1.3905400614794763	0.0885298	-0.209429	0.0914179	1.65818	0.0765472	-0.36936	0.135478	2.1935573151186993	0.0687493	-0.433604	0.101462	4.71583	0.21190582215786002	-0.0831194	0.0295787	2.305178945596508	0.2672	-0.03447	0.06342	0.23136189875238555	0.25870499999999996	-0.0530793	0.0400916	0.731611	0.0984292	-0.0379767	0.0535255	0.32056310989427195
rs9385708	6	134870937	C	T	0.21389999999999998	13.266	39.439734602137285	28279	0.23360000000000003	0.0921748	0.00828004	28.058062159693467	0.11840000000000006	0.1729172281271334	0.0186794	19.677653041106957	0.21992163360000005	0.2623809781859089	0.0291374	18.666035029591423	0.24920200000000003	0.15198	0.015645	21.795880017344075	0.17999999999999994	0.142	0.02151	10.390622438826385	0.256846	0.143105	0.02518	7.878983324268881	0.24104499999999995	0.168814	0.0642475	2.0545294452831593	0.257475	0.217883	0.0593246	3.6198268100522113	0.251288	0.0682321	0.0846571	0.376489	0.247984	0.367088	0.0583547	9.500042518816512	0.13549533486366294	0.0578749	0.0368738	0.9335907530214937	0.0873	0.04835	0.09948	0.20259395032361796	0.0833903	-0.0809867	0.0610405	0.7338050000000002	0.219922	0.000794268	0.0390059	0.00711349
rs9494095	6	134871672	T	A	0.096	-13.375	40.0717	28279													0.085587	-0.254102	0.0241126	25.327902142064282	0.031000000000000028	-0.2412	0.04705	6.529826498473728	0.0965028	-0.174397	0.0375711	5.4616408413105155	0.0992537	-0.189373	0.0953443	1.32362	0.0885705	-0.20852	0.0913895	1.6476335739807002	0.0765459	-0.369281	0.135475	2.192861036047988	0.0687486	-0.433538	0.101462	4.714567883754166	0.21190582215786002	-0.0841844	0.0295705	2.355099461550832	0.26896	-0.0382	0.06306	0.26368319209589114	0.25870499999999996	-0.0536734	0.0401015	0.7429140000000001	0.0976666	-0.040101	0.0536256	0.3423864284206387
rs73547110	6	134872384	T	C	0.0962	-13.494	40.769806621130954	28279	0.0804	-0.129958	0.0121918	25.80255315643996	0.23360000000000003	-0.113914	0.0136159	16.22566032034526	0.0978257	-0.334658	0.0436714	13.741111640524025	0.08543	-0.256472	0.0240024	26.08618614761628	0.032	-0.2433	0.0469	6.67165	0.0965028	-0.174397	0.0375711	5.4616408413105155	0.0992537	-0.189373	0.0953443	1.32362	0.0885908	-0.208084	0.0913746	1.6426325572763925	0.0765446	-0.369257	0.135475	2.192632688743757	0.0687466	-0.43348	0.101462	4.713493944551493	0.21190582215786002	-0.0841844	0.0295705	2.355099461550832	0.2698400000000001	-0.0359	0.06282	0.24572813131654087	0.25871599999999995	-0.0537247	0.0401015	0.7439150000000001	0.0978257	-0.0391576	0.0535416	0.33295295346960124
rs3966730	6	134872440	A	G	0.0962	-13.494	40.76904044425143	28279	0.0804	-0.129856	0.0121869	25.783748354428468	0.23360000000000003	-0.113479	0.0135827	16.18306571367943	0.0978257	-0.332111	0.0439334	13.392661486456092	0.085435	-0.256465	0.0240019	26.08618614761628	0.032	-0.2433	0.0469	6.67165	0.0965028	-0.174397	0.0375711	5.4616408413105155	0.0992537	-0.189373	0.0953443	1.32362	0.0885935	-0.208034	0.0913726	1.6420663627448442	0.0765446	-0.369257	0.135475	2.192632688743757	0.0687466	-0.43348	0.101462	4.713493944551493	0.21190582215786002	-0.0841844	0.0295705	2.355099461550832	0.2698400000000001	-0.0359	0.06282	0.24572813131654087	0.258718	-0.0537191	0.0401016	0.743803	0.0978257	-0.0391576	0.0535416	0.33295295346960124
rs2876282	6	134873710	A	C	0.0963	-13.495	40.7788	28279	0.0804	-0.13002	0.0122032	25.779960826633218	0.23360000000000003	-0.113479	0.0135971	16.150603446261456	0.0985441	-0.330702	0.0438242	13.3483	0.085517	-0.256875	0.0240046	26.173925197299173	0.032	-0.2433	0.0469	6.67165	0.0965028	-0.174397	0.0375711	5.4616408413105155	0.0992537	-0.189373	0.0953443	1.32362	0.088622	-0.207423	0.0913528	1.6350228533072144	0.0765434	-0.36922	0.135472	2.1923500978120645	0.0687426	-0.433451	0.101461	4.71302	0.21190582215786002	-0.0841844	0.0295705	2.355099461550832	0.2698400000000001	-0.0359	0.06282	0.24572813131654087	0.25859699999999997	-0.0532994	0.0400909	0.7359020000000001	0.0985441	-0.0374941	0.0534386	0.31613303829595024
rs2103564	6	134874134	G	C	0.21409999999999996	13.555	41.129128104932256	28279													0.25059999999999993	0.156526	0.015612	23.26760624017703	0.17700000000000005	0.1465	0.02167	10.861640884540213	0.256186	0.147347	0.025229	8.2834	0.24328400000000006	0.189248	0.0642967	2.472069933997878	0.25597757101059004	0.195763	0.0600751	2.9509887118467124	0.2542359530925751	0.0741816	0.0841605	0.42241052086270053	0.251734	0.360546	0.0581804	9.24007	0.137272	0.0587661	0.0367106	0.9608933214659684	0.09083	0.04517	0.09813	0.19017103893211385	0.0848291	-0.0888955	0.0609978	0.838578	0.21900311112403903	0.00128559	0.0392137	0.011509416614834423
rs9402659	6	134874751	G	A	0.2136	13.65	41.69443368648469	28279													0.250638	0.156425	0.0156059	23.284	0.17700000000000005	0.1464	0.02167	10.84781181415505	0.256021	0.148461	0.0252504	8.385773309764863	0.24328400000000006	0.18669	0.0639461	2.439176701556074	0.25598573684692405	0.19566	0.0600927	2.9469037592724274	0.254431	0.0738964	0.0841449	0.42040754856560314	0.25166314840316795	0.360889	0.0582201	9.244650246497855	0.13594	0.0619022	0.0369197	1.0286917255534263	0.08907	0.05051	0.0976	0.21824462534753114	0.0829014	-0.0778806	0.0614247	0.6886020000000002	0.21253134310245503	0.00465415	0.0403427	0.0418397
rs56932717	6	134875273	C	T	0.0962	-13.488	40.73518217699046	28279	0.0803	-0.12918	0.0121641	25.61790444643544	0.23350000000000004	-0.112687	0.0135437	16.05668100699058	0.0989019	-0.325995	0.0434465	13.206162682788905	0.085412	-0.256431	0.024001	26.080921907623924	0.032	-0.2434	0.0469	6.6766259254717415	0.0965028	-0.174397	0.0375711	5.4616408413105155	0.0992537	-0.189373	0.0953443	1.32362	0.0886599	-0.206548	0.0913225	1.6250078637163043	0.0765383	-0.369193	0.135471	2.1921251301377964	0.0687406	-0.433384	0.10146	4.711770101846655	0.211684	-0.0838955	0.0295656	2.342432783242677	0.27072000000000007	-0.03898	0.06288	0.27115943166002865	0.258586	-0.0533106	0.0400915	0.736104	0.0989019	-0.0372849	0.0528388	0.3183826689865386
rs112987211	6	134875459	T	C	0.073	-13.05	38.19524739784954	28279	0.0787	-0.128594	0.0124671	24.218325707054017	0.0812	-0.13979	0.0172017	15.35487884366738	0.0987456	-0.317802	0.0437006	12.451586556007282	0.084185	-0.256088	0.024244	25.568636235841012	0.030000000000000027	-0.2494	0.04796	6.700907464942608	0.095843	-0.178167	0.0376856	5.643876109644392	0.0746269	-0.211798	0.104814	1.3589762820793982	0.087981	-0.215762	0.0915629	1.7339733673525548	0.0765383	-0.369193	0.135471	2.1921251301377964	0.0687385	-0.43338	0.101462	4.71155	0.0804087	-0.0521955	0.0443383	0.6213983790381721	0.10141	-0.2022	0.09393	1.4972998246894373	0.0719345	-0.0362226	0.0694184	0.22054099999999993	0.0987456	-0.0350115	0.0528796	0.2942141546948344
rs9399125	6	134876770	C	T	0.2117	13.783	42.49012571499528	28279	0.23360000000000003	0.0966969	0.00831431	30.53833475792375	0.10919999999999996	0.1945742959242556	0.0194632	22.804029403591592	0.2159531414999999	0.2789603933184942	0.0296483	20.30026098644041	0.250468	0.156156	0.0156146	23.167491087293765	0.17700000000000005	0.1488	0.02167	11.182212886097181	0.255691	0.148926	0.0252914	8.408942033261805	0.242537	0.189027	0.0643343	2.464943984174254	0.256031	0.195038	0.0601456	2.926733860044373	0.25446429848671004	0.0741583	0.0842654	0.42155693369974834	0.25149	0.360825	0.0583377	9.207195939006674	0.126833	0.0731805	0.0378492	1.2742736248424171	0.08289	0.0446	0.102	0.17914201056030005	0.0579216	-0.0770168	0.0722665	0.542809	0.21595314145088196	0.00331027	0.0397385	0.029833585679026237
rs59676719	6	134877014	T	C	0.0963	-13.49	40.74545192289103	28279	0.0804	-0.128964	0.0121499	25.59295858346859	0.23370000000000002	-0.113204	0.013509	16.275822853064376	0.0986856	-0.329536	0.0432418	13.598357366798439	0.085569	-0.25631	0.0239966	26.102372908709558	0.032	-0.2434	0.0469	6.6766259254717415	0.0965028	-0.174397	0.0375711	5.4616408413105155	0.0992537	-0.189373	0.0953443	1.32362	0.0887209	-0.205558	0.0912801	1.61394	0.0765344	-0.369147	0.13547	2.1917025362979388	0.0688423	-0.432337	0.101409	4.695853721367912	0.21190582215786002	-0.0841844	0.0295705	2.355099461550832	0.2698400000000001	-0.0359	0.06282	0.24572813131654087	0.25898	-0.0546367	0.0400323	0.763687	0.0986856	-0.0371166	0.0529562	0.3157204859805673
rs9494101	6	134878458	C	T	0.0963	-13.477	40.67039875164348	28279	0.0804	-0.128589	0.0121492	25.452579909343054	0.23350000000000004	-0.112601	0.0135595	15.997759338276056	0.10019037869999992	-0.324733	0.0428946	13.429679671559809	0.085435	-0.256465	0.0240019	26.08618614761628	0.032	-0.2434	0.0469	6.6766259254717415	0.0965028	-0.174397	0.0375711	5.4616408413105155	0.0992537	-0.189373	0.0953443	1.32362	0.0887534	-0.204427	0.0912358	1.6012086391985398	0.0765306	-0.369091	0.135469	2.191183427298543	0.0687332	-0.433208	0.101459	4.708533602785372	0.21190582215786002	-0.0841844	0.0295705	2.355099461550832	0.2698400000000001	-0.0359	0.06282	0.24572813131654087	0.258513	-0.0540788	0.0401495	0.749579	0.10019037872552894	-0.0352993	0.0524533	0.30018960520187266
rs9494103	6	134878813	A	T	0.0963	-13.476	40.66534523311676	28279													0.085396	-0.256962	0.0240646	26.096910013008056	0.032	-0.2434	0.0469	6.6766259254717415	0.0965028	-0.174397	0.0375711	5.4616408413105155	0.0992537	-0.189373	0.0953443	1.32362	0.0887534	-0.204427	0.0912358	1.6012086391985398	0.0765319	-0.369054	0.135469	2.190820104543596	0.0687109	-0.434022	0.101534	4.7179382375908006	0.21212793886661496	-0.083148	0.0295687	2.3077630656069794	0.2698400000000001	-0.0359	0.06282	0.24572813131654087	0.258313	-0.0553767	0.0402539	0.7723210000000003	0.0996584	-0.035724	0.0527611	0.3024667618234764
rs9494104	6	134879008	T	C	0.0962	-13.403	40.23366152474871	28279	0.0802	-0.128721	0.0121833	25.36540571264403	0.23340000000000005	-0.113056	0.0136094	16.0088	0.0996059	-0.326393	0.0430414	13.472326084378446	0.085174	-0.254956	0.0241002	25.619788758288394	0.032	-0.2434	0.0469	6.6766259254717415	0.0963378	-0.172894	0.0375945	5.3719320775197135	0.0992537	-0.189373	0.0953443	1.32362	0.0887534	-0.204427	0.0912358	1.6012086391985398	0.0765357	-0.36899	0.13547	2.1901720466319037	0.0686974	-0.434599	0.101592	4.724313148770259	0.21190582215786002	-0.0841844	0.0295705	2.355099461550832	0.2698400000000001	-0.0359	0.06282	0.24572813131654087	0.25832	-0.0537942	0.0401792	0.7432400000000001	0.0996059	-0.0356871	0.0527486	0.3021678582570875
rs6900542	6	134879715	A	T	0.087	-12.922	37.472885888360196	28279													0.08466	-0.254626	0.0241937	25.397940008672037	0.030000000000000027	-0.2495	0.04796	6.70578	0.0965028	-0.174397	0.0375711	5.4616408413105155	0.0925373	-0.185095	0.0959319	1.266429610688016	0.0880644	-0.213708	0.0914892	1.7100300483780795	0.0765344	-0.368983	0.135482	2.189783888724756	0.068626	-0.436421	0.101775	4.744252263859914	0.15748555958271004	-0.0571983	0.0333309	1.0647539010720497	0.20194	-0.009384	0.06899	0.0496838	0.194291	-0.0427204	0.0445839	0.47113400000000005	0.0994543	-0.0304684	0.0528828	0.2483250686187129
rs6923527	6	134879812	T	C	0.0959	-13.469	40.625434939277234	28279	0.0805	-0.12893	0.0121729	25.486671015202596	0.23350000000000004	-0.112799	0.013574	16.018965470629617	0.0995966	-0.326488	0.0431544	13.413297332662927	0.085726	-0.256297	0.024026	26.05060999335509	0.030000000000000027	-0.2487	0.04783	6.699736099506271	0.0965028	-0.174397	0.0375711	5.4616408413105155	0.0992537	-0.189373	0.0953443	1.32362	0.08875	-0.204429	0.0912389	1.6011488035933517	0.0765344	-0.368969	0.135486	2.189535771653374	0.0686193	-0.436908	0.101814	4.750347457628011	0.21190582215786002	-0.0841844	0.0295705	2.355099461550832	0.2698400000000001	-0.0359	0.06282	0.24572813131654087	0.25847299999999995	-0.0542815	0.0401895	0.7524890000000002	0.0995966	-0.0327628	0.0528522	0.2713804860617503
rs9389237	6	134882641	T	C	0.20709999999999995	14.049	44.10618277603254	28279	0.2328	0.0959487	0.00825984	30.46775277172879	0.0913	0.2171079616834476	0.0226445	21.04530838053783	0.19014622270000003	0.2955826399758726	0.0297657	22.512424224393413	0.24971999999999994	0.156709	0.0156138	23.346787486224656	0.17700000000000005	0.1474	0.02168	10.97705191247905	0.25486639142036394	0.146483	0.0253343	8.131864169253236	0.23507500000000003	0.206187	0.0656325	2.753644237922568	0.256228	0.193367	0.060231	2.8776452493617675	0.253217	0.0842952	0.0846233	0.4959501927504199	0.25165522098541304	0.357734	0.0585721	8.995026005550741	0.10728564858436596	0.106453	0.0412715	2.00441	0.04938	0.2084	0.1281	0.9821322810364943	0.0454152	-0.12016	0.0820959	0.8437900000000002	0.190146	0.00588248	0.0409056	0.052736135419275056
rs7759527	6	134888745	C	T	0.118	-13.104	38.504316932383084	28279	0.0909	-0.12116	0.0117068	24.376358613118686	0.3359	-0.115547	0.0156454	12.817988071524315	0.101489	-0.321066	0.0453173	11.856331497717761	0.09415	-0.239829	0.0231041	24.657577319177793	0.038000000000000034	-0.2184	0.04263	6.522200610520155	0.11514351516962096	-0.171372	0.0347361	6.092832025737107	0.11865700000000001	-0.117808	0.0876093	0.7465917183290517	0.0989187	-0.191571	0.0878854	1.5335239626260107	0.0907181	-0.305045	0.127242	1.7821443648231117	0.0762803	-0.454266	0.0955952	5.695867094325174	0.26988005638122603	-0.047302	0.0278859	1.0465568300709107	0.38359999999999994	-0.02246	0.05819	0.15508812608785938	0.42124300000000003	-0.0675114	0.0347333	1.2845800000000005	0.10148914158344302	-0.0466899	0.052948	0.4226440509932688
rs73547139	6	134889545	C	T	0.0866	-13.314	39.71896663275227	28279	0.0794	-0.129801	0.0124382	24.76874285671297	0.17389999999999994	-0.115623	0.0149025	14.066350257698126	0.0992252	-0.323956	0.0441514	12.661929017060103	0.084528	-0.251367	0.0243395	24.3768	0.030000000000000027	-0.2496	0.04797	6.708118565052098	0.095513	-0.184415	0.0377135	5.9961530662516305	0.0940299	-0.173886	0.0955393	1.1595808494040127	0.0880122	-0.213599	0.0916341	1.7043540130669181	0.0765893	-0.369118	0.135581	2.1884744341405433	0.0687082	-0.456702	0.102164	5.107288447874569	0.15015548467636097	-0.0917483	0.0341808	2.1384475709813486	0.20106000000000002	-0.1228	0.06888	1.1240710150770732	0.20211400000000002	-0.0231261	0.0439944	0.222483	0.0992252	-0.0352599	0.0533531	0.2935462853131392
rs2015898	6	134891089	G	T	0.20540000000000003	13.966	43.60205999132796	28279	0.23309999999999997	0.097021	0.00837835	30.283448073358674	0.0884	0.2532838297877703	0.0272793	19.79057463058467	0.18582275510000001	0.3007601434617819	0.0306469	22.00749982870768	0.24978600000000006	0.153091	0.0156753	22.08618614761628	0.17700000000000005	0.1512	0.02178	11.413209964734033	0.25552621483802795	0.14334	0.025273	7.84943	0.23507500000000003	0.198161	0.0653016	2.599776405077457	0.2572500109672551	0.191656	0.0602387	2.834280317646549	0.254546	0.0738657	0.0849695	0.4149090431911265	0.25124016404151894	0.344088	0.0586306	8.357437482322398	0.10039982199668895	0.125383	0.0421778	2.52993	0.04409	0.2361	0.1352	1.0903370148459819	0.020921100000000026	-0.170211	0.124762	0.7632650000000001	0.185823	0.00383147	0.0419632	0.0328032
rs73547141	6	134894278	G	T	0.0662	-13.339	39.86232946276324	28279	0.0632	-0.148259	0.0138369	26.061470153297392	0.10209999999999997	-0.143704	0.0172978	16.010545892327237	0.11431401220000004	-0.30667	0.0419193	12.591742319471823	0.067248	-0.265141	0.0268638	22.920818753952375	0.027000000000000024	-0.2366	0.05084	5.486985244388766	0.0778621	-0.210469	0.0412048	6.487054280289552	0.0626866	-0.184387	0.115058	0.9603559044656472	0.0673333	-0.364961	0.103475	3.3765306647669413	0.0576454	-0.441414	0.152671	2.4160405912394416	0.060022201389074326	-0.456281	0.109703	4.495782553731957	0.0984007	-0.0906509	0.0412731	1.5518239855782179	0.12434	-0.3208	0.08437	3.7964232250220276	0.0987132	-0.0543165	0.0584776	0.45226199999999994	0.11431401222944304	-0.0453097	0.0497898	0.44031810551188066
rs73547144	6	134897313	C	G	0.0859	-13.06	38.2518	28279													0.067662	-0.267348	0.026767	23.468521082957746	0.028000000000000025	-0.2309	0.04988	5.435048950959006	0.078357	-0.201453	0.0410791	6.02738	0.0798507	-0.11247	0.106296	0.536941	0.0673435	-0.366278	0.103538	3.393866272381447	0.0577245	-0.447345	0.152684	2.4696784698431324	0.059962235391139984	-0.453621	0.10988	4.437262099735073	0.20235450565814994	-0.0918995	0.0303757	2.605054059937461	0.2698400000000001	-0.07991	0.06319	0.6848696828163983	0.28202400000000005	-0.0221585	0.0380117	0.251862	0.11272769421339002	-0.045792	0.0505156	0.4380940343070966
rs4646870	6	134950190	C	A	0.3078000000000001	11.253	28.649170726417033	28279	0.3151999999999999	0.0629079	0.00709099	18.141754587816983	0.2986	0.0702025	0.0116188	8.817962396265917	0.23916044830000005	0.2105712207811906	0.0274952	13.725522457319286	0.333067	0.110847	0.0146215	13.769551078621726	0.256	0.1879	0.01917	21.95614330602539	0.344111	0.100948	0.0230501	4.9246659608367125	0.33134299999999994	0.164231	0.0589658	2.2581679355438813	0.356809	0.15785	0.0554119	2.357506906426357	0.32181	0.0322989	0.0749267	0.17625487749950794	0.326981	0.173948	0.0570872	2.63622	0.300533	-0.0116737	0.0263406	0.18201553430830358	0.31129000000000007	-0.03528	0.06001	0.2543007733974943	0.28919800000000007	-0.134641	0.0383713	3.346850000000054	0.23916044831275896	0.00386138	0.0391088	0.035575699106070946
rs4646868	6	134950808	A	G	0.40969999999999995	12.368	34.40693556834128	28279	0.40559999999999996	0.0449465	0.00625094	12.189607893948988	0.4227000000000001	0.0546986	0.0107966	6.391862759631827	0.533166	0.1307819507266541	0.024733	6.907158972594983	0.429794	0.145858	0.0137514	26.4089	0.32499999999999996	0.1305	0.01786	12.563016634603386	0.451501	0.126894	0.0220478	8.06333	0.435075	0.195407	0.0559238	3.2919276951865815	0.44625082612037703	0.176973	0.0526743	3.1078469257155326	0.41581633687019304	0.0205566	0.0719049	0.11071770494908856	0.41677427291870095	0.219651	0.053146	4.446010206247978	0.413816	-0.0127639	0.0244814	0.22032630773966816	0.43562999999999996	0.06309	0.05605	0.5836924129401175	0.43542100000000006	-0.090067	0.0345952	2.034850000000004	0.533166	-0.115982	0.0326772	3.413162329259038
rs7771310	6	134951397	G	A	0.3335	14.28	45.536256278752944	28279	0.3478	0.082206	0.00707621	30.47251116526563	0.3050999999999999	0.095623	0.0112056	16.847869414282986	0.24198798840000002	0.270122	0.0265714	23.550486015987754	0.37396399999999996	0.148181	0.014079	25.886056647693163	0.258	0.1992	0.01911	24.714542638359433	0.387826	0.125478	0.0223164	7.725777166059178	0.36417900000000003	0.211771	0.0577126	3.577139425997848	0.401487	0.169224	0.0528507	2.864834058959208	0.36861607432365395	0.0284997	0.0741041	0.15456652114568692	0.36379861831664995	0.234139	0.0546709	4.733661473970266	0.307641	-0.00782465	0.026172	0.11635987842753509	0.32099	0.0194	0.05973	0.1275523522109866	0.293107	-0.145657	0.0381833	3.8653000000000217	0.24198798835277602	0.00462026	0.0387721	0.043281873827123854
rs7748708	6	134954004	G	A	0.3308	14.516	47.02090709936167	28279	0.3476	0.0825974	0.00701932	31.239247183011305	0.28889999999999993	0.097823	0.0109215	18.476301675718492	0.2358316480999999	0.2750179885429172	0.0267687	24.03414631783324	0.373621	0.150654	0.0140718	26.69897000433602	0.259	0.1999	0.0191	24.907265964163454	0.38700097799301103	0.125097	0.0223138	7.684518374141237	0.36193999999999993	0.213084	0.057468	3.6413267185991014	0.399901	0.181698	0.0531258	3.2035048498572083	0.36842474341392495	0.0289123	0.0741788	0.15694744215863796	0.36386111378669694	0.234394	0.0545246	4.765291609194201	0.29542425274848894	0.00966721	0.0264552	0.1458156851446103	0.30423	-0.02771	0.06076	0.18809001957990112	0.26815999999999995	-0.155047	0.0391685	4.12244	0.23583164811134294	0.00921929	0.0388675	0.0901749
rs4289677	6	134954347	T	C	0.3183	14.025	43.95860731484178	28279	0.34620000000000006	0.0773087	0.00699477	27.670562153703333	0.21489999999999998	0.0977443	0.0116123	16.414376701965313	0.23570702970000001	0.2559417109171065	0.0266725	21.07913799503078	0.372737	0.148964	0.0140829	26.10790539730952	0.254	0.2036	0.01919	25.57084297920864	0.388981	0.125774	0.0222916	7.774983816192155	0.34925399999999995	0.23174	0.0577169	4.174242931852294	0.4001858532428739	0.180005	0.0530611	3.159402002758748	0.368619	0.0285041	0.0741045	0.15459268581767585	0.36386865377426103	0.234361	0.0545118	4.766072979059764	0.231675	-0.0263892	0.0286776	0.446764	0.20106000000000002	-0.1287	0.06905	1.2018329402840608	0.178311	-0.175416	0.0456199	3.9191300000000746	0.235707	0.00923709	0.0388793	0.0903349
rs4896118	6	134954927	G	A	0.3277	14.388	46.20859008433284	28279	0.346	0.0806353	0.00704519	29.605802970003154	0.2788999999999999	0.0957203	0.0111042	17.17479178045013	0.23575158419999998	0.2670726709142059	0.0268059	22.655927709952884	0.373305	0.148834	0.0140718	26.11918640771921	0.252	0.2037	0.01921	25.54370438920597	0.387331	0.125755	0.0223229	7.752925347289915	0.361194	0.214749	0.0573979	3.69776	0.400195	0.180091	0.0530613	3.161930555675599	0.3686224520206449	0.0284986	0.0741034	0.15456108215222344	0.36388140916824296	0.234382	0.0544928	4.769776765303763	0.28765	0.0013555	0.0268532	0.0178458	0.29452999999999996	-0.03481	0.0611	0.24481141439167498	0.25356899999999993	-0.160624	0.0394095	4.33854	0.23575158417224906	0.00919464	0.0388666	0.0899141
rs4520025	6	134957481	G	T	0.3278	14.449	46.59533729912628	28279	0.34620000000000006	0.0807997	0.00703661	29.793067615665997	0.2788999999999999	0.0960519	0.0111109	17.2685	0.23549126089999994	0.2674167194829425	0.0267745	22.763356619451802	0.37359999999999993	0.149799	0.0140657	26.42021640338319	0.252	0.2044	0.01921	25.71326758976407	0.387331	0.125755	0.0223229	7.752925347289915	0.361194	0.214749	0.0573979	3.6977665062311202	0.40035861730575606	0.181178	0.0530537	3.195296576143747	0.3686709403991699	0.0284225	0.0741071	0.15408066185749716	0.36392050981521606	0.234325	0.0544987	4.766821457154796	0.28765	0.0013555	0.0268532	0.0178458	0.29452999999999996	-0.03481	0.0611	0.24481141439167498	0.253567	-0.160612	0.0394084	4.33819	0.235491	0.00956592	0.0387373	0.0942301
rs11753985	6	134959300	C	T	0.3265	14.25	45.35008128126458	28279	0.345	0.0802094	0.00699191	29.737760082805632	0.27849999999999997	0.0948866	0.0110088	17.170955672772283	0.235429	0.2656626265168615	0.0267388	22.53498070181056	0.372505	0.147512	0.0140052	25.920818753952375	0.249	0.2041	0.01927	25.4868	0.386836	0.123722	0.0223282	7.5219919555506785	0.360448	0.20272	0.0577038	3.3222115209322687	0.40016075968742393	0.181357	0.0530634	3.1996788313787015	0.36843863129615806	0.0280577	0.0741327	0.15176468977292326	0.363744	0.233439	0.054523	4.731288386844248	0.28720569610595703	-0.00139038	0.0268253	0.018333851452776582	0.29364999999999997	-0.03509	0.0611	0.2471835688117286	0.253262	-0.163496	0.0394264	4.47231	0.23542873561382294	0.00962508	0.03869	0.0949949
rs9389248	6	134961518	T	C	0.4083	12.724	36.36421476446635	28279	0.4064	0.0417373	0.00606426	11.230548001188776	0.4216	0.0495627	0.0104061	5.719247753536009	0.559654	0.1163136428577449	0.0244107	5.723588184682405	0.43221599999999993	0.147688	0.0136764	27.55284196865778	0.31800000000000006	0.139	0.0179	14.089313506108388	0.45843	0.123936	0.0220852	7.698314547031426	0.43134300000000003	0.208009	0.0545548	3.8193580972701677	0.44882199168205306	0.187926	0.0527729	3.4325017364767114	0.420632	0.00346087	0.0719968	0.016978156038129227	0.419272	0.222919	0.0529061	4.599513147523456	0.39538	-0.0125566	0.0247956	0.21284301674707928	0.42152	0.03285	0.05666	0.25003191649059714	0.46887499999999993	-0.0685427	0.0332868	1.4036300000000004	0.559654	-0.122424	0.0319517	3.895026586896167
rs61738647	6	134961597	T	C	0.32099999999999995	14.328	45.83654044823001	28279	0.3476	0.0789198	0.00693338	29.291916909114434	0.22530000000000006	0.1034964488935619	0.0117192	17.98548758362902	0.23975540699999998	0.2560597595571479	0.0257191	22.62459635320346	0.374525	0.149617	0.0140178	26.568636235841012	0.251	0.2076	0.01923	26.44252757601589	0.394424	0.127031	0.0223093	7.906500031859722	0.348507	0.244108	0.0576861	4.571413321144907	0.402542	0.180643	0.0530737	3.177184206243966	0.37173110246658303	0.0242912	0.0735497	0.1300665142368161	0.366452	0.235155	0.0545173	4.793841485509104	0.23611728847026803	-0.0235786	0.0287132	0.38558112525403865	0.21428999999999998	-0.07692	0.06654	0.605198	0.20555499999999993	-0.179865	0.0428993	4.55969	0.23975540697574593	0.0183258	0.0385929	0.19729886775166378
rs61738492	6	134961633	G	A	0.32719999999999994	14.507	46.9638	28279	0.3489	0.0813409	0.00698111	30.647317438750306	0.259	0.1051497106208745	0.0118306	18.205874534497998	0.239414	0.2616954402200944	0.0263341	22.54385716293078	0.37517	0.14869	0.0140105	26.42021640338319	0.255	0.1938	0.01909	23.488204759482084	0.394919	0.127243	0.0222856	7.946150842866671	0.355224	0.240484	0.057502	4.479089588130396	0.403212	0.183811	0.0529621	3.2846163215492155	0.371397	0.0248213	0.0736708	0.13301850985397173	0.366445	0.235238	0.0545154	4.797108121025764	0.267659	-0.0135629	0.0274886	0.2063984006830576	0.25838000000000005	-0.05049	0.06216	0.3798639450262425	0.24046600000000007	-0.102348	0.0406307	1.9292400000000027	0.23941443860530898	0.0198996	0.0385025	0.21805112281202196
rs13196486	6	134962736	C	G	0.32220000000000004	14.166	44.82681373158773	28279													0.37563199999999997	0.151007	0.013988	27.045757490560675	0.25	0.2068	0.01924	26.219885450721087	0.3911250531673429	0.125063	0.0223022	7.688125197783321	0.350746	0.248088	0.0570372	4.795139633844531	0.40136727690696694	0.181315	0.0529333	3.211814221793274	0.37198597192764304	0.0198215	0.0735708	0.1036912502130601	0.3665862083435061	0.227931	0.0543368	4.563616079426527	0.24478	-0.0367936	0.0283825	0.7102892295805308	0.22309999999999997	-0.1466	0.06553	1.5902358957336538	0.21929200000000004	-0.146541	0.0417262	3.3518100000000834	0.23593772947788194	0.0145483	0.0385392	0.15131472714405214
rs6918512	6	134963701	T	G	0.3224	14.126	44.58335949266172	28279	0.3479	0.0735846	0.00680377	26.535469395203158	0.23399999999999987	0.0981659	0.0121817	15.112127502139884	0.23635910449999997	0.2410158453234495	0.0257661	20.07359907657619	0.376084	0.150166	0.0139753	26.82390874094432	0.251	0.2068	0.01925	26.1936	0.3911250531673429	0.125063	0.0223022	7.688125197783321	0.350746	0.248088	0.0570372	4.795139633844531	0.40139	0.181447	0.0529253	3.216635725449772	0.371929	0.0198228	0.0735746	0.10369247644807132	0.36663138866424605	0.227837	0.0543338	4.560757120213409	0.24389159679412797	-0.0361942	0.0284224	0.6927986968608879	0.22309999999999997	-0.1466	0.06553	1.5902358957336538	0.21714	-0.1478	0.0417356	3.40002	0.236359	0.0129288	0.0384221	0.13282794156855238
rs4594969	6	134964448	A	T	0.33109999999999995	14.385	46.19111413264019	28279													0.376556	0.149768	0.0139678	26.795880017344075	0.254	0.1933	0.01913	23.2779	0.39178487658500694	0.125632	0.0222951	7.756669983597357	0.358955	0.233592	0.0566047	4.376721757601695	0.402102	0.184732	0.0528141	3.328689975252748	0.371895	0.0197991	0.0735759	0.10355388517731547	0.366671	0.227812	0.0543328	4.560039805335725	0.28254109621047996	-0.00549325	0.0271681	0.0758427	0.29189	-0.09668	0.0609	0.9469215565165803	0.288853	-0.10285	0.0379633	2.1710500000000064	0.23710618913173698	0.015384	0.03834	0.1622630783532962
rs11549504	6	134965092	T	C	0.12009999999999998	-7.514	13.239803770544865	28279	0.11419999999999997	-0.0693856	0.00877697	14.573408767670623	0.0897	-0.144774	0.0231011	9.43397	0.318464	-0.210007	0.0277396	13.430183788539555	0.11550099999999996	-0.10052	0.0212839	5.4089353929735005	0.10999999999999999	-0.09416	0.02644	3.4328980869803667	0.12306169420480706	-0.0491006	0.0332493	0.8546624605325273	0.11119400000000002	-0.147742	0.0864905	1.0549329042501332	0.0860548	-0.127523	0.0920287	0.7803068596214268	0.10384564846754096	-0.215156	0.118502	1.158474117104966	0.11058503389358498	-0.170171	0.0834536	1.3825840415681458	0.0912928	-0.0660777	0.0427384	0.9133510682088092	0.06966	-0.09933	0.1139	0.41600820080168366	0.0921519	0.01984	0.0600269	0.130177	0.318464	-0.155847	0.0339064	5.366675660356184
rs13064	6	134966395	A	G	0.3226	14.158	44.77780395369828	28279	0.3479	0.0737214	0.00680331	26.63426987340469	0.23530000000000006	0.0984158	0.0122033	15.134134848631264	0.235992	0.2416243737258243	0.0258872	19.990475592718308	0.376088	0.150853	0.0139757	27.036212172654444	0.251	0.2069	0.01924	26.244359682427767	0.3911250531673429	0.125063	0.0223022	7.688125197783321	0.350746	0.248088	0.0570372	4.795139633844531	0.401449	0.181762	0.0529061	3.2281612277519045	0.371807	0.0197815	0.0735796	0.10344694964875052	0.366734	0.227643	0.0543258	4.5550884312422415	0.24500222504138902	-0.0365924	0.0283833	0.7048261418209901	0.22309999999999997	-0.1466	0.06553	1.5902358957336538	0.21937000000000006	-0.146438	0.0417122	3.349730000000081	0.23599150776863098	0.0123995	0.0384734	0.12654229477874537
rs12664898	6	134967525	T	C	0.32130000000000003	14.41	46.34940110182734	28279	0.348	0.0761328	0.00682352	28.18122402612373	0.22760000000000002	0.103386	0.0123324	16.288446178836246	0.23530337209999996	0.2505046347869153	0.0259375	21.342291011078864	0.375811	0.150751	0.0139844	27	0.251	0.212	0.01934	27.233825503226427	0.3911250531673429	0.125063	0.0223022	7.688125197783321	0.35	0.247054	0.0570914	4.752534934580622	0.401471	0.181883	0.0528988	3.232599531328682	0.371764	0.0197581	0.073579	0.10331296032482361	0.366772	0.227559	0.0543229	4.552566251710706	0.24078187346458402	-0.0322877	0.02851	0.5893545931174643	0.21693000000000007	-0.1373	0.06683	1.393618634889395	0.20235599999999998	-0.134758	0.0426411	2.8024200000000175	0.23530337214469899	0.0159291	0.0385489	0.16784429664089492
rs56164974	6	134967578	C	T	0.3237	14.057	44.15589576930249	28279	0.3481000000000001	0.0739099	0.00683504	26.526497098948674	0.24170000000000003	0.0957376	0.0119571	14.929051136783041	0.23673123120000006	0.2409364115160929	0.0258633	19.916902636810374	0.37626099999999996	0.151208	0.0139872	27.167491087293765	0.251	0.2069	0.01924	26.244359682427767	0.3911250531673429	0.125063	0.0223022	7.688125197783321	0.353731	0.237808	0.0569058	4.473150467953041	0.401476	0.181895	0.0528981	3.233027664959661	0.371759	0.0197554	0.0735791	0.10329733611960554	0.36677563190460205	0.227555	0.0543228	4.552433498169966	0.252332	-0.040578	0.0280915	0.8279793701127331	0.22928000000000004	-0.1375	0.06507	1.4556838582525726	0.22380500000000003	-0.156903	0.041165	3.859830000000133	0.23673123121261597	0.0115935	0.038425	0.11755071378879185
rs35571217	6	134969217	T	C	0.3227	14.135	44.63827216398241	28279	0.348	0.0736603	0.00680453	26.582444255497435	0.23530000000000006	0.0983567	0.012177	15.178799762792954	0.23609718680000003	0.2415275357680873	0.0257875	20.123315381516353	0.37624499999999994	0.150485	0.0139788	26.920818753952375	0.251	0.2068	0.01924	26.219885450721087	0.3911250531673429	0.125063	0.0223022	7.688125197783321	0.350746	0.248088	0.0570372	4.795139633844531	0.401514	0.182081	0.0528834	3.2402182586860597	0.37167093157768205	0.019692	0.0735775	0.10293419196141382	0.3668444156646731	0.227384	0.0543147	4.547600719582436	0.24478	-0.0367936	0.0283825	0.7102892295805308	0.22399000000000002	-0.1501	0.06557	1.6493643917410457	0.21936699999999998	-0.146455	0.0417131	3.350270000000094	0.23609718680381797	0.0130219	0.0384719	0.13371101064998073
rs9376073	6	134969785	A	G	0.12	-7.414	12.913284336055117	28279	0.11419999999999997	-0.06918	0.00880189	14.414396157340626	0.0898	-0.142833	0.0231354	9.176085869185606	0.31688880919999995	-0.209903	0.0278391	13.327514313555163	0.11543700000000001	-0.0986515	0.0212988	5.229147988357855	0.10999999999999999	-0.09416	0.02644	3.4328980869803667	0.12306169420480706	-0.0491006	0.0332493	0.8546624605325273	0.11119400000000002	-0.147742	0.0864905	1.0549329042501332	0.0860508	-0.129912	0.091867	0.8032115515581968	0.10413391888141599	-0.21476	0.118265	1.1587462319927022	0.11060111224651303	-0.169217	0.0833064	1.3743946934350666	0.0912928	-0.0660777	0.0427384	0.9133510682088092	0.07055	-0.05941	0.1134	0.22141467213703772	0.0921569	0.0198273	0.0600249	0.13008800000000004	0.316889	-0.156789	0.0341235	5.363268528986712
rs11757723	6	134970155	C	T	0.32299999999999995	14.137	44.64917072641703	28279	0.34729999999999994	0.0757051	0.00686733	27.533269925517484	0.24060000000000004	0.0966993	0.0113939	16.673320989685156	0.236042	0.2488148101023511	0.026046	20.899247749570506	0.37545699999999993	0.150746	0.0139865	26.920818753952375	0.251	0.2069	0.01924	26.244359682427767	0.389475	0.124132	0.0223218	7.571564242361457	0.350746	0.248088	0.0570372	4.795139633844531	0.401526	0.182224	0.0528712	3.245841367287945	0.371606	0.0196413	0.073575	0.1026463090916204	0.36689355969428994	0.227254	0.054308	4.544008341321496	0.24855619668960593	-0.0330647	0.0281807	0.6185759286177718	0.22928000000000004	-0.1594	0.0647	1.8523236757589012	0.22824599999999995	-0.142997	0.0409733	3.316040000000043	0.236042	0.0130212	0.0384796	0.13367280208807536
rs9376074	6	134970980	T	C	0.33909999999999996	-6.382	9.756713853916555	28279	0.37470000000000003	-0.00865199	0.00546438	0.945604	0.15039999999999998	-0.0068613	0.0162078	0.17259729917503341	0.430916	-0.0068216	0.0275331	0.0945713	0.3549979999999999	-0.076106	0.0140603	7.638272163982407	0.557	-0.1044	0.01662	9.474785337356566	0.30682942271232605	-0.0306642	0.0238914	0.700442	0.30820899999999996	-0.0791511	0.058035	0.7616402135914762	0.35753574967384294	-0.0942973	0.0593871	0.9495335288790944	0.34701	0.0051787	0.0737913	0.0250049	0.3766003549098971	-0.139741	0.0533901	2.0525051030705157	0.171035	0.00199332	0.0325717	0.021727359747445378	0.06702	0.03494	0.1123	0.12159311241900428	0.044311699999999954	0.163184	0.0910243	1.1366000000000005	0.430916	0.1246	0.0321837	3.965971608226945
rs76917868	6	134972004	G	A	0.12009999999999998	-7.459	13.06063052992534	28279	0.11419999999999997	-0.0692699	0.00880145	14.451195015564405	0.0897	-0.144196	0.023116	9.353241941968935	0.31658	-0.210266	0.027874	13.339426754031784	0.11563699999999999	-0.0983023	0.0212575	5.207608310501746	0.10999999999999999	-0.09416	0.02644	3.4328980869803667	0.12306169420480706	-0.0491006	0.0332493	0.8546624605325273	0.11119400000000002	-0.147742	0.0864905	1.0549329042501332	0.0860582	-0.131311	0.0917679	0.8168499986438388	0.10425509512424502	-0.214564	0.118145	1.15893	0.11060447245836302	-0.168812	0.0832532	1.3706736527783216	0.0912928	-0.0660777	0.0427384	0.9133510682088092	0.06966	-0.09933	0.1139	0.41600820080168366	0.0921569	0.019823	0.0600244	0.13005800000000003	0.31657975912094094	-0.156764	0.0341211	5.362383285367179
rs9373118	6	134975697	T	C	0.1159	-7.797	14.197226274708024	28279													0.11826199999999998	-0.100707	0.0210088	5.6020599913279625	0.11299999999999999	-0.09334	0.02601	3.478295509896621	0.12454635649919499	-0.0476924	0.0330765	0.8258386082379673	0.11119400000000002	-0.144675	0.0865021	1.0225205825612596	0.0947107	-0.151489	0.0893754	1.0453656395935833	0.10604717582464196	-0.211183	0.117418	1.14214	0.11180396378040303	-0.172298	0.0832114	1.4157211409898411	0.0619725	-0.0843889	0.0515074	0.9942128354765778	0.023809999999999998	-0.2266	0.1842	0.6595558851598816	0.021041700000000052	-0.0237845	0.133892	0.0660036	0.31657323241233803	-0.157818	0.0344031	5.3477593674126185
rs4580893	6	134976524	G	A	0.32220000000000004	14.069	44.227825039175386	28279													0.376066	0.148888	0.0139769	26.346787486224656	0.251	0.2068	0.01924	26.219885450721087	0.389475	0.124132	0.0223218	7.571564242361457	0.350746	0.248088	0.0570372	4.795139633844531	0.40172696113586404	0.183041	0.052786	3.2797375625233625	0.371029	0.0195177	0.0735273	0.10200776804107504	0.36702	0.22706	0.0543098	4.536931620833818	0.24389159679412797	-0.0346243	0.0284183	0.6515401814923292	0.22221999999999997	-0.1569	0.06583	1.7569619513137056	0.217171	-0.147285	0.0417433	3.378680000000004	0.236375	0.015512	0.038497	0.16304818119299813
rs9376076	6	134978230	T	C	0.1129	-7.632	13.637706062035768	28279													0.11478999999999995	-0.0975095	0.0212768	5.1487416512809245	0.10999999999999999	-0.09419	0.02644	3.434775418425964	0.12289673089981101	-0.0492594	0.0332454	0.8587928174678874	0.10522399999999998	-0.154539	0.0888455	1.0836766226296501	0.0860562	-0.1347	0.0915507	0.8501507957461842	0.10447321832180001	-0.213985	0.117794	1.1594113043637306	0.11053571850061394	-0.167745	0.0831834	1.359120309774776	0.0599733	-0.0609934	0.0521901	0.6152288921533823	0.023809999999999998	-0.2266	0.1842	0.6595558851598816	0.015578899999999951	-0.123427	0.152661	0.37799400000000005	0.315052	-0.15788	0.0343341	5.370743446976332
rs10484496	6	134978544	T	C	0.32310000000000005	14.188	44.962972120244224	28279													0.37744500000000003	0.151391	0.0139774	27.200659450546418	0.251	0.2068	0.01924	26.219885450721087	0.3911250531673429	0.125063	0.0223022	7.688125197783321	0.350746	0.248088	0.0570372	4.795139633844531	0.40173646807670593	0.183314	0.0527776	3.2889928928451657	0.3708890378475189	0.0194869	0.0735113	0.10185551061729116	0.36705133318901106	0.227038	0.05431	4.536140949005663	0.24522434175014496	-0.0355397	0.0283462	0.6779357572470941	0.22309999999999997	-0.1536	0.06582	1.6989700043360187	0.21937799999999996	-0.146449	0.0417151	3.349750000000072	0.23450526595115706	0.0144694	0.0389222	0.14869475974508176
rs13214669	6	134978821	T	C	0.3183	14.114	44.50390100786743	28279	0.34729999999999994	0.0769324	0.00693171	27.894784840487844	0.2117	0.1020286680191114	0.0123736	15.784526048087702	0.23350232839999996	0.2515725336880774	0.0262805	20.981944786408476	0.375904	0.151572	0.0139827	27.23657200643706	0.249	0.2083	0.01925	26.561561910881622	0.3911250531673429	0.125063	0.0223022	7.688125197783321	0.34925399999999995	0.247259	0.0571721	4.747724795071732	0.40173506736755393	0.18335	0.0527769	3.2901774513893076	0.37086859345436096	0.0194995	0.0735092	0.10193078114270876	0.36706885695457503	0.227049	0.0543126	4.53614	0.22945357859134696	-0.0456302	0.0289571	0.9390180258223986	0.19665	-0.2005	0.07001	2.3627104523218256	0.17456800000000006	-0.141959	0.0452087	2.772380000000011	0.23350232839584395	0.0108946	0.0390129	0.10787905837379984
rs12526072	6	134982218	A	G	0.12150000000000005	-7.271	12.448550002027124	28279	0.11409999999999998	-0.0680714	0.00875944	14.109344428039234	0.10070000000000001	-0.124962	0.0202946	9.131131912621582	0.31488	-0.207531	0.0278377	13.0465	0.11501499999999998	-0.09881	0.0212974	5.301029995663981	0.10999999999999999	-0.09417	0.02644	3.433523805452855	0.123227	-0.0493447	0.0332355	0.86131	0.11492499999999994	-0.164251	0.0850234	1.2688094534572258	0.0860434	-0.136167	0.0914846	0.864412	0.10459183901548397	-0.213457	0.117569	1.158435661338861	0.111186	-0.165446	0.0829977	1.3351780347998732	0.103065	-0.0665495	0.040404	1.0020154234229222	0.08818	0.07434	0.1016	0.3327338806177257	0.0999703	0.0351168	0.0574966	0.266517	0.31488	-0.157539	0.0342961	5.36065
rs12525425	6	134984166	T	C	0.1259	-7.264	12.423773862550394	28279	0.11440000000000006	-0.0680407	0.00876629	14.076535689196588	0.12980000000000003	-0.114649	0.0206409	7.555187417595626	0.31489500400000003	-0.206897	0.0278004	13.004429282895712	0.11538999999999999	-0.0992203	0.0212072	5.337242168318426	0.10999999999999999	-0.09417	0.02644	3.433523805452855	0.123227	-0.0493447	0.0332355	0.86131	0.11940300000000004	-0.135092	0.0833773	0.9759126866286503	0.0860434	-0.136167	0.0914846	0.864412	0.10459183901548397	-0.213457	0.117569	1.158435661338861	0.11051212996244397	-0.167188	0.0831448	1.3531399620892954	0.12749889492988598	-0.0713801	0.0366215	1.2900508700667266	0.12522	0.1256	0.08264	0.88941	0.13602599999999998	0.0178873	0.0508228	0.139739	0.314895	-0.157585	0.0343031	5.3614560698018074
rs56358308	6	134985842	A	T	0.32310000000000005	14.048	44.098378235906644	28279													0.375943	0.150073	0.0139767	26.769551078621728	0.251	0.2068	0.01924	26.219885450721087	0.3911250531673429	0.125063	0.0223022	7.688125197783321	0.350746	0.248088	0.0570372	4.795139633844531	0.401763	0.183673	0.0527604	3.301874316483727	0.370551	0.0194847	0.0734627	0.1019167803768857	0.36711663007736206	0.226949	0.0543045	4.5338102989478815	0.248334	-0.0375832	0.028224	0.7375716887290911	0.22133999999999998	-0.191	0.06602	2.402195157595707	0.22740099999999996	-0.143192	0.0411364	3.3012600000000423	0.23638841509818997	0.015693	0.0385125	0.16516204304352342
rs4376364	6	134986347	T	G	0.11970000000000003	-7.498	13.187621488845807	28279	0.1139	-0.0696848	0.0088312	14.522339894985205	0.0897	-0.144721	0.0231743	9.37248	0.314629	-0.211751	0.0279992	13.403807528188032	0.11492400000000003	-0.0990391	0.0212639	5.318758762624412	0.10999999999999999	-0.09417	0.02644	3.433523805452855	0.12306169420480706	-0.0491006	0.0332493	0.8546624605325273	0.11119400000000002	-0.147742	0.0864905	1.0549329042501332	0.0860434	-0.136167	0.0914846	0.864412	0.104591	-0.21347	0.11757	1.1585240465060296	0.11051145941019103	-0.167181	0.0831475	1.352993751866388	0.0912928	-0.0660777	0.0427384	0.9133510682088092	0.06966	-0.09933	0.1139	0.41600820080168366	0.0921569	0.0198829	0.0600196	0.13051099999999996	0.314629	-0.15761	0.0343322	5.354872352535368
rs11754021	6	134987237	A	G	0.32299999999999995	14.082	44.30724118184528	28279	0.348	0.0757649	0.00687597	27.50838415675045	0.23819999999999997	0.0965814	0.0114457	16.491979075755737	0.2357438355999999	0.2500179565610885	0.0266649	20.165405148113894	0.376204	0.150546	0.0139778	26.920818753952375	0.251	0.2068	0.01924	26.219885450721087	0.3911250531673429	0.125063	0.0223022	7.688125197783321	0.350746	0.248088	0.0570372	4.795139633844531	0.401762	0.183682	0.05276	3.3021658975718875	0.370499	0.0194978	0.073459	0.10199767612800158	0.36711996793746904	0.226942	0.0543017	4.533955692796897	0.24744558334350597	-0.0369905	0.0282625	0.7198877992852946	0.22221999999999997	-0.1836	0.06598	2.252510507741327	0.22489400000000004	-0.146065	0.0412129	3.4046300000000733	0.23574383556842804	0.0167039	0.0386271	0.1769036783438846
rs6569986	6	134990503	T	C	0.32230000000000003	14.036	44.02719567766342	28279	0.3478	0.0734122	0.00681961	26.297342275279565	0.23439999999999994	0.0973146	0.0122032	14.815311826514085	0.23565384750000007	0.2403130237034907	0.0258524	19.83445722602558	0.375872	0.1501	0.0139803	26.795880017344075	0.251	0.2069	0.01924	26.244359682427767	0.3911250531673429	0.125063	0.0223022	7.688125197783321	0.350746	0.248088	0.0570372	4.795139633844531	0.401762	0.183682	0.05276	3.3021658975718875	0.370406	0.0195425	0.0734496	0.1022698654944165	0.367131	0.226906	0.0542958	4.533556956401168	0.24455797672271706	-0.0400331	0.0284203	0.798738	0.21781000000000006	-0.1745	0.06648	2.0489540518641802	0.21895700000000007	-0.149394	0.0418283	3.4500100000000313	0.23565384745597795	0.0131084	0.0386296	0.13409275386906733
rs13197750	6	134991242	G	A	0.3225	14.073	44.252432837262376	28279	0.348	0.0735511	0.00681915	26.39683653614708	0.23439999999999994	0.0975302	0.0122038	14.876188164654172	0.23565384750000007	0.2407992520582605	0.0258537	19.90936587107175	0.3762289999999999	0.150887	0.0139769	27.102372908709558	0.251	0.2068	0.01924	26.219885450721087	0.3911250531673429	0.125063	0.0223022	7.688125197783321	0.350746	0.248088	0.0570372	4.795139633844531	0.401762	0.183682	0.05276	3.3021658975718875	0.370381	0.0195583	0.0734462	0.10236582324198844	0.36713612079620406	0.226898	0.054294	4.5335691850553586	0.24455797672271706	-0.0400331	0.0284203	0.798738	0.21781000000000006	-0.1745	0.06648	2.0489540518641802	0.21896399999999994	-0.14939	0.0418278	3.449900000000005	0.23565384745597795	0.0131084	0.0386296	0.13409275386906733
rs9399132	6	134991585	A	G	0.12519999999999998	-7.347	12.694004117229195	28279	0.11419999999999997	-0.0683437	0.00875971	14.215307800508638	0.12640000000000007	-0.11848	0.0208241	7.894972139777879	0.31424584980000003	-0.207992	0.027776	13.15603743270914	0.11507900000000004	-0.0983306	0.0212396	5.267606240177032	0.10999999999999999	-0.09417	0.02644	3.433523805452855	0.123227	-0.0493447	0.0332355	0.86131	0.11790999999999996	-0.160777	0.0841228	1.2483160512651439	0.0860434	-0.136167	0.0914846	0.864412	0.10459183901548397	-0.213457	0.117569	1.158435661338861	0.11051483452320099	-0.167146	0.0831458	1.3525932687977877	0.12194579839706399	-0.0740776	0.0373397	1.3254222134823466	0.11551999999999996	0.09618	0.08595	0.5790545940780277	0.13811600000000002	0.019321	0.0501898	0.154736	0.314246	-0.157963	0.0343794	5.3631445842175225
rs7761964	6	134993127	T	C	0.32230000000000003	14.1	44.4185	28279	0.3478	0.0737295	0.00682122	26.50505027348075	0.23439999999999994	0.0978961	0.0122096	14.968452299450794	0.235575	0.2414612970904753	0.0259229	19.912147244854253	0.3757269999999999	0.151463	0.0139706	27.318758762624412	0.251	0.2068	0.01924	26.219885450721087	0.3911250531673429	0.125063	0.0223022	7.688125197783321	0.350746	0.248088	0.0570372	4.795139633844531	0.40175950527191207	0.183683	0.0527601	3.302215160802421	0.370296	0.0195756	0.0734346	0.1024834079960019	0.367146	0.226856	0.0542863	4.533210935476208	0.24455797672271706	-0.0400331	0.0284203	0.798738	0.21781000000000006	-0.1745	0.06648	2.0489540518641802	0.21896499999999997	-0.1494	0.0418276	3.4503500000000984	0.23557518422603596	0.0130384	0.0386416	0.13323935893358974
rs9376079	6	134993145	C	T	0.125	-7.338	12.66394072213365	28279	0.11419999999999997	-0.068408	0.00876941	14.210859789932549	0.1251	-0.118887	0.0208431	7.931471848730265	0.31424802539999996	-0.207538	0.0276563	13.208981970901144	0.11502400000000002	-0.0981124	0.0212441	5.2441251443275085	0.10999999999999999	-0.09417	0.02644	3.433523805452855	0.123227	-0.0493447	0.0332355	0.86131	0.11790999999999996	-0.160777	0.0841228	1.2483160512651439	0.0860434	-0.136167	0.0914846	0.864412	0.10459183901548397	-0.213457	0.117569	1.158435661338861	0.110514	-0.167152	0.0831469	1.3526441644828513	0.121057	-0.073166	0.037417	1.2964221472631015	0.11551999999999996	0.09618	0.08595	0.5790545940780277	0.13599000000000006	0.0181762	0.0508215	0.14230099999999998	0.314248	-0.158009	0.0343868	5.363888862782747
rs9376080	6	134994260	C	T	0.12890000000000001	-6.899	11.281498311132726	28279	0.11470000000000002	-0.0650446	0.00872273	13.052693669416943	0.14949999999999997	-0.0922189	0.0189349	5.953015392678665	0.3143564462999999	-0.198677	0.0277819	12.065693217707635	0.11554699999999996	-0.0977565	0.021224	5.259637310505756	0.10999999999999999	-0.09417	0.02644	3.433523805452855	0.12355658411979697	-0.0477498	0.0332132	0.8223880435432525	0.12388100000000002	-0.189913	0.0818722	1.6841198796765575	0.0860434	-0.136167	0.0914846	0.864412	0.10459183901548397	-0.213457	0.117569	1.158435661338861	0.110527	-0.167139	0.0831487	1.3524392207599711	0.14238116145133994	-0.0531914	0.0353754	0.8772031300500909	0.14903	0.1203	0.07814	0.9058784041594385	0.1622	0.0853183	0.0467455	1.1676400000000002	0.314356	-0.157614	0.0344185	5.331189249562227
rs11753673	6	134995338	T	C	0.32230000000000003	14.077	44.27777753603027	28279	0.3478	0.0739342	0.00683752	26.524809831235427	0.23429999999999995	0.0979768	0.0122228	14.961284884278832	0.23569339509999998	0.2405366390713211	0.0258498	19.87351955795719	0.375895	0.150802	0.0139725	27.075720713938118	0.251	0.2068	0.01924	26.219885450721087	0.3911250531673429	0.125063	0.0223022	7.688125197783321	0.350746	0.248088	0.0570372	4.795139633844531	0.40175944566726707	0.183687	0.0527603	3.3022899566894353	0.370239	0.019603	0.0734264	0.10265404865661346	0.367152	0.226824	0.05428	4.5330191796454935	0.24433584511280104	-0.0392448	0.0284103	0.7768453219939526	0.21781000000000006	-0.1745	0.06648	2.0489540518641802	0.21893699999999994	-0.14939	0.0418333	3.4491600000000644	0.23569339513778698	0.0130628	0.0386273	0.1335761846383905
rs12663447	6	134995888	A	C	0.32199999999999995	14.137	44.64781748188864	28279	0.3476	0.0740737	0.00681779	26.770464973000056	0.23330000000000006	0.0984769	0.0122112	15.133470298824497	0.23642976579999986	0.2430888552763847	0.0263865	19.497236908964968	0.375366	0.15196	0.0139785	27.431798275933005	0.251	0.2068	0.01924	26.219885450721087	0.3911250531673429	0.125063	0.0223022	7.688125197783321	0.350746	0.248088	0.0570372	4.795139633844531	0.401759	0.183683	0.0527604	3.302172491666951	0.370222	0.0196049	0.0734238	0.10266890336456483	0.367191	0.22695	0.0542791	4.5375792414580935	0.24366948008537304	-0.0384324	0.0284484	0.7527352694441642	0.21781000000000006	-0.1745	0.06648	2.0489540518641802	0.21685599999999994	-0.150613	0.0418368	3.4972900000001275	0.23643	0.0151119	0.0385671	0.15790233258216613
rs4895437	6	134996216	G	A	0.32210000000000005	14.079	44.29081487044976	28279	0.3478	0.0736847	0.00682177	26.46985571530559	0.2329	0.097749	0.0122205	14.900781958311148	0.23564277589999993	0.2412374912472558	0.0259126	19.891904011972485	0.3757539999999999	0.15109	0.0139874	27.1249	0.251	0.2068	0.01924	26.219885450721087	0.3911250531673429	0.125063	0.0223022	7.688125197783321	0.350746	0.248088	0.0570372	4.795139633844531	0.401759	0.183683	0.0527604	3.302172491666951	0.370209	0.0195959	0.0734202	0.10262254220396094	0.36715567111968994	0.226806	0.0542772	4.532782148774812	0.24322523176670097	-0.0387374	0.0284548	0.7609558523975628	0.21781000000000006	-0.1745	0.06648	2.0489540518641802	0.21647400000000006	-0.151439	0.0418393	3.5300000000000566	0.23564277589321103	0.0131011	0.0386357	0.13398462357897037
rs9402671	6	134996651	T	C	0.11970000000000003	-7.441	12.999132278468773	28279	0.1139	-0.0696073	0.00884198	14.458415844491967	0.0898	-0.143113	0.0232155	9.150680713016547	0.31414774059999995	-0.211918	0.028076	13.354599802303639	0.11496700000000004	-0.0985949	0.021262	5.2839966563652006	0.10999999999999999	-0.09417	0.02644	3.433523805452855	0.12306169420480706	-0.0491006	0.0332493	0.8546624605325273	0.11119400000000002	-0.147742	0.0864905	1.0549329042501332	0.0860447	-0.13617	0.0914849	0.8644449327099164	0.104589	-0.213483	0.117571	1.1586124131755922	0.11052155494689897	-0.167154	0.0831483	1.3526366837083885	0.0912928	-0.0660777	0.0427384	0.9133510682088092	0.07055	-0.05941	0.1134	0.22141467213703772	0.0921585	0.0198926	0.060019	0.130584	0.31414774060249306	-0.158461	0.0344367	5.377340137103286
rs9373120	6	135001191	A	C	0.1251	-7.306	12.55940573816017	28279	0.11419999999999997	-0.0681985	0.00876971	14.12781202172258	0.12650000000000006	-0.117034	0.020837	7.710684803467164	0.313471	-0.207908	0.0278716	13.061159526655459	0.11497199999999996	-0.0981741	0.0212483	5.251811972993799	0.10999999999999999	-0.09417	0.02644	3.433523805452855	0.123227	-0.0493447	0.0332355	0.86131	0.11790999999999996	-0.160777	0.0841228	1.2483160512651439	0.0860434	-0.136167	0.0914846	0.864412	0.10459183901548397	-0.213448	0.117572	1.1583127859410083	0.11051481962204002	-0.167164	0.0831464	1.3528090789007552	0.12194579839706399	-0.0740776	0.0373397	1.3254222134823466	0.11640000000000006	0.118	0.08568	0.7718563924022582	0.13806600000000002	0.0192852	0.0501914	0.15440299999999998	0.31347063183784507	-0.158289	0.034472	5.357147320264975
rs6923512	6	135014130	C	T	0.3224	14.096	44.39372614683001	28279	0.3479	0.0740014	0.0068308	26.62183418450193	0.23429999999999995	0.0978166	0.0122244	14.91132473601013	0.23609101769999996	0.2414964803749371	0.0259298	19.907540199981657	0.376159	0.150958	0.0139668	27.130768280269024	0.251	0.2069	0.01924	26.244359682427767	0.39063015580177307	0.125757	0.022303	7.765772623109301	0.350746	0.248088	0.0570372	4.795139633844531	0.401762	0.183682	0.05276	3.3021658975718875	0.369898	0.0196143	0.0733542	0.10283081097988875	0.36790227890014604	0.224729	0.0540935	4.486686470992241	0.24433584511280104	-0.0392448	0.0284103	0.7768453219939526	0.21781000000000006	-0.1745	0.06648	2.0489540518641802	0.218931	-0.149257	0.0418362	3.4434700000000316	0.23609101772308305	0.0135061	0.038632	0.13868616200320022
rs76146891	6	135020918	T	C	0.11280000000000001	-7.625	13.613857891069182	28279													0.11487599999999998	-0.0970217	0.0213036	5.107905397309519	0.10999999999999999	-0.09427	0.02644	3.439784217436427	0.123227	-0.0491756	0.0332185	0.8576902307333412	0.10522399999999998	-0.154539	0.0888455	1.0836766226296501	0.0860379	-0.136199	0.0914913	0.8646237010204297	0.10457780212163903	-0.213484	0.117585	1.1584216998422978	0.11051280796527896	-0.166881	0.0831621	1.3488947540040908	0.0599733	-0.0609934	0.0521901	0.6152288921533823	0.023809999999999998	-0.2266	0.1842	0.6595558851598816	0.015550799999999976	-0.12343	0.152671	0.377973	0.313233	-0.159209	0.0345172	5.400180291749825
rs13209780	6	135023657	G	C	0.32089999999999996	14.183	44.929962133392245	28279													0.375834	0.15033	0.0139741	26.853871964321762	0.25	0.2068	0.01924	26.219885450721087	0.39079511165618896	0.124958	0.0222929	7.682091268135217	0.35	0.247054	0.0570914	4.752534934580622	0.401762	0.183682	0.05276	3.3021658975718875	0.36989542841911294	0.0196379	0.0733627	0.10295370317609052	0.36767849326133706	0.225447	0.0541538	4.503110903335283	0.24055975675582897	-0.0355454	0.0285487	0.6714098379038571	0.21164000000000005	-0.1661	0.06787	1.8317972531573692	0.201928	-0.137535	0.0427734	2.885220000000032	0.23572239279746998	0.0139023	0.0387099	0.14297534931894093
rs9385714	6	135024809	C	T	0.11960000000000004	-7.495	13.177570376220643	28279	0.11399999999999999	-0.0697474	0.00884951	14.49014425478558	0.0897	-0.144683	0.0232629	9.30208	0.312715	-0.2126	0.0281453	13.373479171003334	0.11487400000000003	-0.0992552	0.0212731	5.327902142064282	0.10999999999999999	-0.09416	0.02644	3.4328980869803667	0.12339162081480004	-0.0490174	0.0332225	0.8535697754347915	0.11119400000000002	-0.147742	0.0864905	1.0549329042501332	0.0860434	-0.136167	0.0914846	0.864412	0.104582	-0.213407	0.117587	1.1577600282905778	0.11049999296665203	-0.167205	0.0831591	1.353002310785993	0.0912928	-0.0660777	0.0427384	0.9133510682088092	0.06966	-0.09933	0.1139	0.41600820080168366	0.0921271	0.0198893	0.0600136	0.13057300000000002	0.312715	-0.157901	0.0345654	5.308071087200066
rs4896129	6	135028707	C	T	0.32210000000000005	14.129	44.596707854841746	28279	0.3478	0.0739428	0.00681296	26.715735519701752	0.23350000000000004	0.0981971	0.0122142	15.045160301622042	0.23664414879999995	0.2435052414280206	0.026344	19.62150607052213	0.376084	0.151805	0.013962	27.4089	0.25	0.2068	0.01924	26.219885450721087	0.39129000902175903	0.124213	0.0222903	7.6002183152826195	0.350746	0.248088	0.0570372	4.795139633844531	0.40176	0.183683	0.0527603	3.3021788380844566	0.36989927291870095	0.0196341	0.0733677	0.10292419939729772	0.367582	0.225767	0.0541764	4.511035763548842	0.24389159679412797	-0.0392229	0.0284587	0.7743568474118931	0.21781000000000006	-0.1745	0.06648	2.0489540518641802	0.21711199999999997	-0.148492	0.0418479	3.411600000000046	0.236644	0.0160733	0.0386594	0.16903927031902694
rs7750574	6	135029794	G	C	0.32230000000000003	14.172	44.86327943284359	28279													0.3762110000000001	0.153065	0.0140004	27.69897000433602	0.25	0.2068	0.01924	26.219885450721087	0.39079511165618896	0.124958	0.0222929	7.682091268135217	0.35149300000000006	0.24979	0.0569748	4.861861575175065	0.401762	0.183682	0.05276	3.3021658975718875	0.36989933252334595	0.0196236	0.0733689	0.10286184989668656	0.36756056547164895	0.225844	0.054181	4.513091741039423	0.24478	-0.0396544	0.0283859	0.78936	0.21781000000000006	-0.1745	0.06648	2.0489540518641802	0.21919200000000005	-0.147298	0.0418433	3.365330000000047	0.236207	0.0143396	0.0386584	0.14832075076777942
rs9376083	6	135030582	G	A	0.12429999999999997	-7.413	12.9073	28279	0.11429999999999996	-0.0688942	0.00877822	14.375014160335658	0.12009999999999998	-0.124861	0.0214392	8.240567650059026	0.31342750789999996	-0.210286	0.027937	13.28515347163376	0.11518300000000004	-0.0977962	0.0212366	5.214670164989233	0.10999999999999999	-0.09416	0.02644	3.4328980869803667	0.12339162081480004	-0.0490174	0.0332225	0.8535697754347915	0.11716400000000005	-0.151059	0.0843212	1.1324028913425224	0.0860434	-0.136167	0.0914846	0.864412	0.10457909107208296	-0.21346	0.117596	1.1580542841543484	0.11050201952457406	-0.167174	0.0831646	1.3524751756041882	0.11639271676540397	-0.0690579	0.0378498	1.1670262743002826	0.10582000000000003	0.04474	0.08956	0.20929271267232022	0.13164699999999996	0.00558727	0.0514371	0.039290800000000015	0.3134275078773501	-0.158966	0.034493	5.392194415393606
rs9376084	6	135038908	C	T	0.12719999999999998	-7.006	11.610479534153622	28279	0.11450000000000005	-0.0661861	0.00877568	13.334557533229244	0.13880000000000003	-0.0997238	0.0197903	6.3298405968310725	0.3140797316999999	-0.200828	0.0277971	12.299371184998755	0.11543800000000004	-0.0980228	0.0212232	5.2441251443275085	0.10999999999999999	-0.09416	0.02644	3.4328980869803667	0.12339162081480004	-0.0490174	0.0332225	0.8535697754347915	0.120896	-0.174462	0.0830076	1.443810913154894	0.086042	-0.13617	0.0914859	0.8644277030578743	0.10457270592451096	-0.213434	0.117602	1.1577484364467518	0.11050877720117602	-0.1669	0.0831739	1.3488315110139344	0.13216347992420197	-0.0526679	0.0360602	0.8412228682740557	0.13139	0.1172	0.08372	0.7896814801737682	0.15285400000000005	0.0561725	0.047622	0.623096	0.31408	-0.156939	0.0345059	5.266706324288778
rs6940258	6	135044994	C	T	0.3400000000000001	14.938	49.7282	28279													0.376093	0.151277	0.013962	27.221848749616356	0.253	0.2052	0.01916	26.03835386634727	0.39195	0.122661	0.0222488	7.452816153462783	0.361194	0.213489	0.05686	3.720136937816048	0.401492	0.182184	0.0528503	3.24682	0.36813002824783303	0.00995844	0.0736564	0.0494148	0.36729314923286394	0.226626	0.0542392	4.532054689789627	0.328299	0.00821496	0.0258829	0.12439020381819901	0.37654	-0.1278	0.05731	1.5825283067967069	0.38636899999999996	-0.0494411	0.0367154	0.7493150000000002	0.23581022024154696	0.0155531	0.0386449	0.16282552637645456
rs6940878	6	135045171	G	A	0.3146	14.5	46.91578131326076	28279	0.34729999999999994	0.0822248	0.0070042	31.096400868790163	0.18710000000000004	0.1127137583217503	0.0125892	18.46192209797535	0.23644866050000002	0.2734749760626608	0.026784	23.749250573390416	0.375055	0.153749	0.0139695	28.06048074738138	0.251	0.2082	0.01926	26.510357997627544	0.39079511165618896	0.124958	0.0222929	7.682091268135217	0.34403000000000006	0.250595	0.0572443	4.8491422877229216	0.4017438590526581	0.183768	0.0527725	3.303498224352017	0.3699221611022949	0.0195583	0.0733626	0.1024942479659227	0.36743459105491594	0.227802	0.0542414	4.573203932846105	0.20657485723495506	-0.0272103	0.0302742	0.4332536720403145	0.17019000000000006	-0.1594	0.07435	1.4883839794308622	0.14146100000000006	-0.160134	0.050096	2.8567200000000104	0.23644866049289703	0.0101694	0.038686	0.10091794915208496
rs9389260	6	135047193	G	A	0.12019999999999997	-7.426	12.950781977329818	28279	0.11460000000000004	-0.0693487	0.00882574	14.407045194702354	0.0898	-0.144793	0.0232441	9.329136635986792	0.31444	-0.211811	0.0280924	13.327229308267496	0.11583699999999997	-0.0942222	0.0212003	4.920818753952375	0.10999999999999999	-0.09417	0.02644	3.433523805452855	0.12372154742479302	-0.0502156	0.0331972	0.884821	0.11194000000000004	-0.147659	0.086257	1.058288857705231	0.0873984	-0.134108	0.0909848	0.8523519868075758	0.10717348009347905	-0.2213	0.117029	1.2319027321845315	0.11108089238405205	-0.167078	0.0832765	1.348493341769892	0.0915149	-0.0652963	0.0427031	0.8987843712580597	0.07055	-0.1142	0.1134	0.5030703519267851	0.0917819	0.0187541	0.0600826	0.12209000000000002	0.31444025039672896	-0.159584	0.0343908	5.458581977716158
rs80158359	6	135048554	G	A	0.12549999999999994	-7.26	12.411392195257314	28279	0.11470000000000002	-0.0681179	0.00880415	13.992366478212919	0.12519999999999998	-0.118197	0.020937	7.782911776102613	0.314769	-0.205872	0.027707	12.965219079001466	0.11579399999999995	-0.0949047	0.0211937	4.958607314841775	0.10999999999999999	-0.09418	0.02644	3.4341495826012842	0.12388650327920903	-0.0504583	0.0331835	0.8915551384896394	0.11790999999999996	-0.151039	0.0841256	1.13612	0.0874072	-0.134323	0.0910083	0.854002	0.10721938312053703	-0.221336	0.117082	1.2313662616063745	0.11106608062982604	-0.167766	0.08334	1.355452385370362	0.12127943336963698	-0.0719054	0.0374117	1.2627651676147869	0.11640000000000006	0.08672	0.0858	0.5050110263168319	0.13564599999999993	0.0172674	0.0508383	0.13423399999999996	0.314769	-0.157477	0.034392	5.330231901790834
rs28384513	6	135055071	T	G	0.32210000000000005	14.07	44.23425695857895	28279	0.3477	0.0742369	0.00683949	26.72001731878158	0.23239999999999994	0.0968444	0.0122172	14.648376485045885	0.23703910409999995	0.2404127505540717	0.0258067	19.91745428252218	0.37585	0.152109	0.0140063	27.387216143280263	0.251	0.2071	0.01925	26.266988031945115	0.3911250531673429	0.127014	0.0223127	7.902278836544061	0.34925399999999995	0.248232	0.0570727	4.794801051228782	0.4016800224781041	0.185021	0.0528722	3.331313343531104	0.370083	0.0198276	0.0733926	0.10400413850739919	0.367268	0.226536	0.0542096	4.533226173672714	0.24055975675582897	-0.0416946	0.0285213	0.8423140052493581	0.21693000000000007	-0.1782	0.0666	2.1145822348890637	0.22110799999999997	-0.161649	0.0415741	3.9957700000000353	0.23703910410404205	0.0151791	0.0384289	0.1593617723356608
rs11154791	6	135058010	A	G	0.32689999999999997	14.46	46.66314017908319	28279	0.34820000000000007	0.076464	0.0068102	28.52645261800077	0.26259999999999994	0.1007810410449021	0.0120511	16.212902987869928	0.23707677419999995	0.2535734366270274	0.0262667	21.32453357553779	0.3760589999999999	0.151827	0.014009	27.292429823902065	0.251	0.2069	0.01925	26.218055118801878	0.39178487658500694	0.123403	0.0223085	7.498634480825047	0.358209	0.236481	0.0569591	4.422805874300387	0.40171825885772705	0.186645	0.0530055	3.3669945966845436	0.37113776803016707	0.0212429	0.0734462	0.1121547775871079	0.367929	0.227814	0.054241	4.573694898144462	0.266104	-0.0266395	0.027549	0.4768374475753704	0.25485	-0.1451	0.06204	1.7046528516663821	0.25855300000000003	-0.100871	0.0394655	1.9750800000000037	0.237077	0.0187351	0.0383649	0.2039055749422712
rs7745289	6	135059189	A	G	0.3228	14.088	44.348915910756986	28279	0.3476	0.0748661	0.00684661	27.10458142504546	0.23809999999999998	0.0961451	0.0121591	14.579889693288175	0.236409	0.2421544703582481	0.0258409	20.143493661126804	0.37516400000000005	0.151517	0.0140174	27.154901959985743	0.251	0.2071	0.01925	26.266988031945115	0.39161992073059104	0.126126	0.0223068	7.805110868082695	0.35149300000000006	0.253768	0.0571864	4.96547	0.40174609422683694	0.187233	0.0530525	3.3800579488279747	0.371153	0.0212702	0.0734442	0.11231837551767421	0.36792725324630693	0.227806	0.0542395	4.573640153789772	0.24455797672271706	-0.035874	0.0283125	0.6879731769235942	0.22221999999999997	-0.1781	0.06545	2.172114017210144	0.23062399999999994	-0.16453	0.0411319	4.19841	0.23640897870063804	0.0171528	0.0384085	0.18364536983508395
rs11756790	6	135059623	T	C	0.3267	14.533	47.12395544975391	28279	0.348	0.077068	0.00681813	28.89881521764964	0.26259999999999994	0.1013414843140552	0.012051	16.38483012707327	0.23709288239999993	0.2551993845303305	0.0262593	21.599291103989447	0.3756109999999999	0.151937	0.0140054	27.397940008672037	0.251	0.2071	0.01925	26.266988031945115	0.39178487658500694	0.126346	0.0222923	7.839440316103061	0.35671600000000003	0.238364	0.0570475	4.471979796143583	0.40175694227218606	0.187483	0.053075	3.3853381547545305	0.371161	0.0212798	0.0734436	0.11237538734799454	0.367929	0.227808	0.0542395	4.57368	0.266104	-0.0266395	0.027549	0.4768374475753704	0.25485	-0.1453	0.06202	1.709742730605482	0.25842199999999993	-0.100003	0.0394894	1.9458400000000033	0.23709288239479098	0.0187748	0.0383622	0.20443138842673708
rs11759062	6	135060110	A	C	0.3226	14.168	44.84043280676638	28279	0.3474999999999999	0.0748758	0.00683008	27.238215130827587	0.238	0.0970647	0.0121517	14.861844418624093	0.236409	0.2441762695120793	0.0257949	20.536751139110965	0.3753949999999999	0.152584	0.014014	27.537602002101043	0.25	0.2081	0.01926	26.485783194858204	0.39161992073059104	0.126126	0.0223068	7.805110868082695	0.35149300000000006	0.253768	0.0571864	4.96547	0.40176638960838296	0.187883	0.053107	3.394216271773942	0.37117090821266197	0.0213093	0.0734424	0.11255075931566885	0.367925	0.227801	0.0542387	4.573579941144599	0.24455797672271706	-0.035874	0.0283125	0.6879731769235942	0.22133999999999998	-0.1744	0.06546	2.098868748644628	0.23062099999999996	-0.164549	0.0411315	4.19936	0.23640897870063804	0.0171528	0.0384085	0.18364536983508395
rs11759077	6	135060213	A	G	0.32289999999999996	14.19	44.97469413473523	28279	0.3477	0.075178	0.00683788	27.39060052520922	0.2379	0.0970775	0.0121496	14.870459207545931	0.23788280789999994	0.2428086026732075	0.025744	20.39395752726601	0.375329	0.153789	0.0140128	27.958607314841775	0.251	0.2072	0.01925	26.29147192374676	0.39161992073059104	0.126126	0.0223068	7.805110868082695	0.35149300000000006	0.253768	0.0571864	4.96547	0.40176570415496804	0.18797	0.0531138	3.3961550241174514	0.371173	0.0213125	0.0734422	0.11256975112250384	0.367925	0.227801	0.0542387	4.573579941144599	0.24433584511280104	-0.0370417	0.0283133	0.719471	0.22221999999999997	-0.1755	0.06547	2.119872677783375	0.23058599999999996	-0.164519	0.0411382	4.19682	0.23788280785083804	0.0173266	0.0381951	0.18702501235432709
rs6904897	6	135061842	T	G	0.33540000000000003	14.747	48.493494967595126	28279	0.34919999999999995	0.0820123	0.00693985	31.499401822089407	0.3138000000000001	0.104534	0.0119639	17.62283250219021	0.23709288239999993	0.2717746131516327	0.0266601	23.67622574126542	0.37622	0.1496	0.0140101	26.67778070526608	0.255	0.1933	0.0191	23.348245097314173	0.39228	0.126698	0.0223002	7.874418506747612	0.36492499999999994	0.233299	0.0563921	4.3957707059240265	0.40245130658149697	0.191833	0.0530586	3.523199735662716	0.371173	0.0213125	0.0734422	0.11256975112250384	0.367925	0.227801	0.0542387	4.573579941144599	0.30586406588554405	0.00666163	0.0264245	0.0963874	0.32099	-0.07424	0.05836	0.690583	0.32646	-0.074624	0.0367604	1.3730900000000008	0.23709288239479098	0.0187748	0.0383622	0.20443138842673708
rs2327582	6	135062857	G	A	0.33830000000000005	-6.543	10.219466674683595	28279	0.3751	-0.00986358	0.00563457	1.0967797216491728	0.1491	-0.0123664	0.0172505	0.32472379046830835	0.41578003760000004	-0.0137504	0.0283893	0.20194601254282546	0.3567020000000001	-0.0814413	0.0142463	8.301029995663981	0.558	-0.1039	0.0166	9.41188	0.30451995134353593	-0.0335621	0.0240461	0.7883607676317459	0.30746300000000004	-0.074491	0.0580041	0.6999373861700839	0.35955625772476196	-0.0898184	0.0596276	0.8794772826205304	0.344263	0.00992887	0.0761693	0.0475527	0.372603	-0.138239	0.0549757	1.9237662477526247	0.16970235109329201	0.00192275	0.0326911	0.020861997706089628	0.06702	0.03494	0.1123	0.12159311241900428	0.0426764	0.144808	0.0912615	0.9485660000000004	0.41578003764152505	0.132704	0.0336222	4.101472094821729
rs12664956	6	135063050	T	C	0.32010000000000005	14.241	45.29473513768259	28279	0.34850000000000003	0.0780207	0.00690661	28.86478062713303	0.21720000000000006	0.1035353310958672	0.0124187	16.118325009008906	0.23040325940000006	0.2592971048031726	0.0262612	22.266905229881974	0.37734200000000007	0.152976	0.0140042	27.69897000433602	0.251	0.2072	0.01925	26.29147192374676	0.39129000902175903	0.124425	0.0223289	7.599791216433909	0.350746	0.252692	0.0572363	4.921293117732485	0.40178117156028703	0.189339	0.0532202	3.4269186056889374	0.372263	0.018967	0.0736305	0.0986954	0.36781135201454207	0.228294	0.0542819	4.584598401737228	0.23256330192089103	-0.042633	0.0288919	0.8537158984356694	0.20194	-0.1873	0.06861	2.183957659078003	0.187469	-0.143021	0.0441913	2.917050000000023	0.23040325939655304	0.01969	0.0388594	0.2129884150710928
rs1547247	6	135069698	G	A	0.24540000000000006	25.271	140.17587416608345	28279	0.28659999999999997	0.2075682469722458	0.0085542	129.33878587836767	0.0959	0.442402	0.0214624	93.67736210611925	0.0844451	0.8678973453017244	0.0394026	106.79363753546107	0.3044819999999999	0.267042	0.0148734	73.4089	0.22299999999999998	0.2617	0.01985	38.963942379991494	0.320851	0.210833	0.0233521	18.75911084429691	0.283582	0.384557	0.060472	9.395781509323097	0.32865327596664407	0.347094	0.05903	8.386855458411251	0.301054	0.224584	0.0783603	2.3812861179349047	0.29919746518135093	0.347451	0.0573784	8.853726678104765	0.11039537936449095	0.0975677	0.0403528	1.8065513383134213	0.05732	0.1996	0.1168	1.0544821779221605	0.034347600000000034	0.00428159	0.100404	0.015029399999999997	0.0844451	0.238949	0.062102	3.9235909371206033
rs7763587	6	135077927	C	G	0.14670000000000005	-14.684	48.08953568400439	28279													0.13960099999999998	-0.21727	0.0199384	26.795880017344075	0.11299999999999999	-0.1929	0.02621	12.734699004216235	0.13328933715820301	-0.187568	0.0324065	8.147295780573598	0.147015	-0.282989	0.0767515	3.6065722186639535	0.10967486351728395	-0.316684	0.0856275	3.6636084449407367	0.13346937298774697	-0.255792	0.103959	1.857782071650552	0.13409852981567405	-0.17698	0.0763703	1.688625056293576	0.17769880592823006	-0.00133179	0.032172	0.014582356108509243	0.17196	0.03526	0.07425	0.19715788726092556	0.18722400000000006	0.0343179	0.0451968	0.34903900000000004	0.319882	-0.170792	0.0347887	6.03929
rs9389264	6	135079974	C	G	0.14439999999999997	-14.55	47.23091821288178	28279													0.135957	-0.22263	0.0201285	27.769551078621728	0.10899999999999999	-0.1783	0.02652	10.750208897053815	0.133124	-0.189456	0.0324171	8.293585216458647	0.147015	-0.282989	0.0767515	3.6065722186639535	0.10902515053749096	-0.328676	0.0857833	3.8948997873005644	0.13313005864620198	-0.257061	0.103849	1.875774081545451	0.13409577310085297	-0.175129	0.0762013	1.6665940480309582	0.177255	-0.000520681	0.0321878	0.00564162	0.17196	0.03526	0.07425	0.19715788726092556	0.18728199999999995	0.0357004	0.0452344	0.3665550000000001	0.32072	-0.17156	0.0343998	6.212906448051522
rs41294854	6	135080233	C	T	0.0986	-17.712	69.46980030179692	28279	0.0946	-0.205078	0.0126019	58.81820057511429	0.16270000000000007	-0.242753	0.0183373	39.2772	0.154731	-0.430184	0.0319272	40.65219727149467	0.099268	-0.286767	0.0226139	36.88605664769317	0.038000000000000034	-0.2601	0.04284	8.896958333067117	0.11893764138221696	-0.243191	0.0339329	12.11485420978767	0.0902985	-0.198855	0.0978464	1.3709861357404676	0.10667483508586906	-0.267328	0.0847812	2.791785592451681	0.10111863166093804	-0.545557	0.122962	5.039454551506368	0.0836704	-0.319383	0.093052	3.222962220793126	0.14260329306125596	-0.102982	0.035304	2.4517337036669886	0.15168000000000004	-0.2916	0.07667	3.7975116829399065	0.19632000000000005	-0.176976	0.0433051	4.35904	0.15473063290119193	-0.121931	0.0441576	2.239745640881628
rs75375208	6	135081951	C	G	0.0986	-17.6	68.60502328044544	28279													0.099271	-0.282557	0.0226076	35.85387196432176	0.038000000000000034	-0.26	0.04283	8.894477467217275	0.11893764138221696	-0.243191	0.0339329	12.11485420978767	0.0902985	-0.198855	0.0978464	1.3709861357404676	0.10669243335723899	-0.267367	0.0847525	2.794051858734615	0.10124873369932197	-0.544741	0.122902	5.030502868424387	0.0836819	-0.317829	0.0929855	3.2001555009537848	0.14304754137992903	-0.101702	0.0352843	2.403725080756507	0.15078999999999998	-0.2982	0.07676	3.9377941911802874	0.19632000000000005	-0.176979	0.0433048	4.3592	0.153329	-0.123112	0.0444274	2.2528095962043055
rs6914564	6	135082486	C	T	0.14690000000000003	-14.852	49.17114684032336	28279	0.13090000000000002	-0.119347	0.00871571	41.953297399681524	0.1795	-0.0662968	0.0238585	2.263050310009189	0.320729	-0.349124	0.0288935	32.887147851078616	0.140235	-0.221199	0.0198609	28	0.11299999999999999	-0.1928	0.02611	12.814069033016287	0.13328933715820301	-0.187568	0.0324065	8.147295780573598	0.147015	-0.282989	0.0767515	3.6065722186639535	0.10973861813545205	-0.317197	0.0855689	3.678196660722888	0.13284437358379397	-0.257739	0.103712	1.8877259778518927	0.13410319387912795	-0.173404	0.0760272	1.6466720387367626	0.17703242599964097	-1.2361e-05	0.0321863	0.000133098	0.17108	0.03511	0.07432	0.19599694527038736	0.187492	0.0351254	0.0452174	0.359251	0.32072910666465804	-0.171758	0.0343441	6.244078768672292
rs9402683	6	135085660	T	A	0.14590000000000003	-15.038	50.38184726662148	28279													0.137668	-0.230309	0.0200544	29.795880017344075	0.11299999999999999	-0.1908	0.02608	12.592498512903566	0.13328933715820301	-0.187568	0.0324065	8.147295780573598	0.147015	-0.282989	0.0767515	3.6065722186639535	0.10978189855814002	-0.317467	0.0855304	3.6864792497019425	0.13246046006679502	-0.258609	0.103475	1.9049824105438224	0.13410921394825004	-0.171006	0.0757829	1.6191068117500655	0.17703242599964097	8.75805969186908e-05	0.0321861	0.000943919	0.17108	0.03511	0.07432	0.19599694527038736	0.18573400000000007	0.0312844	0.0455404	0.30794	0.320959	-0.167922	0.0341757	6.048331105233747
rs76732255	6	135087334	G	T	0.0986	-17.742	69.69875291136378	28279	0.0946	-0.205789	0.0126045	59.19527350816827	0.16290000000000004	-0.244	0.0183883	39.45772647611213	0.15397462250000005	-0.433208	0.0319861	41.063495101422376	0.099214	-0.2881	0.0226164	37.21467016498923	0.038000000000000034	-0.2598	0.04282	8.88568	0.11910260468721401	-0.241367	0.0339198	11.953682739875727	0.0902985	-0.198855	0.0978464	1.3709861357404676	0.10676289349794399	-0.267411	0.0846251	2.8019104158573604	0.101758	-0.540231	0.122518	4.984379370588698	0.0836644	-0.312051	0.092667	3.119945742427424	0.14304754137992903	-0.101702	0.0352843	2.403725080756507	0.15168000000000004	-0.3081	0.07717	4.1273193928480705	0.19628200000000007	-0.174447	0.0431932	4.26973	0.15397462248802196	-0.125942	0.0442717	2.3521565550333885
rs9376090	6	135090090	T	C	0.21760000000000002	43.498	412.59859945921846	28279	0.25	0.3989707837754639	0.00942995		0.077	1.032954799797124	0.0319982	227.89701711941802	0.151963	1.0729750140294227	0.0301179	277.25339476620826	0.27025699999999997	0.458589	0.0157149	190.88605664769315	0.20799999999999996	0.4105	0.0201	91.98007882248196	0.264929	0.452382	0.025075	72.03307167771713	0.22238800000000003	0.567712	0.0636934	17.22750813013153	0.266275	0.53659	0.0605596	18.098908852173864	0.2515637874603269	0.392146	0.082779	5.664287313995708	0.25215843319892906	0.571636	0.0601133	20.71689146247174	0.0846291	0.325559	0.044732	12.470043706228259	0.03439	0.6214	0.1499	4.40198	0.0105737	0.709544	0.185726	3.8753400000002793	0.15196336805820498	0.336622	0.0431277	14.226333341063942
rs9389266	6	135090599	G	T	0.15910000000000002	-14.733	48.40307318565703	28279	0.14280000000000004	-0.114361	0.00843994	41.10098897930171	0.20720000000000005	-0.0647499	0.0226476	2.371661147937312	0.324237	-0.341388	0.0288942	31.486487896457305	0.151289	-0.210814	0.0191577	27.397940008672037	0.10899999999999999	-0.1811	0.02658	11.020802687713733	0.158694	-0.181326	0.0302518	8.688547689958133	0.16865700000000006	-0.274544	0.0720256	3.8174911940541056	0.12588346004486106	-0.333513	0.0800181	4.5124141173203505	0.16459184885025002	-0.194694	0.091499	1.4768900272722425	0.15485	-0.188494	0.0710403	2.0985479460355134	0.20724122226238295	0.00265178	0.0299753	0.031747465146557706	0.19399999999999995	-0.007857	0.07067	0.0402433	0.21220899999999998	0.0272139	0.0432492	0.27638399999999996	0.32423698902130105	-0.16481	0.0341789	5.847277631951479
rs41294856	6	135091244	C	T	0.0979	-17.624	68.79155864356143	28279	0.094	-0.205095	0.0126162	58.69687080819717	0.1603	-0.241741	0.018301	39.10957162986123	0.15374903380000005	-0.43081	0.031462	41.95167805545974	0.097951	-0.287246	0.0226247	37.008773924307505	0.038000000000000034	-0.2579	0.043	8.69862	0.11910260468721401	-0.241367	0.0339198	11.953682739875727	0.0910448	-0.201112	0.0977108	1.397949780407813	0.107503	-0.262759	0.0843578	2.7350366537156976	0.10190814733505205	-0.538243	0.122333	4.965192713180174	0.0834009	-0.31119	0.0925913	3.10964	0.14371390640735604	-0.0976381	0.0350482	2.2725231934431656	0.15168000000000004	-0.2981	0.0772	3.8982529260536336	0.189071	-0.171635	0.0438099	4.0487	0.15374903380870797	-0.128336	0.0442108	2.4319960848070683
rs41294858	6	135091498	T	C	0.096	-17.668	69.13448148092523	28279	0.0939	-0.207793	0.0127521	58.96876890750474	0.14690000000000003	-0.249935	0.0188159	39.53793242029809	0.15374903380000005	-0.436522	0.0323551	40.75634806130874	0.097869	-0.288368	0.0226594	37.136677139879545	0.038000000000000034	-0.2597	0.04282	8.879370339567094	0.11910260468721401	-0.241367	0.0339198	11.953682739875727	0.0910448	-0.201112	0.0977108	1.397949780407813	0.10751084238290798	-0.262788	0.0843532	2.7357979859995165	0.10190176218748104	-0.538255	0.122334	4.9653168809130435	0.0836934	-0.30721	0.0923882	3.0537882951171134	0.13394047319889102	-0.112777	0.0364752	2.701364310388202	0.13932999999999995	-0.311	0.07948	3.988006885340743	0.169543	-0.158948	0.0455901	3.3102600000000573	0.15374903380870797	-0.128336	0.0442108	2.4319960848070683
rs41294860	6	135092931	C	G	0.0978	-17.644	68.94271435558178	28279													0.097717	-0.287189	0.0226661	36.82390874094432	0.038000000000000034	-0.2596	0.04282	8.873061078781149	0.11910260468721401	-0.241367	0.0339198	11.953682739875727	0.0910448	-0.201112	0.0977108	1.397949780407813	0.10752239078283299	-0.262847	0.0843462	2.737203675876264	0.10190814733505205	-0.538572	0.122325	4.971200767850622	0.083686	-0.305958	0.0923225	3.036364093518815	0.14304754137992903	-0.099039	0.0351498	2.3153356152002704	0.15078999999999998	-0.3032	0.07724	4.009350411681146	0.189183	-0.171237	0.0437792	4.0373	0.15371993184089705	-0.128278	0.0442121	2.4300872098316257
rs56076748	6	135093071	G	A	0.0978	-17.697	69.35251922682633	28279	0.0939	-0.20641	0.0126413	59.20644951545938	0.16000000000000003	-0.243583	0.0183541	39.468902715828555	0.15372	-0.433151	0.0319108	41.24219251906776	0.097785	-0.28919	0.0226704	37.30102999566398	0.038000000000000034	-0.2596	0.04282	8.873061078781149	0.11910260468721401	-0.241367	0.0339198	11.953682739875727	0.0910448	-0.201112	0.0977108	1.397949780407813	0.10752644389867805	-0.262848	0.0843392	2.737606932683575	0.10191325843334198	-0.538475	0.122314	4.970367372394097	0.0836866	-0.305343	0.0922931	3.027662253868096	0.14304754137992903	-0.099039	0.0351498	2.3153356152002704	0.15078999999999998	-0.307	0.0779	4.036023390003394	0.18919700000000006	-0.171277	0.0437771	4.03927	0.15371993184089705	-0.128278	0.0442121	2.4300872098316257
rs76200612	6	135093456	C	A	0.2057	-8.738	17.624153563690843	28279													0.21876300000000004	-0.113719	0.0171526	10.958607314841775	0.263	-0.08714	0.01876	5.468401008282965	0.18360276520252206	-0.0881341	0.0283816	2.7210949976242027	0.17462699999999998	-0.0530299	0.0715207	0.3384674727078838	0.226652	-0.199632	0.0688067	2.4299604067338105	0.209037	-0.0642386	0.0940202	0.30587435253181905	0.215865	-0.179859	0.0675847	2.108726007890486	0.097068	-0.0637522	0.0413028	0.9111489702269026	0.04233	-0.01485	0.1363	0.0393865	0.018084800000000012	0.0317329	0.152503	0.078227	0.290947	0.0184142	0.0394286	0.19349432245632087
rs9494139	6	135093655	A	G	0.14129999999999998	-15.254	51.80826960663715	28279	0.14260000000000006	-0.114777	0.00843776	41.41413748631663	0.0953	-0.115599	0.0334926	3.253736537045071	0.325318	-0.339591	0.028615	31.758256291604596	0.15293500000000004	-0.211718	0.018898	28.387216143280263	0.10699999999999998	-0.1814	0.02679	10.89369574651639	0.15803365409374204	-0.182571	0.0303169	8.764057868776822	0.15000000000000002	-0.24524	0.0774782	2.788385616138208	0.12564	-0.335289	0.0800334	4.553253735682029	0.16454590857029006	-0.194787	0.0914644	1.4788573697924778	0.15498854219913505	-0.187567	0.0709731	2.0849936586242332	0.10928476601839099	-0.0142697	0.0392599	0.14493256992465298	0.06526	-0.212	0.1135	1.2048850143696368	0.041873599999999955	0.000787173	0.0889056	0.00307892	0.32531753182411194	-0.163561	0.0338912	5.85617
rs55731938	6	135093712	G	A	0.12360000000000004	-16.374	59.53120973790039	28279	0.11370000000000002	-0.163385	0.0110068	49.119056265338926	0.1773	-0.207996	0.0182792	29.27321906440242	0.15465165670000003	-0.39336	0.0325169	32.960912444040744	0.11345899999999998	-0.260823	0.0212123	34.494850021680094	0.10199999999999998	-0.1239	0.02738	5.219407885968707	0.13180468976497695	-0.226582	0.0324313	11.550040055424523	0.10597000000000001	-0.139669	0.0925243	0.8804537980923146	0.11965929716825496	-0.225899	0.0806591	2.292454694620926	0.12166449427604697	-0.506048	0.114243	5.024917216474823	0.10169674456119504	-0.331046	0.0856129	3.957504676497326	0.16392713785171498	-0.0882077	0.0326831	2.157557320126862	0.17108	-0.2218	0.07404	2.5422694517540014	0.20160599999999995	-0.163483	0.0421436	3.9796200000003807	0.15465165674686399	-0.121617	0.0441601	2.230087878372226
rs2210366	6	135094070	G	A	0.27249999999999996	-25.187	139.25649023527157	28279	0.2369	-0.162926	0.00740093	106.67702035762886	0.44409999999999994	-0.241477	0.0131783	74.27241779557728	0.4780091046999999	-0.503969	0.0248295	90.8662	0.257324	-0.277669	0.0157128	69.60205999132796	0.15100000000000002	-0.2259	0.02289	22.245941161003902	0.27796107530593894	-0.247782	0.0245998	23.13623904214251	0.270149	-0.282093	0.0627642	5.077249636944117	0.23402102291584004	-0.345019	0.0627629	7.4135265731776805	0.2665217220783229	-0.369577	0.0789415	5.545812484571381	0.238822	-0.262563	0.0599772	4.921078721920348	0.43713906407356307	-0.0870082	0.0248685	3.330240782413856	0.44709	-0.1652	0.05515	2.5416643740080525	0.542533	-0.131933	0.0358396	3.6342600000000673	0.47800910472869895	-0.211356	0.0321812	10.291506017706618
rs76267242	6	135096322	G	T	0.0973	-17.631	68.84955059053912	28279	0.0934	-0.205194	0.0126572	58.37952058613622	0.1592	-0.239672	0.0182942	38.487822136928266	0.153284	-0.431062	0.032034	40.54919954725642	0.096901	-0.293007	0.0227897	37.82390874094432	0.038000000000000034	-0.2584	0.04307	8.703592401654204	0.11893764138221696	-0.239976	0.0339421	11.81035301093528	0.0910448	-0.201112	0.0977108	1.397949780407813	0.107211	-0.266715	0.0845082	2.796143762864456	0.0994132	-0.506304	0.123514	4.382339785050133	0.0831145	-0.299592	0.0924752	2.9220763129235054	0.142825	-0.097589	0.0352398	2.2504259295851927	0.15168000000000004	-0.2981	0.0772	3.8982529260536336	0.18719600000000003	-0.170455	0.0440257	3.9662800000000553	0.15328365564346302	-0.127832	0.0443173	2.4066378500896652
rs7776054	6	135097778	A	G	0.2358	43.555	413.6757175447023	28279	0.2479	0.3934836755501039	0.00939687		0.1996	0.1881638899192498	0.0230774	15.451872075317237	0.15301831070000005	1.075764214330393	0.0299282	282.2142155699917	0.26121400000000006	0.467277	0.0155124	203.4436974992327	0.20999999999999996	0.4091	0.01994	92.81471957911566	0.267239	0.451722	0.0249918	72.29803980538081	0.24701499999999998	0.484785	0.0601517	14.380664534193617	0.2682920098304751	0.540439	0.060356	18.465651888210314	0.255055	0.384122	0.0823697	5.507183008795423	0.25623652338981606	0.578115	0.0597287	21.431479268532243	0.20701910555362701	0.201541	0.0293362	11.192622637239408	0.19928999999999997	0.2624	0.07115	3.603451962012868	0.181238	0.0956397	0.046348	1.4082200000000002	0.15301831066608407	0.341882	0.0428339	14.840193994769374
rs11759553	6	135101158	A	T	0.27580000000000005	41.23	370.8507808873446	28279													0.27350699999999994	0.449001	0.0151601	197.46852108295775	0.246	0.3524	0.01895	76.46315682033108	0.27334213256835893	0.432003	0.024678	67.88663935084745	0.288806	0.511827	0.056668	17.640735734367592	0.28031	0.547596	0.0595068	19.455230246299543	0.2679770290851591	0.376787	0.081558	5.4156831808112615	0.26989358663559004	0.541327	0.0586974	19.536529020810892	0.3536206185817721	0.108146	0.0252028	4.749934503769401	0.37919	0.2055	0.05685	3.483332440900957	0.401597	0.0317693	0.0356771	0.42804099999999995	0.15634524822235096	0.329645	0.0432375	13.609300566027603
rs9373124	6	135102071	T	C	0.28690000000000004	40.665	360.7851561519523	28279	0.26639999999999997	0.3622654863353474	0.00900402		0.44700000000000006	0.2432159182095891	0.0181541	40.20265658204724	0.157559	1.0276960453216653	0.0303153	251.1796986448272	0.274116	0.448472	0.0151592	197	0.244	0.3478	0.01908	73.5135	0.27317717671394304	0.432711	0.0246775	68.10839642416302	0.301493	0.499819	0.057183	16.634907178176803	0.28184282779693604	0.541257	0.0592788	19.16713549897865	0.26822066307067893	0.376528	0.0815261	5.412828261719407	0.27007883787155196	0.539483	0.0586607	19.432739931517133	0.427588	0.0869361	0.0249422	3.308719127287189	0.47619	0.1976	0.05456	3.493089274448482	0.526012	0.0152914	0.0354066	0.176637	0.157559	0.327426	0.0430455	13.550341689264386
rs1074849	6	135102274	G	A	0.20830000000000004	-24.19	128.5528419686578	28279	0.21340000000000003	-0.1628	0.00763433	100.17374942837981	0.1553	-0.282534	0.0153322	75.10214407547313	0.4036961793999999	-0.505732	0.0260288	83.36381038921196	0.23027799999999998	-0.296503	0.0160943	76.24412514432751	0.137	-0.1898	0.02365	14.994731894410625	0.25783568620681807	-0.250408	0.0252593	22.43911089798253	0.19626900000000003	-0.297738	0.0694882	4.67144	0.20596341788768802	-0.330455	0.0651605	6.403500200568445	0.25014415383338906	-0.411652	0.0820104	6.285643667525792	0.22052839398384094	-0.311647	0.0613937	6.414498775057762	0.16970235109329201	-0.0848993	0.031801	2.1196553479069404	0.12522	-0.2293	0.08298	2.2275315969467195	0.127008	-0.117416	0.0537111	1.5404500000000005	0.40369617938995406	-0.208961	0.033382	9.413680435461892
rs35959442	6	135103041	C	G	0.27190000000000003	41.506	375.8068754016455	28279													0.27251899999999996	0.450576	0.0151689	198.4814860601221	0.23399999999999999	0.3661	0.0193	79.5111	0.27301222085952803	0.434228	0.0246988	68.46214999723435	0.283582	0.508874	0.0570844	17.231714952726236	0.279814	0.544637	0.05945	19.289901953234814	0.26593	0.366383	0.0819675	5.106405296389716	0.26923859119415305	0.534457	0.0586349	19.104140665869654	0.343625	0.116995	0.0254521	5.367248378089965	0.37742999999999993	0.2003	0.05728	3.291494119044763	0.404799	0.0360582	0.0358598	0.5021870000000002	0.15662643313407898	0.328042	0.0432016	13.506041619070134
rs4895440	6	135105420	A	T	0.27270000000000005	41.446	374.72353819582673	28279													0.27316699999999994	0.451431	0.0151919	198.72124639904717	0.235	0.364	0.0193	78.61485203067409	0.273837	0.434418	0.024683	68.60756147557382	0.28507499999999997	0.503386	0.0572577	16.808817358466186	0.280487	0.53185	0.0592881	18.530313995120792	0.2703686058521271	0.36792	0.081406	5.207846374263982	0.269569	0.518042	0.0584935	18.08277702788793	0.34429141879081704	0.119521	0.0253912	5.600001762830766	0.3783099999999999	0.1986	0.0572	3.2521999091356313	0.405289	0.0418008	0.0359075	0.6119460000000001	0.157814	0.327031	0.0431267	13.471626785303716
rs4895441	6	135105435	A	G	0.2308	43.392	410.59859945921846	28279	0.25849999999999995	0.3786892896459836	0.00918534		0.10970000000000002	0.5095492037561508	0.0296338	65.53747506726772	0.156589	1.0704413687658518	0.0310497	259.7224980318315	0.26944100000000004	0.454335	0.0152771	198.60205999132796	0.22899999999999998	0.3849	0.01945	86.43317689290785	0.27268227934837297	0.434008	0.0246911	68.43633661806744	0.247761	0.564653	0.0605751	18.664187186064645	0.279065	0.530512	0.059672	18.21570883089116	0.270384	0.367791	0.081397	5.205624422496384	0.26953640580177307	0.517874	0.0584808	18.079097188205953	0.12527765333652496	0.240563	0.0369758	10.11235537904926	0.09083	0.5708	0.0943	8.573163546196492	0.051177	0.338052	0.0793121	4.69392	0.15658916532993294	0.321752	0.0432968	12.968471687445211
rs9376092	6	135106006	C	A	0.24560000000000004	42.043	385.55129368009494	28279	0.26150000000000007	0.3645032457832988	0.00908488		0.18910000000000005	0.0986764	0.0238165	4.46535	0.15708656610000005	1.0515947981597078	0.0308905	253.2823794633453	0.27321400000000007	0.448579	0.015163	196.79588001734407	0.23099999999999998	0.3811	0.01939	85.27614820776127	0.27367204427719094	0.433347	0.0246817	68.28252619483385	0.262687	0.541341	0.0593319	17.9631	0.2803	0.539144	0.0595161	18.87973023966668	0.27040562033653304	0.36792	0.0813928	5.209353683628729	0.270902	0.515826	0.0581085	18.162851066385073	0.204131	0.148828	0.0301918	6.083658911682932	0.18694999999999995	0.2705	0.07176	3.7392133313450238	0.15094200000000002	0.102684	0.04883	1.450060000000001	0.15708656609058402	0.320619	0.0431653	12.956604234268594
rs9389269	6	135106021	T	C	0.22860000000000003	44.15	425.0105501823333	28279	0.259	0.3833176785041964	0.00914086		0.0948	0.8239713543393321	0.0269872	204.0080608087352	0.15709051490000003	1.0788767664399694	0.030815	267.82070764265586	0.27217099999999994	0.4531	0.0152043	199.6382721639824	0.22599999999999998	0.3892	0.01954	87.5475	0.27268227934837297	0.434008	0.0246911	68.43633661806744	0.24402999999999997	0.574731	0.0611396	18.94667565405016	0.279629	0.539812	0.0597127	18.805641441696597	0.270409	0.367967	0.0813995	5.209766877236286	0.2708942294120791	0.51613	0.0581224	18.174999336131844	0.10884051769971803	0.304832	0.0397464	13.76251338540917	0.06702	0.7749	0.1053	12.155150199193361	0.0336802	0.470473	0.0980465	5.79619	0.15709051489829995	0.320626	0.0431648	12.957463765374543
rs9402686	6	135106679	G	A	0.2268	44.176	425.5199930570428	28279	0.2567999999999999	0.3851104794227216	0.00922089		0.0949	0.8196376718466797	0.0270117	201.5173839387876	0.156618	1.0794157713102308	0.0310174	264.6190108503548	0.268795	0.457396	0.0153325	199.7447274948967	0.22499999999999998	0.3896	0.01955	87.6366	0.272022	0.434262	0.0247059	68.43406519207579	0.242537	0.586551	0.0608106	19.837220590291142	0.27981	0.538308	0.059658	18.73841894248291	0.26654	0.365594	0.0818802	5.096510110708326	0.268458	0.526453	0.0585762	18.596991660750735	0.10884051769971803	0.303761	0.039737	13.677552171734266	0.06702	0.7749	0.1053	12.155150199193361	0.0333086	0.464597	0.0986311	5.60702	0.15661792457103696	0.321579	0.043295	12.956398774744313
rs7758845	6	135107399	A	C	0.27249999999999996	41.235	370.9393021596464	28279	0.26170000000000004	0.3707858822226996	0.009178		0.37329999999999997	0.1471050307913676	0.0187984	14.295785228100689	0.15820842979999994	1.0401243462235386	0.0307683	249.7795116979091	0.270933	0.451679	0.0152942	196.13667713987954	0.23399999999999999	0.364	0.01932	78.45457022953484	0.27317717671394304	0.434661	0.0246975	68.60356740543759	0.285821	0.505973	0.0569005	17.155028544252215	0.28109416365623496	0.539383	0.0593187	19.016055301628263	0.266552	0.365624	0.081897	5.095391396601634	0.2681847810745239	0.526196	0.0586691	18.523555393834734	0.35273212194442705	0.11245	0.0253231	5.047224140292076	0.3933	0.1819	0.05688	2.8350526273781584	0.406508	0.0396555	0.035877	0.5702130000000001	0.158208	0.328427	0.0433435	13.45243783344623
rs6920211	6	135110180	T	C	0.25870000000000004	39.461	339.8239087409443	28279	0.24370000000000003	0.3511729315924684	0.00913963	322.26760624017703	0.3759	0.1671981020183143	0.0186546	18.499645602872484	0.15972451869999993	0.9995151959437876	0.0307069	231.68124897843123	0.251761	0.446549	0.0156423	182.82390874094432	0.22699999999999998	0.3436	0.01963	67.87298238071449	0.24463872611522697	0.434042	0.0254742	64.3712	0.26940300000000006	0.481825	0.0591511	14.65839930795994	0.24958005547523499	0.533173	0.0625381	16.817996765929962	0.23852939903736103	0.395685	0.0843877	5.561180037496529	0.24595025181770303	0.483955	0.0601414	15.071163430667628	0.351844	0.104002	0.0251494	4.45054	0.3933	0.1852	0.05622	2.97798	0.41637	0.0481893	0.0352701	0.7648570000000002	0.15972451865673098	0.327811	0.0429631	13.629563774097454
rs9494142	6	135110502	T	C	0.2219	41.582	377.171	28279	0.23909999999999998	0.362328	0.00920291		0.14549999999999996	0.521437	0.0224379	118.73723387238847	0.15876545009999998	1.0317926966141115	0.0311191	240.33684194832568	0.2503409999999999	0.450412	0.0156558	185.6382721639824	0.21699999999999997	0.3703	0.01994	76.25600076362302	0.24331903457641602	0.434629	0.0255125	64.35184286012127	0.23507500000000003	0.528049	0.0622386	15.770169750043115	0.24787202477455095	0.523252	0.0624966	16.248624770490633	0.23844134807586703	0.395367	0.0843795	5.554140275667944	0.24555261433124498	0.482778	0.0601174	15.013186004186112	0.15459795296192202	0.229844	0.0335872	11.110966881924575	0.1261	0.5126	0.07934	9.630042392653946	0.13248300000000002	0.143032	0.0513398	2.272760000000008	0.158765	0.323802	0.0430032	13.293705360753671
rs1411919	6	135110923	A	G	0.23240000000000005	-23.929	125.81247927916354	28279	0.21650000000000003	-0.163982	0.00763358	101.63675271422404	0.2986	-0.225411	0.0125376	71.54372705086966	0.39187237620000004	-0.498639	0.0256533	83.43081690861537	0.23087999999999997	-0.297457	0.0161093	76.35654732351381	0.14800000000000002	-0.1888	0.02295	15.715264325662316	0.25981524586677596	-0.252577	0.025277	22.78349436759586	0.22238800000000003	-0.313325	0.0653395	5.688078808920056	0.20848304033279397	-0.320142	0.0650348	6.068575382091366	0.253631	-0.388297	0.081425	5.7319797599423685	0.22305658459663402	-0.277114	0.0607541	5.293697859639551	0.284096	-0.0667548	0.026738	1.9017689631485104	0.29806	-0.1268	0.05975	1.4645792819438266	0.32665600000000006	-0.0438979	0.0371482	0.624655	0.391872	-0.210545	0.0333037	9.58793
rs2223385	6	135114033	G	A	0.23649999999999993	-23.793	124.40120949323689	28279	0.2158	-0.162169	0.0076215	99.73913884133228	0.33030000000000004	-0.22606	0.0129567	67.44301832209534	0.395127	-0.48811	0.0250104	84.09802464174246	0.22950499999999996	-0.294691	0.0161138	74.95860731484177	0.14800000000000002	-0.1892	0.02297	15.752437883611337	0.25899	-0.246557	0.025314	21.691228640916307	0.223881	-0.317203	0.0657665	5.7462792474888795	0.20887	-0.321325	0.0649024	6.131506668073241	0.25552418828010603	-0.384742	0.0808861	5.7057735783911685	0.22225131094455697	-0.271029	0.0607311	5.092026039951535	0.30786317586898804	-0.0727401	0.0261427	2.267970288809098	0.3315699999999999	-0.09487	0.05852	0.9767475403662885	0.37309400000000004	-0.0569007	0.0363736	0.9290850000000003	0.39512687921524003	-0.204109	0.0330438	9.184686228849658
rs9483788	6	135114363	T	C	0.21709999999999996	39.273	336.6197887582884	28279	0.2439	0.3336987257978059	0.00908123	294.8707003859425	0.0925	0.6491534744311734	0.027746	120.33143996957666	0.17289513349999996	0.9064151017416988	0.0308396	189.14845762804606	0.25748799999999994	0.409159	0.0154685	156.11350927482752	0.21999999999999997	0.3656	0.01988	74.80413781914947	0.248268	0.399657	0.0252471	55.71270660957882	0.23209000000000002	0.486308	0.06441	12.789114564892083	0.24509824812412306	0.456241	0.0623432	12.59981235493561	0.232921	0.330174	0.0842829	4.048215499130172	0.246892	0.45348	0.0599011	13.429596487505389	0.10595291107893001	0.259643	0.0394131	10.350125531381257	0.05996	0.6678	0.1141	8.08097	0.036590800000000034	0.478533	0.0951857	6.3034	0.17289513349533103	0.270721	0.0404646	10.652275296881928
rs2026938	6	135122871	G	A	0.23360000000000003	-23.719	123.64397414280688	28279	0.21629999999999994	-0.162766	0.00771468	98.08308224591053	0.30299999999999994	-0.237297	0.0154815	52.30178681270492	0.39845368270000003	-0.486697	0.0254611	80.72513770677408	0.23053	-0.291898	0.0160343	74.29242982390207	0.15200000000000002	-0.1985	0.02287	17.40062169528044	0.255691	-0.244414	0.0254136	21.17079504026194	0.223881	-0.270782	0.0662732	4.3020178353381535	0.207563	-0.3112	0.0657057	5.662161512522056	0.254658	-0.406215	0.0807034	6.317143033616747	0.220822	-0.266688	0.0607446	4.94621	0.30097734928131104	-0.0783704	0.0261408	2.565832108801517	0.29101	-0.0743	0.05891	0.6823544567788413	0.31225900000000006	-0.0497947	0.0379963	0.721194	0.39845368266105696	-0.198335	0.0327146	8.87305
rs10457631	6	135124041	A	C	0.2218	-23.181	118.1536628878702	28279	0.21450000000000002	-0.160955	0.00776812	94.64033328590818	0.2358	-0.249301	0.0169916	48.0112	0.397029	-0.478402	0.0254952	77.83060269767049	0.22948000000000002	-0.292768	0.0161424	73.88605664769317	0.14700000000000002	-0.1849	0.0232	14.79888732687891	0.254371	-0.246975	0.0254141	21.597648142238885	0.21716400000000002	-0.282877	0.0668743	4.568263224519967	0.20684631168842293	-0.317865	0.0657634	5.872327724632958	0.25406381487846397	-0.407681	0.0809515	6.3232305962558994	0.22034774720668804	-0.267958	0.0609051	4.964768465878122	0.25011107325553894	-0.0631186	0.0276278	1.6509951916532524	0.21869000000000005	-0.08976	0.06448	0.7838340977140069	0.20835000000000004	-0.0456582	0.043229	0.536286	0.397029	-0.196601	0.0326699	8.752528112962532
rs9376094	6	135124676	T	A	0.238	-23.727	123.72584215073633	28279													0.23013700000000004	-0.292799	0.0161173	74.1249	0.15200000000000002	-0.1971	0.02282	17.239370559511205	0.254701	-0.245619	0.0253933	21.4042	0.23209000000000002	-0.267141	0.0657	4.26611	0.207533	-0.3118	0.0657463	5.675441110511156	0.25361731648445107	-0.408439	0.0811034	6.323044016691279	0.220066	-0.268534	0.0609846	4.972182482682314	0.32518881559371904	-0.0711694	0.0256158	2.2625087040502874	0.32011	-0.05311	0.05778	0.4456319990099124	0.35966600000000004	-0.0803436	0.0364687	1.5592700000000002	0.398791	-0.189803	0.0325317	8.267734819966437
rs12191243	6	135125688	C	G	0.20440000000000003	-23.949	126.02779716162094	28279													0.22923000000000004	-0.291839	0.0161605	73.22914798835785	0.14500000000000002	-0.1871	0.02322	15.109368372101674	0.251237	-0.249599	0.0254989	21.899604847739738	0.19253699999999996	-0.2974	0.0707441	4.519482845134921	0.20590257644653298	-0.322543	0.0658677	6.011468954096573	0.25307780504226707	-0.409251	0.0812504	6.3250248905540944	0.219637	-0.269539	0.0610844	4.990760496627418	0.14860062301158905	-0.0997004	0.033399	2.5475126092325873	0.09436	-0.2216	0.09218	1.7809396675511386	0.0885095	-0.191487	0.0635742	2.585840000000006	0.39279785752296403	-0.19764	0.0327019	8.82205
rs9321485	6	135126635	T	C	0.24539999999999995	-23.557	121.96657624451305	28279	0.22060000000000002	-0.159232	0.00770859	94.06795269582368	0.35230000000000006	-0.229374	0.0151171	51.27357665089473	0.41949909930000007	-0.467608	0.0249671	77.54143481703903	0.23631899999999995	-0.286883	0.0161047	71.17392519729917	0.15600000000000003	-0.1924	0.0226	16.77188364376435	0.25783568620681807	-0.25103	0.0253341	22.41878675586001	0.24179099999999998	-0.242708	0.0645258	3.7316069234186275	0.20720827579498302	-0.32082	0.066161	5.906466743898008	0.254438	-0.399111	0.0809093	6.091248337627989	0.22187486290931702	-0.248903	0.0605499	4.404011174704354	0.340515	-0.0751198	0.0254096	2.5068189101190206	0.34126999999999996	-0.08106	0.05624	0.8236193077567295	0.379297	-0.0826493	0.035163	1.7269900000000002	0.41949909925460793	-0.183739	0.0321643	7.953442196300832
rs9494149	6	135128177	C	T	0.22909999999999997	-23.676	123.19928292171761	28279	0.21799999999999997	-0.16492	0.00782545	97.86792546628156	0.2528	-0.257779	0.016721	52.89708863992268	0.415775	-0.482353	0.025235	80.718	0.233908	-0.291619	0.0161658	73.16749108729377	0.15600000000000003	-0.1923	0.02257	16.797692270391536	0.254701	-0.25021	0.0254132	22.14525014863149	0.22462700000000002	-0.26223	0.0658946	4.110711186424409	0.20488302409648895	-0.325163	0.0661839	6.047302083658761	0.2505663931369779	-0.398834	0.0816435	5.985496609950075	0.219625	-0.259214	0.0606031	4.72302	0.264105	-0.0834286	0.0271331	2.67644	0.24249999999999994	-0.09635	0.06176	0.9233595563296582	0.23130000000000006	-0.0657041	0.041388	0.9492510000000003	0.4157751798629761	-0.190974	0.0327956	8.238478511058425
rs9376095	6	135129617	T	C	0.21350000000000002	-23.625	122.67162039656127	28279	0.21299999999999997	-0.165699	0.00790017	96.94712904421648	0.16690000000000005	-0.291516	0.0157947	75.33531588148317	0.416045	-0.474969	0.0246014	82.3256	0.23191800000000007	-0.28979	0.0162039	71.72124639904717	0.15800000000000003	-0.1909	0.02247	16.706369241280274	0.23985482752323195	-0.245479	0.0259093	20.571996926216332	0.20298499999999997	-0.275383	0.0700053	4.0296066279203995	0.19777464866638206	-0.311644	0.0665424	5.549486294534386	0.238985	-0.426787	0.0834479	6.502078209472663	0.208414	-0.231392	0.061977	3.7239184671269885	0.18103064596653007	-0.106311	0.0308294	3.2487068463969924	0.14549999999999996	-0.1037	0.07751	0.7411233706278687	0.13668499999999995	-0.14385	0.0516019	2.275020000000001	0.416045	-0.187899	0.0328162	7.987411366732306
rs6934903	6	135130426	T	A	0.17000000000000004	34.068	253.66354026615147	28279													0.18955600000000006	0.401803	0.017315	119.20065945054642	0.19799999999999995	0.3349	0.02064	58.47950897028155	0.18673704564571403	0.383565	0.0282078	41.38483131333036	0.16940299999999997	0.496164	0.0724223	10.739406341057073	0.17487198114395097	0.473026	0.0715632	10.415018077268508	0.168385	0.366431	0.0984321	3.705259789807189	0.19147232174873396	0.422794	0.0655162	9.960762814050684	0.0784096	0.25144	0.0448723	7.677536680701554	0.04233	0.6193	0.1344	5.290984583027883	0.028711400000000054	0.42247	0.107599	4.06422	0.15904106199741397	0.226974	0.0423541	7.0772457484721745
rs1569534	6	135130442	C	T	0.20689999999999997	-23.784	124.30715308072277	28279	0.20589999999999997	-0.168608	0.00800588	97.73689675367001	0.16259999999999997	-0.289491	0.0150245	82.00040365889332	0.412584	-0.475533	0.0250062	79.90568717030474	0.22419299999999998	-0.284661	0.0163911	67.92081875395237	0.15100000000000002	-0.2062	0.02283	18.773141857536384	0.233421	-0.251346	0.0261326	21.173525000812973	0.19477600000000006	-0.31536	0.0716068	4.900267578057045	0.192361	-0.303991	0.0673096	5.20116	0.22832016646861997	-0.43349	0.0848766	6.485719614782057	0.20081201195716902	-0.215947	0.0623052	3.277082483789272	0.17458906769752502	-0.144245	0.0312154	5.417977066561756	0.13580000000000003	-0.04975	0.07798	0.2808345059107866	0.14272799999999997	-0.132316	0.0502616	2.071860000000002	0.412584	-0.182242	0.0328551	7.536284779835493
rs1570649	6	135131078	T	A	0.24409999999999998	-23.516	121.54975089168065	28279													0.22467000000000004	-0.284448	0.0164541	67.24412514432751	0.15700000000000003	-0.2035	0.0225	18.822670932034423	0.23523589968681302	-0.251374	0.026074	21.269476048264966	0.22910399999999997	-0.323319	0.0677981	5.6329349486286695	0.19449347257614102	-0.297382	0.0669046	5.055781243487425	0.22959055006504103	-0.458317	0.0854091	7.094529317706371	0.20062470436096203	-0.215764	0.0623905	3.2646885045800804	0.361395	-0.109636	0.0254602	4.779580351742923	0.39152999999999993	0.01276	0.05793	0.0831777	0.513608	-0.0774592	0.0344283	1.61159	0.41494444012641907	-0.181474	0.0330159	7.412030797517212
rs6929404	6	135132889	C	A	0.24209999999999998	-23.895	125.45967052520912	28279	0.20740000000000003	-0.173223	0.0081602	99.27637724288367	0.39549999999999996	-0.226668	0.0127111	70.40116286734914	0.42240595819999993	-0.474545	0.0248305	80.69270742423411	0.22280500000000003	-0.286731	0.0164823	68.21467016498923	0.15700000000000003	-0.2199	0.02251	21.81540219485751	0.23507092893123605	-0.250837	0.0260995	21.14283551494708	0.22611899999999996	-0.315973	0.0671467	5.502567193855682	0.19488841295242298	-0.297947	0.0668111	5.085474195585725	0.22938141226768494	-0.458392	0.0854557	7.0895911688001325	0.20006269216537498	-0.214985	0.0625252	3.232680849761948	0.34717902541160606	-0.105087	0.0256947	4.364860837413371	0.3712500000000001	0.007608	0.05798	0.0478859	0.511566	-0.0904555	0.034014	2.1063000000000023	0.42240595817565896	-0.173691	0.0331266	6.801932762028099
rs9385716	6	135134191	A	G	0.2097	-23.482	121.20342566678957	28279	0.2037	-0.171337	0.00820869	96.02243989287435	0.1904	-0.292583	0.0165946	68.84812020766245	0.41976705189999985	-0.467574	0.024893	77.9859	0.219904	-0.284298	0.0165987	66.2518	0.15100000000000002	-0.2104	0.02288	19.42922368638633	0.233256	-0.250816	0.0261588	21.047609181404216	0.19701499999999994	-0.295741	0.0712433	4.42166	0.19278743863105796	-0.304193	0.0672152	5.220363190113706	0.22672322392463706	-0.452819	0.0855485	6.919933919960302	0.19977222383022297	-0.214441	0.0625717	3.2146662646406843	0.19657929241657301	-0.1324	0.0300376	4.981198208493092	0.16666999999999998	-0.03242	0.07363	0.18052187163787736	0.18517800000000006	-0.108203	0.0463086	1.7108100000000006	0.4197670519351959	-0.173428	0.0330421	6.8148133433086855
rs2078213	6	135136933	T	C	0.20589999999999997	-23.529	121.68613277963085	28279	0.20489999999999997	-0.171775	0.00821206	96.42975983757637	0.15849999999999997	-0.292544	0.0154712	79.01603270082344	0.4199987947999999	-0.470289	0.024989	78.28435816949822	0.22261200000000003	-0.283457	0.0164498	67	0.15100000000000002	-0.2106	0.02289	19.448296806441366	0.23259650170803103	-0.243851	0.0261854	19.90345035816554	0.19552199999999997	-0.300058	0.0714518	4.511208232368256	0.19267901778221097	-0.304075	0.0671775	5.221946259841789	0.22677	-0.45237	0.0856381	6.894336362830035	0.199086	-0.213199	0.0626408	3.1770042769008264	0.17014659941196397	-0.131124	0.0314644	4.511261405479652	0.13315999999999995	-0.04178	0.07875	0.2247537402597636	0.138509	-0.141352	0.0508927	2.2613200000000027	0.419999	-0.179185	0.0330977	7.209803646453778
rs9385717	6	135137285	A	G	0.21930000000000005	-23.65	122.92811799269387	28279	0.20720000000000005	-0.172648	0.00821633	97.30064817872899	0.23099999999999998	-0.249317	0.0132898	77.79534762451739	0.4244183897999999	-0.473308	0.025059	78.84240760774725	0.22295500000000001	-0.28795	0.0165008	68.53760200210104	0.16000000000000003	-0.2176	0.02239	21.60006437245819	0.233916	-0.24314	0.0261176	19.891040384390124	0.203731	-0.302295	0.0696854	4.772933832999867	0.19470338523387898	-0.297972	0.066793	5.088677450673357	0.229402	-0.457896	0.08559	7.055435759126551	0.199045	-0.213181	0.0626487	3.1758922968260856	0.23056419193744704	-0.0905145	0.0282512	2.8678325476243627	0.19840999999999998	-0.02445	0.0675	0.14429916916456276	0.243826	-0.126071	0.0406387	2.7165600000000123	0.424418	-0.17398	0.0331327	6.820290514998074
rs9389272	6	135138699	G	A	0.18989999999999996	31.896	222.5157001606532	28279	0.1985	0.2741829508070787	0.00922767	193.28440135365182	0.15439999999999998	0.4110367344025196	0.021185	83.1314	0.16078093650000003	0.7486601194589116	0.0295718	140.67975837059885	0.19722099999999998	0.380522	0.0171788	108.79588001734407	0.20799999999999996	0.3241	0.02009	57.820950976351554	0.192016	0.355523	0.0278485	36.59728330882538	0.182836	0.48148	0.0699736	10.823761105917004	0.17706638574600198	0.419394	0.0708271	8.495836429501118	0.17425511777401004	0.3696	0.0955311	3.961273493221952	0.19533360004425004	0.38475	0.0648925	8.516085715453393	0.15548644959926605	0.166739	0.0331162	6.320637530290852	0.14903	0.1068	0.07676	0.7827793443554812	0.15411700000000006	0.117852	0.0474517	1.8858600000000023	0.16078093647956804	0.198371	0.0419296	5.65097
rs7740945	6	135140728	C	A	0.2348	-23.318	119.53461714855158	28279	0.20650000000000002	-0.16913	0.00816875	94.50127236131638	0.34430000000000005	-0.208801	0.0119059	68.13113790979207	0.425596	-0.45728	0.0244887	77.08612041145763	0.22495699999999996	-0.285675	0.016485	67.6383	0.15500000000000003	-0.2075	0.02262	19.33841048109625	0.22847245633602098	-0.237401	0.0263548	18.67764712840188	0.21716400000000002	-0.333023	0.068155	5.879301062617567	0.19334971904754594	-0.309515	0.067002	5.414902189550395	0.228645	-0.446691	0.0856716	6.733239499027279	0.20181265473365806	-0.206655	0.0622933	3.0416942164316914	0.32785427570342995	-0.125953	0.0256137	6.056966925341831	0.3174600000000001	-0.06442	0.05815	0.5712174885030454	0.385914	-0.0172729	0.0355501	0.20269299999999998	0.42559647560119607	-0.166642	0.0326449	6.479764901848192
rs1883355	6	135140799	A	G	0.23470000000000002	-23.393	120.30277065724029	28279	0.2057	-0.168384	0.00818909	93.22072896182439	0.3476	-0.211042	0.0121629	66.71513422832129	0.4256714582000001	-0.455765	0.0246067	75.86259710681931	0.22333199999999997	-0.287372	0.0165231	68.14874165128093	0.15500000000000003	-0.2075	0.02262	19.33841048109625	0.22863741219043698	-0.238348	0.0263544	18.82077631160198	0.21716400000000002	-0.333023	0.068155	5.879301062617567	0.193346	-0.309498	0.0670015	5.414415354152878	0.22867348790168807	-0.44653	0.0856658	6.729666981744396	0.20179246366023995	-0.206574	0.0622955	3.039500467349521	0.33163	-0.129188	0.0255829	6.354234312119059	0.32275	-0.05417	0.05806	0.45432185020797444	0.387806	-0.0192166	0.0355124	0.23031000000000001	0.42567145824432395	-0.166588	0.0326387	6.478161437682769
rs6909822	6	135142195	G	A	0.235	-23.315	119.50584540598156	28279	0.2066	-0.16859	0.00816368	94.02085175909042	0.34420000000000006	-0.214112	0.0122404	67.78433277228766	0.4259796440999999	-0.455973	0.0244822	76.69318368574038	0.22460900000000006	-0.283651	0.0164866	66.76955107862173	0.15600000000000003	-0.2046	0.02257	18.90498782552323	0.22847245633602098	-0.240615	0.0263819	19.125958321565868	0.21791000000000005	-0.33272	0.0682598	5.854027097197819	0.19331510365009297	-0.30949	0.0669766	5.417801049142367	0.22930355370044697	-0.442733	0.085499	6.649736118241087	0.20161117613315604	-0.206672	0.0622654	3.044436551624362	0.328965	-0.125855	0.0256221	6.044931959013925	0.3174600000000001	-0.08338	0.05834	0.8138916201867947	0.38350400000000007	-0.0258185	0.0356112	0.3293400000000001	0.42598	-0.165651	0.0326217	6.418438010815234
rs2050019	6	135142809	C	T	0.23809999999999998	-23.266	119.0105501823333	28279	0.20599999999999996	-0.168242	0.0081503	93.94286677929175	0.3687	-0.2139	0.0122992	67.01782562069181	0.4281258881000001	-0.452378	0.0242304	77.06028943057677	0.22395300000000007	-0.283019	0.0164907	66.45593195564973	0.15500000000000003	-0.2062	0.02258	19.17223844338397	0.22847245633602098	-0.240615	0.0263819	19.125958321565868	0.21940300000000001	-0.331697	0.0683945	5.802179322523725	0.19330497086048104	-0.309494	0.0669666	5.419341175894653	0.22959183156490304	-0.440723	0.0853947	6.609744744816791	0.20148316025733903	-0.206913	0.0622554	3.051311030619204	0.34629052877426103	-0.125482	0.0254927	6.067861218708761	0.34656	-0.05855	0.05803	0.5037624548332648	0.420488	-0.0274635	0.0354748	0.357703	0.42812588810920693	-0.164296	0.0324675	6.378245164210273
rs17064262	6	135144336	T	C	0.19189999999999996	29.833	194.83564714421556	28279	0.19599999999999995	0.2222465522760525	0.00862949	145.5400473743305	0.2127	0.3064235994530616	0.0179487	64.62172339446782	0.0844124	0.8829270988605766	0.0429809	93.0451	0.19062400000000002	0.363927	0.0174088	96.95860731484177	0.21299999999999997	0.3141	0.01984	55.725356561767484	0.18442757427692402	0.356376	0.0281583	35.98529711119662	0.18806	0.433822	0.0694627	9.096503595024119	0.176759	0.385187	0.0708205	7.270799078507413	0.17091836035251595	0.359118	0.0953861	3.7782701004591415	0.18396227061748505	0.37399	0.0663485	7.7612261137731995	0.19569081068038896	0.120327	0.0300862	4.197200818047737	0.21516999999999997	0.09416	0.06636	0.8054856581175327	0.24212299999999998	0.0529637	0.0400864	0.7295030000000001	0.0844124	0.171539	0.0554762	2.7017325585165164
rs2026310	6	135144413	A	C	0.23860000000000003	-23.222	118.56224943717962	28279	0.20679999999999998	-0.168404	0.00816043	93.8907	0.3687	-0.214386	0.0123083	67.22032120226399	0.42576	-0.454365	0.0243247	77.13582080347624	0.22560899999999995	-0.280918	0.0164702	65.6383	0.15500000000000003	-0.2064	0.02261	19.15911568342491	0.228307	-0.24099	0.0263834	19.180954165877022	0.21940300000000001	-0.331697	0.0683945	5.802179322523725	0.19300682842731498	-0.307657	0.067057	5.349192552288982	0.22960714995861098	-0.440682	0.0854005	6.60781	0.20147305727005005	-0.206949	0.0622624	3.051612136512592	0.346513	-0.12653	0.0254802	6.164884406027369	0.34568	-0.06038	0.05822	0.5227340045751474	0.42033	-0.0275703	0.0354916	0.359251	0.42576	-0.166279	0.0326353	6.4576619635124555
rs55875437	6	135146050	C	T	0.21930000000000005	28.801	181.6777807052661	28279	0.20030000000000003	0.2206411424506225	0.0087085	140.8952513314429	0.37959999999999994	0.2196368090789839	0.0167531	38.54108563823759	0.0880029	0.8597142109942395	0.0421135	91.9029	0.19265	0.364789	0.0173562	98.09691001300806	0.21899999999999997	0.2933	0.01969	49.455304508093995	0.187562	0.350126	0.0279447	35.28692651276801	0.21716400000000002	0.356538	0.0659372	7.033752171515476	0.1799	0.382955	0.0707328	7.210461857958769	0.17343112826347395	0.342498	0.0943194	3.549684455569052	0.18403571844100997	0.37398	0.0663639	7.757540300060404	0.338072	0.0830916	0.0254181	2.9668538084214235	0.43474	0.05363	0.05733	0.45605605751709355	0.43745600000000007	0.00537085	0.034882	0.056687600000000005	0.0880029	0.175843	0.0544234	2.9088695137724487
rs6924687	6	135146383	T	A	0.19089999999999996	29.813	194.58169870868025	28279													0.191944	0.362483	0.0173416	96.95860731484177	0.21099999999999997	0.3157	0.01994	55.73118453428889	0.184593	0.356565	0.0281539	36.03363130569846	0.18731300000000006	0.433824	0.069505	9.086670497061771	0.17697355151176497	0.379553	0.0708827	7.066947702221215	0.17077808082103696	0.357973	0.0954684	3.75183	0.18404512107372306	0.373961	0.0663674	7.756066217907709	0.188361	0.116353	0.0304298	3.881101288920781	0.20723000000000003	0.1013	0.06713	0.8804142250382161	0.233811	0.0593245	0.0404159	0.8472680000000001	0.0844109	0.171525	0.055476	2.701380291884597
rs9494154	6	135146867	A	T	0.21709999999999996	28.918	183.15428198203335	28279													0.18746799999999997	0.369584	0.0175089	98.95860731484177	0.21899999999999997	0.2937	0.01971	49.48896534428984	0.187562	0.350126	0.0279447	35.28692651276801	0.21716400000000002	0.356538	0.0659372	7.033752171515476	0.18007589876651797	0.378562	0.0707401	7.0592349547641495	0.17335841059684798	0.341919	0.0943505	3.537348796392131	0.184088	0.373947	0.0663762	7.753678919704454	0.338072	0.0876076	0.0254749	3.23366	0.43386	0.06078	0.05717	0.5403060235220295	0.433191	0.00607906	0.0354084	0.0636443	0.0880022	0.175849	0.0544238	2.908999069754635
rs9376096	6	135148614	C	T	0.24080000000000001	-23.068	117.01233373507372	28279	0.20789999999999997	-0.166104	0.00813144	92.01977917770151	0.3761	-0.208487	0.012018	66.68925729483723	0.427829	-0.453974	0.0245963	75.33883974733307	0.22728100000000007	-0.278514	0.0164155	65.03621217265444	0.15700000000000003	-0.204	0.0225	18.911107211712988	0.22797755897045102	-0.23956	0.0263839	18.963425721143587	0.21791000000000005	-0.340077	0.0681661	6.098959826976854	0.19305078685283705	-0.306984	0.0671256	5.318608481667042	0.22999234497547105	-0.438639	0.0854826	6.541058014690846	0.20113882422447205	-0.206916	0.0624306	3.036867397857313	0.35317635536193803	-0.11744	0.0253245	5.452421651858193	0.35097	-0.05284	0.05834	0.4371126187061207	0.429744	-0.0348082	0.0352425	0.4903790000000001	0.42782881855964705	-0.166738	0.0328334	6.419254358968395
rs11960991	6	135155413	G	A	0.1904	29.717	193.3279021420643	28279	0.19620000000000004	0.2456306237197274	0.00926004	154.31173190843037	0.2168	0.3237977497892511	0.0186917	66.50177018872988	0.029847	1.777270825982662	0.0801551	108.20257722214701	0.19227300000000003	0.365714	0.0173059	98.92081875395237	0.21099999999999997	0.3144	0.01997	55.11932416929575	0.18492247164249398	0.360048	0.0281665	36.689513891965966	0.19104500000000002	0.440197	0.0691463	9.414072513831275	0.17767903208732605	0.368408	0.0714231	6.603005441347005	0.17112120985984802	0.341209	0.0950679	3.4791032460311517	0.18595349788665794	0.37196	0.0662467	7.705922548635128	0.20746335387229897	0.115569	0.0294162	4.068630484618115	0.22928000000000004	0.0821	0.06525	0.6800615600196914	0.230456	0.0875098	0.0415921	1.45126	0.029846971854567528	0.191415	0.113713	1.0347251167690166
rs9389274	6	135156069	G	A	0.2318	-22.64	112.7594507517174	28279	0.20689999999999997	-0.167427	0.00833388	89.0434	0.3185	-0.214825	0.0138869	53.2547	0.436205	-0.456127	0.0250505	73.35313738266066	0.225711	-0.277256	0.0164429	64.30102999566398	0.15500000000000003	-0.2082	0.02283	19.12253435868604	0.228307	-0.240167	0.0263648	19.081690795230365	0.211194	-0.327234	0.0688591	5.5984736699085715	0.19279420375823997	-0.306846	0.0675198	5.25919	0.23211479187011697	-0.428806	0.0852774	6.305673015271838	0.19997845590114594	-0.203195	0.0628549	2.9115055574370614	0.30675256252288796	-0.112127	0.0261197	4.75344	0.29718	-0.05709	0.05972	0.46916022138347946	0.34878699999999996	-0.00117206	0.0360802	0.011403000000000054	0.43620505928993203	-0.163055	0.0336471	5.899829456915368
rs55654242	6	135156849	T	A	0.21029999999999993	28.652	179.8153085691824	28279													0.192843	0.362444	0.0172744	97.46852108295775	0.21299999999999997	0.3109	0.01988	54.402395551281145	0.18591223657131195	0.358039	0.0281241	36.39865018573122	0.216418	0.370927	0.066464	7.4405087255424895	0.17768239974975597	0.370137	0.0715649	6.635380679925941	0.17109055817127206	0.337933	0.0949823	3.4272393457093386	0.18625272810459104	0.369354	0.0662219	7.612668207610771	0.308085	0.0697864	0.0263521	2.0919760476594096	0.38888999999999996	0.08773	0.05885	0.8645493006544862	0.402876	-0.00521167	0.0358768	0.0533017	0.031616	0.187536	0.109074	1.0677756085949872
rs62429811	6	135158916	T	C	0.1995	28.895	182.8569851997459	28279	0.2157	0.2045119061820245	0.00839608	130.32162493463744	0.1754	0.3206670470934483	0.0194758	60.18316408678525	0.097403	0.811426	0.0391076	94.89858056319656	0.190569	0.363475	0.017311	97.36653154442041	0.269	0.2493	0.0187	39.818983440152735	0.182283	0.350617	0.0282005	34.762108018804376	0.180597	0.442325	0.0694689	9.41692	0.175207	0.344499	0.0719942	5.767244997883428	0.17561993002891496	0.327454	0.0943018	3.2874972801953017	0.186648	0.349334	0.0652432	7.066161616703304	0.173034	0.158062	0.0315078	6.279078588069888	0.17989	0.1913	0.07274	2.0569508889915933	0.17845299999999997	0.0773428	0.0457058	1.0428200000000003	0.097403	0.143416	0.0522223	2.2198200032328423
rs62429812	6	135159009	T	G	0.20230000000000004	28.557	178.6401645176601	28279	0.21709999999999996	0.2025464809704797	0.00843844	126.58555969965543	0.19310000000000005	0.2974145672218436	0.0181833	59.40744361351511	0.0987521	0.7931805930530894	0.0394861	89.02339897997116	0.18735400000000002	0.370088	0.0174799	99.21467016498923	0.275	0.2331	0.01859	35.34034475207105	0.18261300027370497	0.351591	0.0281924	34.96952943896799	0.18208999999999997	0.42965	0.069684	8.889642648897327	0.17725555598735798	0.34602	0.0718522	5.833663910895747	0.178176	0.312648	0.0932149	3.0988937948448383	0.186627	0.349304	0.0652457	7.064577749818507	0.18569524586200703	0.145064	0.0308175	5.600066873261461	0.19311999999999996	0.1836	0.06995	2.0497812333581367	0.20766099999999998	0.0664398	0.0433971	0.9004010000000001	0.0987521	0.156962	0.0519645	2.5980779435782217
rs1986846	6	135160747	T	A	0.1986	28.364	176.25492520841794	28279													0.18789299999999998	0.355368	0.0173394	92.92081875395237	0.272	0.2336	0.01864	35.30303374129177	0.18261300027370497	0.348142	0.0281971	34.29471413212012	0.18134300000000003	0.451783	0.0695465	9.761489726056176	0.17596150934696198	0.340661	0.0720013	5.651552997674325	0.177939	0.310673	0.0931491	3.06941	0.18634769320487998	0.349016	0.0652528	7.052551399992648	0.169036	0.122014	0.0323737	3.785280148611029	0.17108	0.3319	0.07417	5.028816959143839	0.182782	0.107859	0.0457625	1.7345700000000002	0.0911142	0.185536	0.0549908	3.130205828467293
rs56002646	6	135162671	T	A	0.19879999999999998	28.701	180.43651891460559	28279													0.18722099999999997	0.363392	0.0175084	95.23657200643706	0.268	0.248	0.01873	39.292350528121624	0.18261300027370497	0.352146	0.0281881	35.08721262302065	0.182836	0.435998	0.0698713	9.082458782091102	0.173702	0.343629	0.0723315	5.693219322044971	0.174134	0.31649	0.094926	3.0675991585736018	0.185728	0.350132	0.0654684	7.051204765519222	0.18725010752677895	0.12168	0.0307625	4.116983120777885	0.18518999999999997	0.2052	0.07227	2.329197715739056	0.17650999999999994	0.121	0.0466125	2.0252400000000024	0.0904783	0.175631	0.0551296	2.840549396140848
rs17706858	6	135163956	C	T	0.18730000000000002	28.732	180.82102305270683	28279	0.21310000000000007	0.2016022507345889	0.00833033	128.6632784079744	0.11139999999999994	0.3926574453730524	0.0210569	76.87807381726047	0.0893568	0.8623328767669572	0.0410372	97.30604139880172	0.18578700000000004	0.367142	0.0175079	97.38721614328027	0.267	0.2485	0.01873	39.446878097665824	0.18261300027370497	0.341176	0.0281589	33.06155391581926	0.17089599999999994	0.472021	0.0711229	10.143769716936234	0.17339920997619607	0.337712	0.0721561	5.542956025077875	0.17548084259033203	0.32493	0.0951242	3.1966608506829313	0.18622383475303605	0.352066	0.0654546	7.125000165768993	0.11461572349071503	0.190395	0.0376017	6.385428259001752	0.09788	0.1982	0.0955	1.414990720097539	0.10898300000000005	0.0889854	0.0557451	0.956938	0.0893568	0.162452	0.0559986	2.42948
rs55683605	6	135165969	C	T	0.14359999999999995	19.379	82.9385	28279	0.15800000000000003	0.1380213070123751	0.00877523	55.015648017176595	0.0878	0.3334853871924676	0.0254794	38.41641095623869	0.0886545	0.610886	0.0428948	45.29549648593391	0.15541099999999997	0.26992	0.0190007	45.39794000867204	0.17300000000000004	0.1237	0.02166	7.949534517268771	0.149126	0.294255	0.0303114	21.55372108104998	0.13358199999999998	0.41148	0.0761889	7.018858042372122	0.12882183492183696	0.248253	0.0783657	2.8137349434740875	0.13607141375541698	0.24578	0.10743	1.6546590363678155	0.13228034973144498	0.298294	0.07517	4.140264397278051	0.0895158	0.177939	0.0422717	4.591722974338362	0.07672	0.3297	0.111	2.5086383061657274	0.0876456	0.12791	0.0620749	1.4051300000000009	0.0886545	0.147333	0.057324	1.9929066406106006
rs9402691	6	135166364	G	C	0.20209999999999995	-19.741	86.01745741769706	28279													0.19479500000000005	-0.242645	0.0172079	45.25963731050576	0.14900000000000002	-0.2042	0.023	18.16804188171479	0.20356318354606606	-0.239874	0.0275656	17.486400389859288	0.17910400000000004	-0.260734	0.0724038	3.4646083962192615	0.17025613784789995	-0.26601	0.0702378	3.8172680964211603	0.18847194314003002	-0.401691	0.0891164	5.183104473986349	0.162999	-0.170579	0.0687544	1.882669982587718	0.23056419193744704	-0.116285	0.0288761	4.248099807961176	0.23721000000000003	0.01744	0.06482	0.10347378251044466	0.252436	0.0186083	0.0391936	0.197264	0.447479	-0.14128	0.0328569	4.767224624301618
rs7757054	6	135166476	A	G	0.14590000000000003	19.068	80.3293	28279	0.15800000000000003	0.1328867173643597	0.00872202	51.68895429384007	0.1038	0.298573	0.0241756	34.31327321617218	0.0859004	0.5983051444268479	0.0441442	41.121413001907506	0.15552500000000002	0.26362	0.0190097	43.3768	0.17300000000000004	0.1237	0.02166	7.949534517268771	0.148961	0.292325	0.0303191	21.272972549039665	0.13582099999999997	0.405592	0.0758443	6.896795129010558	0.128731	0.24741	0.0783215	2.800346030420781	0.13649488985538505	0.24065	0.106878	1.6135826993490214	0.13212265074253104	0.299454	0.0751473	4.170620303722235	0.104842	0.178573	0.0393903	5.236325652481236	0.10141	0.1719	0.09715	1.1115958322629533	0.10251299999999997	0.136161	0.0576243	1.7415600000000016	0.0859004	0.132218	0.0578549	1.6518322088445514
rs61593090	6	135166945	G	A	0.14959999999999996	19.436	83.4162	28279	0.15949999999999998	0.1346890773679986	0.00871799	53.11935078926859	0.12090000000000001	0.2801090073041323	0.0227144	34.21398813489368	0.0859461	0.6073903241338098	0.0442419	42.166103007636565	0.15812800000000005	0.272492	0.0188766	46.920818753952375	0.17399999999999993	0.1276	0.02163	8.437425053328365	0.148961	0.292325	0.0303191	21.272972549039665	0.13731300000000002	0.3944	0.0755644	6.606016138091954	0.128759	0.247583	0.0783255	2.803400689819419	0.13651402294635795	0.240902	0.106908	1.6155308608890742	0.132143	0.299609	0.0751614	4.173037801648581	0.12261217087507204	0.174726	0.0369367	5.649617174738444	0.12522	0.1069	0.08864	0.6416843599178041	0.115483	0.122016	0.0547492	1.5877300000000016	0.0859461	0.132466	0.0578337	1.6576893517970568
rs9402693	6	135167245	G	A	0.11450000000000005	-13.413	40.297224922098955	28279													0.12163299999999999	-0.183796	0.0213422	17.481486060122112	0.12	-0.1765	0.02542	11.416909448465733	0.10805014520883605	-0.173377	0.035977	5.841046907555105	0.0962687	-0.333917	0.0935036	3.4158056451984953	0.090624	-0.295617	0.0943416	2.762576975094679	0.11434055864810899	-0.363704	0.110707	2.99193	0.0998989	-0.0897796	0.0893005	0.5020735884150203	0.058862727135419846	-0.103004	0.0517081	1.3337812354921412	0.029980000000000007	-0.1794	0.1658	0.5534628329263562	0.00857822	0.0368663	0.215964	0.0632575	0.29038557410240196	-0.174645	0.0392056	5.075455501885646
rs62429819	6	135169330	A	T	0.135	19.81	86.61118858652648	28279													0.15657699999999997	0.270278	0.0189602	45.585026652029185	0.11499999999999999	0.1913	0.0256	13.104621872672984	0.151435	0.285079	0.0300966	20.56193857444778	0.136567	0.398757	0.0756478	6.722794328419256	0.13011111319065094	0.253099	0.0780818	2.9247447537468085	0.13719002902507804	0.242003	0.107002	1.6249322769747359	0.135028	0.282419	0.0744453	3.8284154553136336	0.11283873766660701	0.16424	0.0382876	4.74727	0.11463999999999996	0.1578	0.09281	1.0470623322490193	0.109452	0.0957805	0.0558842	1.06276	0.0865495	0.127412	0.0573309	1.5807522518867183
rs10872428	6	135170734	G	T	0.19169999999999998	-19.774	86.3041	28279	0.18130000000000002	-0.153161	0.00865301	69.37957871683658	0.17199999999999993	-0.221665	0.0190032	30.713793092471708	0.45043784380000007	-0.388405	0.025439	51.90368164861007	0.19313000000000002	-0.25135	0.0172544	48.00436480540245	0.14900000000000002	-0.2037	0.02298	18.11331332715617	0.20273837447166398	-0.239547	0.0275909	17.410556094228614	0.17388099999999995	-0.261602	0.0734908	3.397149227359557	0.170644	-0.263258	0.0699703	3.773974450052086	0.18866705894470204	-0.402755	0.0890497	5.214511751863855	0.16385906934738204	-0.167513	0.0681435	1.8550566027151514	0.18525099754333496	-0.100972	0.0310438	2.9416866667167256	0.17637000000000003	0.02429	0.07012	0.13721290176465564	0.13580499999999995	0.0123853	0.049748	0.0950727	0.45043784379959106	-0.135907	0.0324486	4.551341855286651
rs9321490	6	135173737	T	C	0.2319	-17.277	66.15689185800039	28279	0.2158	-0.124903	0.0080319	53.804316392649625	0.26849999999999996	-0.167324	0.0133667	35.22513335273518	0.455778	-0.342536	0.0248716	42.42609847571797	0.239108	-0.188533	0.015862	32.52287874528034	0.15200000000000002	-0.2003	0.02278	17.83601286534807	0.24034972488880202	-0.182657	0.0259017	11.753350266152767	0.21343299999999998	-0.164524	0.0674067	1.8255273288605587	0.20054200291633606	-0.163076	0.0653779	1.8989982734385271	0.23214285075664498	-0.351432	0.0832026	4.619412863579321	0.19878637790679898	-0.129379	0.0630816	1.3950321674767245	0.26388272643089294	-0.091868	0.0276551	3.048664508462616	0.26808	0.003579	0.06285	0.0201786	0.27732099999999993	-0.0092228	0.0382133	0.0918992	0.455778	-0.135359	0.0322995	4.555869364733547
rs9399141	6	135174436	T	C	0.25160000000000005	-16.965	63.82333006733185	28279	0.21699999999999997	-0.126344	0.00811615	53.91332112409024	0.39870000000000005	-0.150159	0.0140907	25.789186122917933	0.453578	-0.342677	0.0249648	42.15145006455324	0.23946699999999999	-0.191824	0.0158748	33.50863830616573	0.15400000000000003	-0.1976	0.02267	17.541701353412765	0.24067963659763303	-0.180748	0.0258874	11.536398392995672	0.23582100000000006	-0.209858	0.0655927	2.838718865348454	0.20054200291633606	-0.163076	0.0653779	1.8989982734385271	0.23214285075664498	-0.351432	0.0832026	4.619412863579321	0.198787	-0.129387	0.0630814	1.395160571265568	0.379387	-0.0490827	0.0248982	1.3126003444688816	0.42857	0.04892	0.05748	0.4032929703185537	0.425647	-0.00919129	0.0349395	0.100999	0.453578	-0.136644	0.0324576	4.5926689213052345
rs11965249	6	135176554	G	C	0.11749999999999994	19.003	79.79398412323665	28279													0.11360999999999999	0.311494	0.0214829	47.25963731050576	0.11099999999999999	0.1984	0.02585	13.781579355795023	0.11365886032581296	0.31077	0.0340917	19.10704046547557	0.11268699999999998	0.360616	0.085061	4.586127144275146	0.10027100145816803	0.202916	0.0883023	1.6662784336768044	0.0940242	0.33302	0.125948	2.0866774768478975	0.100783	0.333728	0.0839369	4.1542744897656965	0.15193247795105003	0.109158	0.0342109	2.8479925474744943	0.17284	0.1081	0.07607	0.8068754016455384	0.18688400000000005	0.0264034	0.0441582	0.259725	0.076555	0.0940291	0.0593292	0.9469379688305645
rs11965277	6	135176694	G	A	0.11580000000000001	19.093	80.53565951537233	28279	0.10999999999999999	0.1590605108067599	0.0103631	52.44277383002045	0.16589999999999994	0.1880000373781422	0.0232214	15.245586989310556	0.0765769	0.6060447957239289	0.0434923	43.408057784437574	0.10915399999999997	0.32075	0.021877	48.31875876262441	0.11099999999999999	0.1984	0.02585	13.781579355795023	0.113824	0.309514	0.034077	18.97540968073031	0.11268699999999998	0.360616	0.085061	4.586127144275146	0.10027100145816803	0.202916	0.0883023	1.6662784336768044	0.0940255	0.333017	0.125947	2.0866705466682287	0.10078371316194501	0.33373	0.0839367	4.154321356099049	0.15193247795105003	0.109158	0.0342109	2.8479925474744943	0.17284	0.1081	0.07607	0.8068754016455384	0.18687399999999998	0.026389	0.0441603	0.25953799999999994	0.0765769	0.0937622	0.0593057	0.9435592886294727
rs12205603	6	135178949	G	C	0.2309	-17.285	66.21488380497809	28279													0.23913799999999996	-0.190419	0.0159042	33.05060999335509	0.15200000000000002	-0.2004	0.02278	17.852991778949175	0.24034972488880202	-0.182657	0.0259017	11.753350266152767	0.21194000000000002	-0.168092	0.0677458	1.8739855464149728	0.200392	-0.162364	0.0654819	1.8808822850222902	0.23220017552375793	-0.355619	0.0837023	4.6673763744144425	0.198664	-0.129442	0.0634505	1.3835776213258903	0.258108	-0.094723	0.0278907	3.1654259079693388	0.26455000000000006	0.005584	0.06267	0.0319843	0.26900900000000005	0.00465115	0.038712	0.043655599999999996	0.45376822352409407	-0.136207	0.0325896	4.534335040722932
rs6938173	6	135179635	G	C	0.1189	18.885	78.81844222613721	28279													0.11339699999999997	0.309831	0.0214855	46.74472749489669	0.11099999999999999	0.1984	0.02585	13.781579355795023	0.11365886032581296	0.31077	0.0340917	19.10704046547557	0.11716400000000005	0.314404	0.0830611	3.7720927375542286	0.10013346374034904	0.201352	0.0884123	1.6428007274563718	0.0941122	0.332765	0.125879	2.0859486433839005	0.10084100067615498	0.333807	0.0839132	4.158033782610216	0.158596	0.10592	0.0336102	2.7892224042246987	0.19223999999999997	0.127	0.07328	1.0774302310142878	0.196789	0.0210474	0.043656	0.200852	0.0763398	0.0926915	0.0596173	0.9208209843273436
rs6922903	6	135186256	T	C	0.13249999999999995	17.549	68.21581079461905	28279	0.11909999999999998	0.148856	0.0101908	47.596019694565115	0.2269	0.1416123841978773	0.020998	10.812459864657075	0.0823647	0.5478323637751785	0.0439967	34.863471030866386	0.12033499999999997	0.279835	0.0208238	40.795880017344075	0.12	0.1672	0.02508	10.582231968770396	0.11844275891780898	0.310207	0.0334848	19.706115504126437	0.129104	0.317228	0.0809315	4.004909111157622	0.106007	0.197134	0.086942	1.631443919140012	0.0992155	0.32525	0.122033	2.1139166175124844	0.10572	0.287759	0.0821296	3.3383585030865937	0.21212793886661496	0.0895152	0.0296374	2.5977575161211335	0.24073999999999995	0.0244	0.06769	0.14345235514325214	0.24908600000000003	0.0071501	0.0399836	0.066475	0.0823647	0.0988816	0.0578811	1.0576437820610654
rs210796	6	135189970	A	T	0.39270000000000005	-20.385	91.64016451766011	28279													0.405257	-0.194847	0.0137517	45.795880017344075	0.4159999999999999	-0.1837	0.0166	27.73787143385112	0.386341	-0.177968	0.0228137	14.21144472606958	0.360448	-0.210001	0.0576219	3.5358429328190923	0.378701	-0.152816	0.0541092	2.3242643896872366	0.369496	-0.337793	0.0733848	5.380526731709454	0.370512	-0.204919	0.055346	3.670644890300415	0.322079	-0.102209	0.0262365	4.009135898248686	0.30335	0.04492	0.06066	0.33790355458207655	0.296855	0.0498356	0.0366233	0.7604770000000001	0.47628995776176497	-0.151483	0.0326447	5.458639338622215
rs1022506	6	135190449	G	A	0.10899999999999999	19.879	87.20760831050174	28279	0.1119	0.1614963715906207	0.0101724	56.031591747275016	0.10430000000000006	0.2900552524310572	0.022331	37.84945109428419	0.0779335	0.6238507241169233	0.0431478	46.654312324807336	0.113645	0.309797	0.0214171	47.15490195998574	0.11099999999999999	0.1989	0.02589	13.806847523572705	0.11431870609521899	0.30947	0.0339823	19.071284050782065	0.108209	0.437651	0.0861078	6.3026677643117255	0.0997425	0.197405	0.0885296	1.5890670672032303	0.094301	0.332316	0.125675	2.0868453656332493	0.10100539773702599	0.3337	0.0838158	4.164156445277741	0.0999556	0.182083	0.039964	5.283205544922051	0.10670000000000002	0.1695	0.09229	1.175353585281648	0.11164099999999999	0.123517	0.0547252	1.6197000000000017	0.0779335	0.0906153	0.0592393	0.8992718976774566
rs11154794	6	135194310	T	C	0.1311	17.663	69.09285746899685	28279	0.119	0.1509543590901797	0.0102204	48.64023404719627	0.21730000000000005	0.1473572857297014	0.0210118	11.632390164448644	0.0811415	0.5577355556744764	0.0443642	35.520037316004995	0.12167400000000006	0.282469	0.0209264	41.130768280269024	0.119	0.166	0.02514	10.39484928202966	0.11712305992841698	0.311682	0.0336846	19.660749987173713	0.12686600000000003	0.329533	0.0819577	4.184392370055921	0.10298170894384395	0.190082	0.0875602	1.5237386275784628	0.0983725	0.311154	0.123558	1.928373936122164	0.10555794835090604	0.289444	0.0821763	3.368635280490879	0.20457574725151106	0.0900716	0.0297224	2.6122435086358236	0.23897999999999997	0.07028	0.06652	0.5358086293590004	0.23327600000000004	0.00947828	0.0408475	0.0880404	0.0811415	0.103794	0.0583126	1.1244604044243116
rs12663543	6	135196476	A	G	0.134	17.672	69.15939212099072	28279	0.1189	0.1485731659964452	0.0101492	47.80004493708845	0.23860000000000003	0.1517529367542535	0.0203433	13.061513439996494	0.0829734	0.5476967672187775	0.0434087	35.77027783640906	0.11957200000000001	0.284495	0.0211335	40.85387196432176	0.12	0.1669	0.02506	10.562569969935456	0.11827779561281204	0.306673	0.0334964	19.266385485823932	0.134328	0.302703	0.0796233	3.800253048098696	0.10554608702659596	0.194677	0.0871857	1.5925150789343954	0.0994885	0.325786	0.121349	2.1390999695063826	0.10582278668880496	0.287292	0.0820124	3.337243076334725	0.22367836534977004	0.0987629	0.0289264	3.1941644754946537	0.26455000000000006	0.05305	0.06513	0.3812199754937852	0.256935	0.0103292	0.039496	0.10034999999999998	0.0829734	0.0943725	0.05753	0.996018
rs12660713	6	135196858	G	A	0.10829999999999995	19.804	86.5567	28279	0.11099999999999999	0.1615237226417015	0.0102286	55.447840111387855	0.10430000000000006	0.2888126065954889	0.0223873	37.35068895933015	0.0800245	0.6128447253533761	0.0429439	45.47805479629948	0.11172300000000002	0.31379	0.0217376	46.85387196432176	0.11099999999999999	0.1984	0.02587	13.761483770802098	0.11431870609521899	0.30947	0.0339823	19.071284050782065	0.108209	0.416213	0.0860888	5.770471736212328	0.0992554	0.195569	0.0887286	1.5604250177046701	0.0946454	0.331189	0.125632	2.0765182275625476	0.10063342750072501	0.33843	0.0840439	4.247693283621101	0.0999556	0.182083	0.039964	5.283205544922051	0.10670000000000002	0.1695	0.09229	1.175353585281648	0.11166699999999996	0.1235	0.0547248	1.619360000000001	0.0800245	0.088183	0.0585858	0.8785241764909357
rs6920829	6	135198362	T	C	0.1281	17.622	68.7796	28279	0.11960000000000004	0.1498878731295601	0.0102183	47.988916697144404	0.19199999999999995	0.1848404882538581	0.0200544	19.514756874843457	0.0830449	0.5454980289264906	0.0431004	35.987007431597114	0.12161699999999998	0.279634	0.0210286	39.82390874094432	0.12	0.1669	0.02508	10.546882113606102	0.11860772222280502	0.304722	0.0334753	19.055694099741345	0.12686600000000003	0.327103	0.0800555	4.3022250796988075	0.10535705089569103	0.194833	0.0872645	1.5922596874250903	0.10014539957046498	0.325111	0.12157	2.1255536334599814	0.10578169673681304	0.287509	0.0822619	3.3242435783226365	0.18547312915325198	0.103521	0.0308185	3.106739353106049	0.21076000000000006	0.0533	0.07073	0.3453422453504754	0.19806400000000002	0.0243902	0.0436269	0.239488	0.0830449	0.0943912	0.0574899	0.9973326161978544
rs3752383	6	135201617	A	G	0.11150000000000004	19.487	83.85078088734463	28279	0.11280000000000001	0.1575428989039376	0.0101379	53.730481701852575	0.11499999999999999	0.2632924860363935	0.0214334	33.95832436412972	0.081648	0.5943955865653426	0.0419716	44.802028026560535	0.11578100000000002	0.30377	0.0214117	45.585026652029185	0.11099999999999999	0.1984	0.02586	13.771525796125516	0.11448366940021504	0.307872	0.033974	18.892395512840086	0.10895500000000002	0.401137	0.0859582	5.422664482378031	0.0989167	0.194973	0.0887586	1.5521572809926816	0.0958545	0.32851	0.12593	2.0414578281518683	0.10088881850242604	0.334252	0.0843589	4.129339619488807	0.11039537936449095	0.167672	0.0383204	4.916727290482742	0.11992999999999998	0.145	0.08859	0.990549	0.12198500000000001	0.102448	0.0527108	1.2844600000000002	0.081648	0.0874386	0.0575787	0.8898647347507043
rs9321493	6	135205630	C	T	0.3973	-20.012	88.36653154442041	28279	0.39880000000000004	-0.108272	0.00621989	67.13919959201223	0.36250000000000004	-0.172705	0.0137216	35.60046593157287	0.47331777219999993	-0.380149	0.0274213	42.97595580348204	0.403451	-0.194467	0.0137741	45.60205999132796	0.41700000000000004	-0.1842	0.01655	28.04707834467901	0.36902	-0.164344	0.0230258	12.021643343218987	0.36492499999999994	-0.212532	0.0579154	3.5776367220254315	0.37120938301086404	-0.139909	0.0537815	2.032296173762801	0.366071	-0.331717	0.0730946	5.2461008182555915	0.37129381299018904	-0.201115	0.0551076	3.580450026238049	0.36605954170227095	-0.0789844	0.02538	2.731014592353758	0.35802	0.0341	0.05769	0.25594183412116456	0.35746600000000006	0.0362401	0.0351233	0.519752	0.473318	-0.152971	0.0325786	5.575067416016601
rs56329496	6	135208901	C	A	0.10999999999999999	19.674	85.4443	28279	0.11339999999999995	0.156193	0.010139	52.82124849729158	0.10119999999999996	0.2791835558252272	0.0223679	35.02578409229534	0.0801149	0.6091078414995708	0.0429831	44.857655085474875	0.11710299999999996	0.305041	0.0214594	45.481486060122116	0.11099999999999999	0.2001	0.02592	13.933993885383462	0.11464863270521197	0.308551	0.0339597	18.987421184877753	0.10746299999999998	0.391421	0.0868877	5.09783	0.0987873	0.196541	0.0893457	1.5555994628666183	0.0972372	0.325337	0.126651	1.9911350926050757	0.10019550472497896	0.336032	0.0856469	4.059054794603708	0.10328742861747697	0.169529	0.0393058	4.793151920758958	0.10406000000000004	0.1485	0.09164	0.9759250126925737	0.0953136	0.177983	0.0585322	2.6271300000000064	0.0801149	0.0881504	0.0586744	0.8761397720106079
rs210950	6	135210313	C	G	0.3972	-19.89	87.30425572480267	28279													0.403756	-0.193469	0.0137982	45	0.4159999999999999	-0.1837	0.01655	27.90008248278937	0.36967998743057295	-0.15967	0.0230098	11.40420544498633	0.362687	-0.209148	0.058065	3.465991672444441	0.371446	-0.139464	0.0538726	2.016293865552831	0.36655366420745805	-0.335563	0.0738203	5.261539031182843	0.372856	-0.204654	0.0556311	3.630103422439472	0.365615	-0.0806847	0.0253927	2.8280910082044146	0.35802	0.0341	0.05769	0.25594183412116456	0.357376	0.0360353	0.0351282	0.515735	0.473539	-0.153343	0.0325767	5.599929448848005
rs210949	6	135210501	G	T	0.38169999999999993	-18.111	72.58053992721393	28279	0.38139999999999996	-0.0985151	0.00622351	55.7105	0.3575999999999999	-0.156629	0.0138247	29.029054867721133	0.47154042119999984	-0.341324	0.0280979	33.228978912032716	0.37853500000000007	-0.172162	0.0139375	35.3768	0.4139999999999999	-0.177	0.01656	25.938033710791498	0.343616	-0.143694	0.0234342	9.061041432015589	0.3470150000000001	-0.193947	0.0588491	2.983041833559388	0.3566	-0.128931	0.0540615	1.7674081195778109	0.34239423274993896	-0.340826	0.0754879	5.1984255042526115	0.35053509473800704	-0.164511	0.0567254	2.4282858383057047	0.358729	-0.0711834	0.0255205	2.277142239607289	0.35538000000000003	0.02159	0.05764	0.14990540561329926	0.35632299999999995	0.0378916	0.0351284	0.551696	0.4715404212474821	-0.150499	0.0325906	5.411476002729103
rs210943	6	135214102	C	T	0.3821	-18.163	72.99225222199927	28279	0.3821	-0.100766	0.0062995	56.864458967589854	0.35650000000000004	-0.156566	0.0138306	28.98241481335803	0.47100496289999993	-0.341345	0.0281722	33.06302392405082	0.379776	-0.172506	0.0139673	35.27572413039921	0.4139999999999999	-0.1776	0.01655	26.138398552271486	0.343781	-0.14335	0.0234376	9.018633296899083	0.34626899999999994	-0.190895	0.0590386	2.889262183506544	0.357532	-0.12935	0.0541126	1.7738980635721526	0.343122	-0.343551	0.075947	5.216036437464292	0.35174557566642806	-0.166347	0.057034	2.4512023178805737	0.3585073351860051	-0.0737596	0.0255157	2.4153120459302957	0.35362000000000005	0.01476	0.05775	0.0977795	0.35363	0.0364721	0.0350486	0.5257030000000001	0.471005	-0.150561	0.032605	5.411219724689229
rs210942	6	135214309	T	C	0.3823	-18.169	73.04215336629186	28279	0.3821	-0.10168	0.00634317	57.102102161085725	0.3579	-0.155938	0.0138481	28.687568473785404	0.47085553410000003	-0.340408	0.0281516	32.93381483087493	0.379707	-0.173261	0.0139729	35.619788758288394	0.4139999999999999	-0.1776	0.01655	26.138398552271486	0.343781	-0.14335	0.0234376	9.018633296899083	0.34626899999999994	-0.190895	0.0590386	2.889262183506544	0.35756218433380105	-0.129276	0.0541121	1.7723004611270863	0.343193	-0.343617	0.0759876	5.212856451017604	0.351671	-0.166009	0.0570278	2.443404062711483	0.358729	-0.0726469	0.0254699	2.3624261230799117	0.35362000000000005	0.01682	0.05787	0.11272036546997695	0.357822	0.0365114	0.0346769	0.534044	0.470856	-0.148807	0.0326164	5.295982209716216
rs6936293	6	135214883	C	T	0.1411	18.586	76.38341946991412	28279	0.121	0.1478603637002223	0.00996271	49.10180444678615	0.27560000000000007	0.1282059684940575	0.0194446	10.36666000663892	0.0802041	0.5885041546717695	0.0441394	39.826580940106446	0.12533799999999995	0.300271	0.0209272	46.585026652029185	0.11499999999999999	0.1929	0.02554	13.370785857748798	0.12141207605600401	0.308271	0.0331439	19.85646916643885	0.14104499999999998	0.24931	0.0797575	2.7308117305169772	0.10930689424276396	0.213494	0.0859776	1.8852860801711517	0.10567082464694999	0.363837	0.125253	2.434787261782381	0.10743805766105696	0.326649	0.0847063	3.938773959752549	0.25477564334869407	0.0660409	0.0270525	1.8345166383916276	0.3254	0.1267	0.06021	1.4462383016099956	0.29684200000000005	0.00847871	0.0380338	0.084287	0.0802041	0.0834013	0.0587677	0.8072945201395574
rs210939	6	135216752	C	G	0.37570000000000003	-17.911	71.0169	28279													0.38085199999999997	-0.17342	0.0139872	35.63827216398241	0.40900000000000003	-0.1747	0.01657	25.26250997550634	0.34345099329948403	-0.143175	0.0234458	8.992526458600185	0.34179099999999996	-0.179815	0.0591277	2.6090984372617907	0.35743439197540305	-0.124567	0.0543986	1.6570329382437057	0.343369	-0.34535	0.0764327	5.205355727479516	0.3511457145214081	-0.173008	0.0572734	2.598322672373833	0.326299	-0.0624734	0.0257472	1.816770813437264	0.31305000000000005	0.02195	0.05992	0.1461193498754577	0.30285300000000004	0.0382745	0.0369428	0.5226180000000001	0.470639	-0.149925	0.033305	5.171014380340043
rs210938	6	135216759	A	G	0.3843	-17.244	65.90974194706868	28279	0.3869	-0.0968079	0.00633429	52.00415227651552	0.3416	-0.151724	0.0142441	25.76634963942392	0.4708634614999999	-0.335715	0.0286624	30.959876856342543	0.389215	-0.160958	0.0139596	31.045757490560675	0.4119999999999999	-0.1668	0.01656	23.13594612911282	0.34873	-0.140962	0.0232995	8.839039259420215	0.34925399999999995	-0.185408	0.0585618	2.789483510565993	0.362953	-0.12982	0.0543556	1.7714877593152505	0.34960216283798196	-0.338339	0.076947	4.959655868104459	0.36178719997406006	-0.151828	0.0572542	2.0965894252837063	0.3478454053401949	-0.0707804	0.0254069	2.2725993584475592	0.33951	0.0002564	0.0584	0.0015227	0.32958200000000004	0.0393043	0.0362162	0.556264	0.470863	-0.149626	0.0333172	5.1493431113473225
rs2325258	6	90114418	C	A	0.4246	4.917	6.056950888991593	28278	0.43720000000000003	0.03653	0.00789089	5.435626860717042	0.4598	0.0435257	0.0128817	3.1379805000975343	0.0964802	0.1474131553826372	0.0403294	3.5901412195062763	0.427837	0.0599188	0.0138452	4.823908740944319	0.493	0.02119	0.01761	0.6404249233331009	0.376278	0.0285762	0.0230327	0.6681195546539911	0.41343299999999994	0.0703411	0.0568131	0.6652286866093415	0.439674	0.14125	0.0526289	2.138026402646437	0.40215441584587097	0.143949	0.074347	1.2769934035508121	0.4270207583904271	0.0266404	0.0511506	0.22004930894021585	0.454687	0.00177959	0.0245962	0.0258009	0.4417	0.02208	0.05578	0.15964294079664373	0.47765499999999994	0.0251684	0.035349	0.321967	0.0964802	0.0371261	0.0542201	0.3066993658946753
rs12197750	6	90115417	G	A	0.34220000000000006	5.426	7.240256632402275	28278	0.39680000000000004	0.0370103	0.00798473	5.447691369337551	0.14649999999999996	0.0728718	0.018837	3.9606323227872244	0.0440542	0.201172	0.0595215	3.139460067159642	0.389077	0.0603458	0.0138927	5.013228265733755	0.44999999999999996	0.03999	0.01785	1.6008611003438369	0.33998680114746094	0.0323954	0.0232843	0.7848012473065744	0.337313	0.0876276	0.0595302	0.8490931944445227	0.403787	0.122004	0.0524861	1.6968348217933007	0.36632895469665505	0.116459	0.0757398	0.9060818038411139	0.38918310403823897	-0.00715452	0.0513974	0.0509556	0.168814	0.0473502	0.0336896	0.7962132391061756	0.10247000000000006	0.02942	0.0946	0.12147820449879346	0.0614715	0.0316413	0.075935	0.169472	0.0440542	-0.0223606	0.0805927	0.10710825693410285
rs55785060	6	134674966	C	T	0.239	-6.249	9.384681343388522	27712	0.2177	-0.0438907	0.00778395	7.765932563808168	0.4396	-0.0573336	0.0152171	3.783151941902899	0.212295	-0.147305	0.0332851	5.016842580564733	0.23809100000000005	-0.0511189	0.0160098	3.1191864077192086	0.131	-0.08536	0.02419	3.37928	0.24496865272521995	-0.0702759	0.0262075	2.134965072097949	0.290299	-0.12493	0.0589532	1.46233	0.23837062716484103	-0.0647035	0.0607085	0.5428579881882167	0.219901	-0.159037	0.0864189	1.1822736016959234	0.22648382186889604	-0.0374347	0.0630939	0.25729935893033173	0.42381164431572005	-0.0271884	0.0249629	0.5589548700143538					0.528426	-0.00580418	0.0354821	0.0604501	0.21229472756385803	-0.0780534	0.0387007	1.3594072551287621
rs6905115	6	134680063	A	C	0.24019999999999997	-6.576	10.316862868516994	27712	0.21920000000000006	-0.0459955	0.00777647	8.478247654812309	0.43809999999999993	-0.0588186	0.0151455	3.987434948652147	0.21497470139999997	-0.151164	0.0335222	5.186959648426196	0.24104800000000004	-0.0596903	0.0162193	3.886056647693163	0.131	-0.08577	0.0242	3.404741746444546	0.245958	-0.0705836	0.0261796	2.1539750599335403	0.291791	-0.12653	0.0590079	1.4893062292015677	0.23836462199688002	-0.066207	0.060971	0.556684	0.22162634134292603	-0.159054	0.086519	1.180399586995164	0.22705413401126906	-0.0440652	0.0631234	0.3141448321605251	0.426255	-0.0295644	0.0249652	0.6264915389633849					0.538776	-0.00327202	0.0349299	0.0336854	0.21497470140457198	-0.0771381	0.0386349	1.3384756074311088
rs4551181	6	134830256	T	C	0.26659999999999995	11.854	31.69058277422186	27712	0.23919999999999997	0.0775677	0.00800159	21.495358476180282	0.46730000000000005	0.0612209	0.0190586	2.880404077762224	0.27817168830000005	0.2199941396257139	0.0274643	14.941023869767955	0.25311700000000004	0.142291	0.0155043	19.55284196865778	0.17500000000000004	0.1194	0.02171	7.419887792718097	0.26657867431640603	0.129309	0.0249632	6.653871183750274	0.3134330000000001	0.0918662	0.062226	0.8526947619238057	0.2677052915096281	0.182957	0.0585653	2.748542191753399	0.25769892334938005	0.0282315	0.0850348	0.13083289712303198	0.254713	0.348072	0.0585251	8.564741824944472	0.4888938367366791	0.0160063	0.0253073	0.27812893563039914					0.57392	-0.0169388	0.0349555	0.20205900000000002	0.278172	0.00317836	0.0361006	0.0315902
rs6916729	6	134887604	A	T	0.11240000000000006	-12.04	32.660946264290864	27712													0.085805	-0.247654	0.0241276	24.075720713938118	0.032	-0.2313	0.04631	6.229462058953187	0.0974926	-0.180845	0.0374066	5.8747546909180794	0.129104	-0.247755	0.0876859	2.3117599846511205	0.0887866	-0.200624	0.091223	1.555036813527012	0.0766148	-0.367607	0.135498	2.176031088787479	0.0688996	-0.45551	0.102063	5.092495641769139	0.338072	-0.00415722	0.0272197	0.056202535686594966					0.45545499999999994	0.050933	0.0349988	0.836863	0.099972	-0.0351351	0.0530956	0.29401452446760484
rs4267967	6	134951339	T	G	0.41559999999999997	12.506	35.16064767110458	27712	0.40680000000000005	0.0451825	0.00627055	12.237850503310478	0.4655	0.0552751	0.0103072	7.086431107666101	0.5330021381000001	0.1304293952838779	0.0248623	6.8086047549291875	0.431195	0.144706	0.0137351	26.154901959985743	0.32499999999999996	0.1311	0.01786	12.671792082651882	0.45232596993446395	0.123253	0.0220288	7.656500623504486	0.446269	0.192788	0.0553664	3.27264	0.4463701546192169	0.177192	0.0526897	3.112850688423534	0.41834947466850303	-0.00336076	0.0721714	0.0164374	0.41692119836807295	0.221976	0.0531516	4.528233545223294	0.453576	0.000435502	0.0243536	0.00624086					0.511162	-0.0677527	0.033968	1.3364300000000007	0.533002	-0.116355	0.0327196	3.4243900118807935
rs4440481	6	134955558	T	C	0.41259999999999997	12.643	35.91506642506329	27712	0.4058999999999999	0.0422385	0.00614455	11.205087481403247	0.4557	0.0508349	0.0103114	6.084871949583085	0.551409	0.1206981391215204	0.0247818	5.953316928888733	0.431654	0.146702	0.0137327	26.853871964321762	0.32000000000000006	0.1345	0.01789	13.255318272514698	0.453811	0.12433	0.0220066	7.793832782273654	0.44477600000000006	0.197954	0.0551675	3.44359	0.445339	0.188405	0.0528863	3.4348569262447466	0.418413	-0.00354142	0.0721673	0.0173392	0.417224	0.221278	0.0529128	4.53902	0.44091513752937295	-0.000879375	0.0244946	0.0126191					0.483853	-0.0700875	0.0337826	1.4200100000000009	0.551409	-0.125599	0.032328	3.990266260904553
rs6924609	6	135119519	A	G	0.2521	-23.852	125.01412464269161	27712	0.2188	-0.160558	0.00764869	97.1063	0.4464	-0.221877	0.0128561	66.01487212939362	0.3992944061999999	-0.483435	0.0253465	80.3738	0.23139299999999996	-0.291991	0.0160502	74.18045606445813	0.15500000000000003	-0.1924	0.02263	16.729623384035946	0.25866049528121904	-0.248891	0.0253487	22.028993887325658	0.26194000000000006	-0.365455	0.066234	7.291089838141888	0.20767755806446098	-0.309692	0.0656118	5.6275132926057845	0.255522	-0.404752	0.0806099	6.289300645373209	0.22206	-0.264134	0.0606253	4.879550517454521	0.481786	-0.0673423	0.0251805	2.125713054147922					0.62529	-0.0465681	0.0358628	0.7119450000000002	0.39929440617561296	-0.195495	0.0325683	8.711839346083336
rs9483789	6	135120027	T	C	0.25060000000000004	-23.607	122.48678239993207	27712	0.2177	-0.160688	0.0076636	96.88845870288527	0.4465	-0.219511	0.0127291	65.91260950797151	0.398827	-0.483531	0.0253579	80.3343	0.231282	-0.291151	0.016056	73.7447	0.14900000000000002	-0.1836	0.02297	14.880554788017783	0.25866049528121904	-0.250052	0.0253287	22.26043145724879	0.25671599999999994	-0.369286	0.0659197	7.4908606768201835	0.20695601403713204	-0.316219	0.065652	5.83557	0.255444	-0.404877	0.0805967	6.294664172141459	0.22189894318580605	-0.264485	0.0606315	4.890171795228467	0.46912482380867004	-0.0753731	0.0250636	2.579045823380274					0.598396	-0.0252436	0.0353072	0.323647	0.398827	-0.197679	0.0326632	8.84465
rs6925841	6	135120107	C	T	0.25059999999999993	-23.848	124.97061622231479	27712	0.2178	-0.160731	0.00763708	97.60502924563862	0.44409999999999994	-0.213453	0.0121465	68.4036	0.398073	-0.483522	0.0252666	80.90418668998936	0.23075899999999994	-0.292209	0.0160757	74.06550154875643	0.15200000000000002	-0.1955	0.02279	17.016528805802746	0.25866049528121904	-0.248891	0.0253487	22.028993887325658	0.255224	-0.353861	0.0661587	6.899009476930035	0.20763088762760207	-0.309956	0.0656317	5.633066549564525	0.255427	-0.404946	0.0805931	6.297091781283706	0.22185245156288103	-0.264661	0.0606316	4.895892593758057	0.48045313358306907	-0.0835872	0.0249233	3.098459018986351					0.629536	-0.0117904	0.0354886	0.130935	0.398073	-0.19559	0.032618	8.695167944925924
rs10457632	6	135124064	A	G	0.25	-23.553	121.93181413825384	27712	0.21699999999999997	-0.160798	0.00769438	96.25415458945754	0.4433	-0.224048	0.0137239	59.18603265316327	0.39857959749999994	-0.479224	0.0252151	79.8131	0.23066200000000003	-0.291319	0.0161259	73.11350927482752	0.15100000000000002	-0.1949	0.02289	16.776983190557623	0.255691	-0.247277	0.0254195	21.63948508522947	0.255224	-0.350256	0.06468	7.052191946273273	0.20757539570331596	-0.311606	0.0657311	5.671482116170678	0.254042	-0.407715	0.0809606	6.322910260417847	0.22040978074073803	-0.267976	0.0609015	4.965879176987022	0.462017	-0.0659737	0.0249485	2.0870424185049896					0.594483	-0.0208108	0.0354965	0.253608	0.39858	-0.190564	0.0325514	8.319491516350157
rs9494167	6	135167931	T	C	0.2358	-21.238	99.36957212497498	27712	0.19089999999999996	-0.157537	0.00852004	75.60554290378946	0.4534	-0.212086	0.0143517	48.691189281011425	0.44916543359999994	-0.40352	0.0253375	56.37706410419809	0.20094500000000004	-0.250762	0.0170162	49.337242168318426	0.16400000000000003	-0.2082	0.02216	20.24373461512312	0.20702739059925102	-0.228382	0.0272851	16.240263706197002	0.22089599999999998	-0.289529	0.0675262	4.676987291970454	0.17405763268470797	-0.257106	0.0690668	3.7050895116281763	0.192713	-0.406511	0.0888689	5.3206869727474535	0.16810590028762795	-0.186149	0.06754	2.232924477751606	0.433807	-0.12742	0.0247072	6.600906815879096					0.509523	-0.0318108	0.0339821	0.45690100000000006	0.44916543364524797	-0.135964	0.0327853	4.4727525028461885
rs9483798	6	135169760	C	T	0.237	-21.08	97.92081875395237	27712	0.19189999999999996	-0.155428	0.00842931	75.19424921062806	0.45530000000000004	-0.209004	0.0143495	47.33044814663229	0.45188167690000003	-0.396723	0.0249035	56.40886323112574	0.20242000000000004	-0.24595	0.0169632	47.795880017344075	0.16400000000000003	-0.208	0.02215	20.223987702372806	0.20702739059925102	-0.230111	0.0272837	16.47632348133158	0.23059699999999994	-0.293823	0.0667042	4.901847945351628	0.174119	-0.256311	0.0690109	3.6904671957123987	0.19278189539909396	-0.406843	0.0888571	5.32971	0.168413	-0.185023	0.0673545	2.2208142233722565	0.46112838387489297	-0.127167	0.0246241	6.617436537654147					0.555512	-0.0270211	0.0334821	0.37711300000000003	0.45188167691230796	-0.131506	0.0323859	4.310245653936501
rs7775140	6	135170349	G	A	0.23629999999999995	-21.347	100.38510278396687	27712	0.1916	-0.157938	0.00845987	77.05318937590494	0.45330000000000004	-0.213612	0.0143041	49.70063690136964	0.44977	-0.403157	0.0251391	57.15244912594532	0.20233800000000002	-0.252716	0.0169492	50.356547323513816	0.16400000000000003	-0.208	0.02215	20.223987702372806	0.20702739059925102	-0.230111	0.0272837	16.47632348133158	0.22089599999999998	-0.289529	0.0675262	4.676987291970454	0.17412599921226501	-0.256398	0.0690134	3.6923931353994437	0.19278571009635903	-0.406948	0.0888469	5.333265697749628	0.16850008070468903	-0.184648	0.0672814	2.217395968615682	0.43358507752418496	-0.127965	0.0246934	6.658918016328113					0.509398	-0.0328143	0.0339802	0.47599400000000003	0.44976991415023804	-0.132561	0.0325314	4.336886659762965
rs1320961	6	135177114	A	T	0.259	-18.006	71.7587	27712													0.242309	-0.191179	0.0158153	33.537602002101046	0.16000000000000003	-0.193	0.02236	17.217809723394844	0.24265918135643005	-0.181183	0.0257844	11.675238964791474	0.25597000000000003	-0.227107	0.0648268	3.306477059146374	0.20324051380157504	-0.156576	0.0647402	1.8073413822517572	0.23302935063839003	-0.345074	0.0835862	4.43727	0.19874258339405104	-0.129433	0.0633058	1.3883079406571948	0.46446	-0.100186	0.0245778	4.339531415247435					0.55553	-0.0345364	0.0342473	0.504119	0.4553439319133761	-0.13684	0.0326024	4.568345230229214
rs9402694	6	135177595	G	C	0.25859999999999994	-18.044	72.05325306496641	27712													0.241321	-0.192263	0.0158373	33.82390874094432	0.16000000000000003	-0.1932	0.02236	17.25179515666994	0.24265918135643005	-0.181183	0.0257844	11.675238964791474	0.25597000000000003	-0.227107	0.0648268	3.306477059146374	0.20319984853267703	-0.156389	0.0647641	1.8028286774748308	0.23304848372936204	-0.345449	0.0836365	4.441047615429683	0.19873246550559998	-0.129408	0.0633465	1.386513329521173	0.46446	-0.100186	0.0245778	4.339531415247435					0.555394	-0.0341469	0.034241	0.496695	0.4554614722728729	-0.137412	0.0326262	4.596097845474605
rs60066732	6	90225664	A	G	0.33009999999999995	5.126	6.529442514782726	27609	0.3731	0.0335919	0.00807444	4.4977675191251985	0.16589999999999994	0.0473676	0.0168343	2.310110408419654	0.12243779749999995	0.0662915	0.0398785	1.015718781785637	0.3597870000000001	0.0784946	0.0140691	7.657577319177793	0.42500000000000004	0.0418	0.01828	1.6533314183800896	0.328934	0.0134816	0.0237358	0.24409100616991672					0.369928	0.0288614	0.052596	0.23419388849205794	0.35970792174339294	0.115499	0.0747993	0.9116562731991659	0.35509	0.0405821	0.0537467	0.34658271509782534	0.19058196246624004	0.029777	0.0326223	0.44206075249789656	0.13756999999999997	-0.004103	0.08086	0.017955	0.10255400000000003	0.00376387	0.0580383	0.0230578	0.12243779748678196	-0.0569886	0.0478348	0.6316921747090176
rs77844882	6	90237090	A	C	0.3147	5.271	6.867420152340263	27609	0.36539999999999995	0.0315768	0.00786733	4.22341	0.13680000000000003	0.0537591	0.0181967	2.5039677313604773	0.056357	0.1147269468714338	0.0547755	1.4410996409076777	0.347762	0.0746834	0.0141456	6.958607314841775	0.42999999999999994	0.039	0.01828	1.4829964070143993	0.312108	0.0178306	0.0240824	0.3381322325299565					0.362379	0.0328791	0.0526674	0.2737249121753828	0.34438	0.11725	0.0758807	0.9125709787233826	0.341657	0.0500328	0.0544032	0.44642343865857614	0.15837405622005496	0.0333374	0.0348674	0.46978460754727713	0.0873	-0.03285	0.09866	0.13117929380248264	0.0538398	0.137223	0.0808965	1.04657	0.056357	-0.0860366	0.0691208	0.6711484270627012
rs62408237	6	90270626	C	G	0.32720000000000005	5.169	6.6293019074244235	27609													0.351129	0.0759096	0.0141177	7.161150909262744	0.42999999999999994	0.03792	0.01829	1.418531530119689	0.312768	0.0171184	0.024036	0.32208224484261844					0.365854	0.0289371	0.052684	0.23445956323984607	0.348364	0.110867	0.0756695	0.8450270443267982	0.344918	0.0521006	0.0544366	0.47041174334836217	0.215904	0.0360003	0.0304531	0.624986	0.16754999999999998	0.02951	0.07574	0.1567672219019906	0.15798899999999994	0.0174341	0.04784	0.145366	0.0566947	-0.0827254	0.068541	0.64311
rs56124909	6	134681248	G	A	0.17379999999999995	-6.509	10.119815447173567	27609	0.18820000000000003	-0.0611489	0.00950393	9.905749276503443	0.1482	-0.0534362	0.0247663	1.5092311284354623	0.0996649	-0.230595	0.0484929	5.702846481185295	0.21075100000000002	-0.0712535	0.017104	4.795880017344075	0.12	-0.09035	0.02505	3.5086206273667964	0.204718	-0.093811	0.0276851	3.1531949709843787					0.20837002992630005	-0.0759908	0.0640683	0.6278490620246914	0.20255738496780396	-0.162931	0.090219	1.1491949587675139	0.20199401676654793	-0.0353275	0.0660607	0.22708712430204023	0.16170591115951494	-0.0141953	0.0328226	0.17692538757325457	0.12256999999999996	-0.03799	0.07888	0.200453	0.12356599999999995	0.0346191	0.0541494	0.281822	0.0996649	-0.112659	0.0559797	1.3548866231096424
rs57734553	6	134682664	G	C	0.17259999999999998	-6.525	10.168514160751343	27609													0.20831299999999997	-0.0718613	0.0172919	4.698970004336019	0.118	-0.09522	0.02542	3.7452825246768167	0.20438799262046803	-0.094156	0.0277226	3.1656657690058556					0.20733276009559598	-0.0763366	0.0642964	0.6287019585916942	0.202615	-0.162899	0.0904253	1.1449156459176102	0.20125289261341095	-0.0372401	0.0661837	0.24134996482956406	0.16303865611553203	-0.01745	0.0327643	0.22598309553868287	0.12434	-0.03481	0.08049	0.17685194018930608	0.12773499999999993	0.0460178	0.0528239	0.416042	0.0996408	-0.112873	0.0559934	1.358348865085052
rs12528664	6	134814940	G	A	0.18769999999999998	9.422	20.354381261757304	27609													0.17718500000000004	0.136875	0.0183005	13.119186407719209	0.095	0.08543	0.02792	2.6546759332274705	0.18129330873489402	0.135262	0.0287881	5.5816961161318766					0.18101435899734497	0.32133	0.0676401	5.692873623035908	0.18001785874366805	-0.0217507	0.0999946	0.0820724	0.15831203758716605	0.229093	0.0714949	2.8684513995334893	0.338738	0.0188989	0.0258066	0.3335120079996277	0.39859	0.06771	0.05686	0.6302277114030372	0.365598	3.09864e-05	0.0360116	0.000298265	0.24432316422462497	0.0250058	0.0375938	0.29589287641905276
rs12524529	6	134825915	C	T	0.22050000000000003	12.45	34.855114581712854	27609	0.236	0.0884793	0.00840156	25.207752978994723	0.15039999999999998	0.1501041049612028	0.0234937	9.777686142889603	0.257324	0.2464388850012802	0.0279196	17.967536562563026	0.25267400000000007	0.142965	0.0155049	19.72124639904717	0.17300000000000004	0.1204	0.02179	7.483327181407782	0.264929	0.131	0.0250026	6.793040476899501					0.2669879198074341	0.183556	0.0588117	2.744261473450614	0.25648859143257097	0.0273328	0.0860904	0.12443381501616627	0.255196	0.346655	0.0588858	8.405058763349919	0.16992448270320903	0.0555111	0.0328434	1.0409852377694921	0.13756999999999997	0.1575	0.08191	1.259716280318121	0.0902407	-0.0108713	0.0610448	0.0661818	0.257324	0.0230251	0.0375026	0.26821641619154957
rs4521610	6	134861391	T	A	0.10440000000000005	-12.765	36.592099459857366	27609													0.086037	-0.254302	0.0239401	25.72124639904717	0.031000000000000028	-0.2364	0.04761	6.163805008048186	0.0983174	-0.166842	0.037096	5.162856971529623					0.0882852	-0.215494	0.0915391	1.7312632536237407	0.0740128	-0.360608	0.137111	2.068678274019747	0.0707716	-0.453257	0.10039	5.1984	0.246779	-0.0402327	0.0285065	0.8009557309080574	0.3254	-0.0269	0.05904	0.18788915879690035	0.3153079999999999	-0.0556635	0.0361253	0.9088460000000003	0.13062615692615498	-0.0260601	0.0471595	0.23616712777857415
rs9483763	6	134865395	G	C	0.10419999999999996	-12.824	36.91937351307819	27609													0.08621	-0.256945	0.0240164	26.045757490560675	0.031000000000000028	-0.2363	0.04688	6.333251134334956	0.0983174	-0.166842	0.037096	5.162856971529623					0.0883882	-0.213771	0.0915109	1.7101826473961188	0.0740344	-0.360571	0.137117	2.068176069166397	0.070752	-0.452892	0.100419	5.188294625098011	0.24611283838748899	-0.0393804	0.028485	0.7777539106605371	0.32363	-0.02078	0.05921	0.13918303613546232	0.3136129999999999	-0.0593217	0.0365736	0.979609	0.12868273258209206	-0.0240433	0.0473361	0.21359999384174222
rs10081112	6	134868508	T	C	0.10419999999999996	-12.675	36.08804381092731	27609	0.0791	-0.126997	0.0125271	23.42517790872845	0.2935	-0.0955292	0.0141448	10.841135475453461	0.0981986	-0.314264	0.0445809	11.745155264936136	0.08456	-0.258696	0.0242075	26.096910013008056	0.031000000000000028	-0.2436	0.047	6.6608071095969565	0.0968327	-0.176104	0.0375168	5.572015005141127					0.0884946	-0.210593	0.0914564	1.6716558495925367	0.076537	-0.369081	0.135476	2.1909037013943955	0.0687628	-0.433738	0.101469	4.717853400356538	0.258552	-0.0376804	0.027778	0.7570975218163534	0.35538000000000003	0.05249	0.05787	0.4379451703436214	0.33016	-0.0393614	0.0369575	0.542335	0.0981986	-0.0385306	0.0537288	0.32487041394254434
rs9321477	6	134868911	T	C	0.0956	-13.284	39.545307550760526	27609													0.084501	-0.257102	0.0241643	25.920818753952375	0.032	-0.2429	0.04704	6.615955071886923	0.0965028	-0.174397	0.0375711	5.4616408413105155					0.0884946	-0.210378	0.0914462	1.6692606310866898	0.0765344	-0.369117	0.135475	2.1912723725287804	0.068752	-0.433662	0.101464	4.7168058141955695	0.21123944222927094	-0.0826567	0.0296387	2.276525749922106	0.26543000000000005	-0.03697	0.06389	0.24949160514865382	0.257487	-0.0506738	0.0401834	0.683431	0.0978412	-0.0384789	0.0537891	0.3238713602457592
rs9494099	6	134872034	T	C	0.0942	-13.529	40.97633608180221	27609	0.0796	-0.131903	0.0123697	25.821126008572158	0.22130000000000005	-0.120161	0.0140677	16.878466647826723	0.0978232	-0.334731	0.0442193	13.4274	0.085412	-0.256521	0.0240068	26.09151498112135	0.032	-0.2433	0.0469	6.67165	0.0963378	-0.175736	0.0375976	5.529879510480052					0.088582	-0.208298	0.0913817	1.6450865731240008	0.0765459	-0.369281	0.135475	2.192861036047988	0.068748	-0.433516	0.101462	4.7141529813408205	0.19902265071868896	-0.0910796	0.0303736	2.5667315969340248	0.25309000000000004	-0.01672	0.06325	0.10149421446564136	0.24789499999999998	-0.0872452	0.0404955	1.5057700000000007	0.0978232	-0.0391554	0.0535425	0.3329220959319779
rs6939262	6	134879371	G	C	0.0959	-13.334	39.83179725315737	27609													0.085326	-0.256552	0.0240698	26.0269	0.031000000000000028	-0.2465	0.04739	6.704068174759367	0.0965028	-0.174397	0.0375711	5.4616408413105155					0.0887534	-0.204427	0.0912358	1.6012086391985398	0.0765383	-0.368917	0.135471	2.189445132260345	0.0686685	-0.435656	0.101689	4.736640563722802	0.21190582215786002	-0.0841844	0.0295705	2.355099461550832	0.2698400000000001	-0.042	0.06321	0.29524909570932883	0.25846499999999994	-0.054205	0.0401889	0.7510080000000001	0.0995966	-0.0327628	0.0528522	0.2713804860617503
rs9494108	6	134898076	C	T	0.0853	-13.049	38.19266796070881	27609	0.0626	-0.141487	0.0137572	24.082362194872935	0.23750000000000004	-0.113077	0.0150803	13.189558408228274	0.11272769419999995	-0.304583	0.0424336	12.149966977149342	0.065971	-0.273507	0.0272147	23.886056647693163	0.028000000000000025	-0.2281	0.04946	5.398828455081002	0.0786869	-0.197873	0.040914	5.87854					0.06679	-0.354898	0.104313	3.175010462199081	0.058573976159095764	-0.451201	0.152391	2.5130959551401464	0.0600188	-0.454812	0.11007	4.444238806325533	0.20191025733947798	-0.0919681	0.0304318	2.6002856783270287	0.2698400000000001	-0.07991	0.06319	0.6848696828163983	0.28148700000000004	-0.0199588	0.0381015	0.221563	0.11272769421339002	-0.045792	0.0505156	0.4380940343070966
rs13209279	6	134941427	G	A	0.3094	11.305	28.904830648568243	27609	0.3215	0.0616355	0.00706951	17.549880844175195	0.28990000000000005	0.0713342	0.0121053	8.420622071214618	0.22521241010000004	0.2050888278228167	0.0276634	12.910754860698395	0.346869	0.121514	0.0144584	16.795880017344075	0.24	0.1836	0.01953	20.266905593071233	0.35697790980339095	0.0963491	0.0228283	4.613213459333635					0.37085220217704795	0.161278	0.0539525	2.5533678159010407	0.3349	-0.0222488	0.0772284	0.11166509955846143	0.336416	0.213218	0.0556734	3.8919434344092987	0.292537	-0.0173662	0.0266069	0.2890769748385047	0.30335	-0.05311	0.06082	0.41691463365231235	0.27898500000000004	-0.115131	0.0385538	2.5491000000000024	0.22521241009235404	0.00279902	0.0390477	0.025555168430587787
rs9376078	6	134992932	G	A	0.1251	-7.157	12.08370400543687	27609	0.11409999999999998	-0.0674442	0.00880457	13.73109407910405	0.12460000000000004	-0.117323	0.0208384	7.744592696052733	0.3142946958999999	-0.205459	0.0279067	12.743028472244594	0.11496499999999998	-0.0979926	0.0212416	5.229147988357855	0.10999999999999999	-0.09417	0.02644	3.433523805452855	0.123227	-0.0493447	0.0332355	0.86131					0.0860434	-0.136167	0.0914846	0.864412	0.10459183901548397	-0.213457	0.117569	1.158435661338861	0.110514	-0.167152	0.0831469	1.3526441644828513	0.121057	-0.073166	0.037417	1.2964221472631015	0.11199000000000003	0.07468	0.08221	0.4387793210660562	0.13599000000000006	0.0181762	0.0508215	0.14230099999999998	0.314295	-0.158107	0.0343811	5.371365332583246
rs9376081	6	135023240	C	T	0.12060000000000004	-7.162	12.098323768673625	27609	0.11399999999999999	-0.0680786	0.00885424	13.828258831950459	0.0946	-0.130666	0.0212721	9.0906	0.31329339740000006	-0.207684	0.0280995	12.83648178036575	0.11484499999999997	-0.0991467	0.0212708	5.318758762624412	0.10999999999999999	-0.09424	0.02645	3.4356748791967893	0.12339162081480004	-0.0490174	0.0332225	0.8535697754347915					0.0860434	-0.136167	0.0914846	0.864412	0.104585	-0.213436	0.117582	1.1580770647871304	0.11050135642290104	-0.167188	0.0831559	1.35287	0.0975122	-0.0607277	0.0411635	0.8534472776210245	0.07848	0.01722	0.1066	0.059633	0.0934998	0.0186615	0.0596781	0.12233699999999999	0.313293	-0.15882	0.0345234	5.37491
rs35367489	6	135023317	G	A	0.3313999999999999	12.65	35.9516	27609	0.35749999999999993	0.0644404	0.00678064	20.692986872231426	0.23629999999999995	0.0837266	0.0123143	10.977784776400064	0.23601509629999984	0.2135802479141152	0.0262633	15.37534338032196	0.3807499999999999	0.150067	0.0139883	26.769551078621728	0.28	0.1715	0.01857	19.58922077892185	0.397229	0.123015	0.0222191	7.510537211002348					0.403861	0.184291	0.0528265	3.3137711306857325	0.372191	0.0217315	0.0736405	0.11468691506032096	0.37620759010314897	0.209655	0.0541459	3.9668436127606563	0.248334	-0.0488062	0.0282701	1.074322433889076	0.21781000000000006	-0.1745	0.06648	2.0489540518641802	0.21707999999999994	-0.150196	0.0418639	3.4768100000000017	0.23601509630680106	0.0141681	0.0387204	0.14603741171379678
rs4896127	6	135024321	T	A	0.32020000000000004	13.743	42.249954687988236	27609													0.37578599999999995	0.151048	0.0139723	27.136677139879545	0.25	0.2068	0.01924	26.219885450721087	0.39079511165618896	0.124958	0.0222929	7.682091268135217					0.40175747871398904	0.183664	0.0527608	3.301547529696914	0.36989286541938804	0.0196339	0.0733633	0.10293005454548917	0.3676683902740481	0.225492	0.0541568	4.504257581543064	0.24033762514591195	-0.0347539	0.0285389	0.6510895227532161	0.21164000000000005	-0.1661	0.06787	1.8317972531573692	0.20192900000000003	-0.137542	0.0427734	2.8854800000000282	0.23585027456283603	0.0157952	0.0386907	0.16551838143126518
rs11756749	6	135035331	T	C	0.11299999999999999	-7.468	13.090016305060155	27609													0.11477199999999999	-0.0970736	0.0212617	5.1487416512809245	0.10999999999999999	-0.09416	0.02644	3.4328980869803667	0.123227	-0.0491756	0.0332185	0.8576902307333412					0.0860346	-0.136183	0.0914937	0.8644407576883886	0.10457015782594703	-0.213462	0.117605	1.1579379565288357	0.11050203442573503	-0.166886	0.0831801	1.3485126041915696	0.0599733	-0.0609934	0.0521901	0.6152288921533823	0.023809999999999998	-0.2266	0.1842	0.6595558851598816	0.015512799999999993	-0.126939	0.152798	0.39136	0.3135578036308291	-0.159926	0.034491	5.451087047680872
rs9373121	6	135037778	G	A	0.12429999999999997	-7.198	12.212681243375453	27609	0.11409999999999998	-0.0690782	0.008993	13.80286591917614	0.12	-0.122596	0.0215915	7.865518279731568	0.31207790969999993	-0.20536	0.0278259	12.801149700098808	0.11503799999999997	-0.0975373	0.0212436	5.187086643357144	0.10999999999999999	-0.09416	0.02644	3.4328980869803667	0.12339162081480004	-0.0490174	0.0332225	0.8535697754347915					0.086042	-0.13617	0.0914859	0.8644277030578743	0.10457397997379303	-0.213421	0.117601	1.1576602246976226	0.11049460619688001	-0.167228	0.0831718	1.3529718929761818	0.11617059260606799	-0.068798	0.0378782	1.1591083398669855	0.10582000000000003	0.04474	0.08956	0.20929271267232022	0.131668	0.00581363	0.0514388	0.0409518	0.31207790970802307	-0.15704	0.034591	5.249644551756793
rs11758774	6	135062651	T	G	0.3215	13.876	43.05354773498693	27609													0.376054	0.154621	0.0140259	28.259637310505756	0.251	0.2067	0.01925	26.169168699013536	0.39129000902175903	0.124425	0.0223289	7.599791216433909					0.40177983045578003	0.189138	0.0532043	3.4224185128501974	0.37104085087776206	0.0218366	0.0734814	0.1155814444037691	0.3678497672080989	0.228099	0.0542671	4.579881428516322	0.242115	-0.0305038	0.0283939	0.5486982870589331	0.21516999999999997	-0.1663	0.06679	1.8823973083099157	0.214024	-0.154353	0.0419479	3.6315800000000973	0.23948296904563904	0.0235871	0.0385615	0.26700018360118316
rs7763883	6	135078105	C	T	0.14539999999999997	-14.259	45.40142833651786	27609	0.12980000000000003	-0.12527	0.00926041	40.96802343758657	0.17959999999999998	-0.0568204	0.0239953	1.7475018868653143	0.2979640961000001	-0.362146	0.0296665	33.54617191820059	0.13698	-0.223224	0.0200757	28	0.11699999999999999	-0.1804	0.02562	11.720439350735653	0.133124	-0.187846	0.0324139	8.166058439810286					0.10965996235609099	-0.316773	0.0856317	3.6650607625335563	0.13340303301811196	-0.255922	0.103964	1.8591663167300385	0.134066	-0.176658	0.0763642	1.6839780103589705	0.177255	0.00173263	0.0321841	0.019057855871617353	0.17196	0.03526	0.07425	0.19715788726092556	0.18696999999999997	0.0343369	0.0452288	0.34897	0.29796409606933594	-0.177181	0.0364616	5.92902
rs9399136	6	135081201	T	C	0.21399999999999997	42.867	400.76447155309245	27609	0.24570000000000003	0.3931031288322751	0.00948638		0.0799	0.91746	0.0312824	188.34530860036455	0.15243898329999994	1.059755035638872	0.0302614	267.95216487244653	0.25895599999999996	0.459353	0.0155916	194.33724216831843	0.20799999999999996	0.4078	0.02008	90.96828659622855	0.26525899767875694	0.451578	0.0250558	71.89007384901541					0.26632127165794395	0.537395	0.060815	18.005585406986164	0.250056	0.392722	0.0831466	5.634299283833135	0.25253188610076904	0.574224	0.0603845	20.71749084736395	0.0904043	0.335664	0.0430331	14.208701663341717	0.04145	0.395	0.1241	2.812479279163537	0.0179097	0.571866	0.139364	4.39029	0.152439	0.337908	0.0429622	14.43367210714927
rs9373123	6	135082681	T	C	0.1451	-14.439	46.531948208545764	27609	0.1281	-0.117217	0.00879354	39.80927675064716	0.1795	-0.0645358	0.0238605	2.165167873894293	0.321063	-0.342708	0.028919	31.67047843487366	0.13558199999999998	-0.223725	0.0201978	27.67778070526608	0.11299999999999999	-0.1931	0.02611	12.851596938110925	0.133124	-0.189244	0.0324174	8.27643					0.10973926633596398	-0.317208	0.0855672	3.6785447756293954	0.13283289968967393	-0.257717	0.103705	1.8876828220174109	0.134105	-0.173317	0.0760201	1.6456111489229701	0.17703242599964097	-1.2361e-05	0.0321863	0.000133098	0.17108	0.03511	0.07432	0.19599694527038736	0.18751699999999993	0.0350673	0.0452128	0.35854300000000006	0.32106304168701194	-0.171083	0.0343481	6.198603220877334
rs9389270	6	135110669	C	T	0.20440000000000003	-23.229	118.63078414258986	27609	0.2128	-0.159765	0.00775235	93.63910749545732	0.1341	-0.286305	0.0161799	69.33965725442569	0.3962832986999999	-0.487877	0.0258092	78.96936692268086	0.22818700000000003	-0.289039	0.0161946	71.48148606012211	0.139	-0.1852	0.02354	14.4414	0.256681	-0.252701	0.0253103	22.747328191480523					0.20543825626373302	-0.322699	0.0652476	6.120051069384896	0.24776785075664498	-0.417007	0.0829014	6.309735234701488	0.22151075303554502	-0.28677	0.0612013	5.5543721223230085	0.14971123635768901	-0.0856177	0.0335776	1.967503323628273	0.11023000000000005	-0.2713	0.08834	2.649558143464939	0.0955217	-0.101394	0.0599355	1.0423900000000001	0.396283	-0.208375	0.0332091	9.455350679674158
rs9494145	6	135111414	T	C	0.20420000000000005	40.393	356.00305075150465	27609	0.22870000000000001	0.342152	0.00918413	303.0508166410127	0.092	0.6493891535449737	0.0260486	136.45250159874976	0.14955388010000004	1.0205847220210422	0.0322817	218.63877715458398	0.238386	0.44591	0.0158343	176.92081875395237	0.21499999999999997	0.3697	0.02003	75.3416	0.22698779404163405	0.427248	0.0261194	59.41514875020512					0.22440311312675498	0.501978	0.0643723	14.201502256985634	0.21683163940906502	0.358609	0.0857776	4.536653034650202	0.23061251640319802	0.455974	0.0614297	12.940229530485663	0.10528653860092196	0.277194	0.0394744	11.660485628268047	0.06261	0.6945	0.1122	8.926281649653877	0.057948	0.399566	0.0742763	7.12662	0.14955388009548198	0.329394	0.0438067	13.258960099070283
rs9389271	6	135112266	C	T	0.23750000000000004	-23.206	118.39902710431325	27609	0.21650000000000003	-0.158884	0.00767876	94.3828	0.33010000000000006	-0.220473	0.0130134	63.65638201692179	0.395813	-0.479813	0.0253142	79.39023506796198	0.231445	-0.290991	0.0160784	73.4089	0.14800000000000002	-0.1889	0.02296	15.718063687826094	0.25899	-0.246557	0.025314	21.691228640916307					0.208775	-0.321608	0.0649122	6.139580910119503	0.25571551918983504	-0.384755	0.0809059	5.703603857750776	0.222357	-0.271426	0.0607303	5.105410605175621	0.307641	-0.0740313	0.026138	2.335259514953444	0.3315699999999999	-0.08852	0.05851	0.8830603534492443	0.373012	-0.0539823	0.0363999	0.8599130000000004	0.39581325650215105	-0.206026	0.0331615	9.283597291349649
rs9399140	6	135127505	T	C	0.23650000000000004	-23.46	120.97881070093007	27609	0.21850000000000003	-0.161795	0.00784706	93.7285	0.29780000000000006	-0.241237	0.0165869	47.194357210638984	0.41697439550000004	-0.471849	0.02524	77.26022467258706	0.23476200000000003	-0.289863	0.0161183	72.60205999132796	0.15700000000000003	-0.1924	0.02255	16.842689341968516	0.254701	-0.25321	0.0254137	22.657322691136926					0.20488782227039304	-0.324989	0.0661636	6.04481	0.251063	-0.398836	0.0815518	5.997681099346202	0.21896237134933494	-0.257622	0.060768	4.649595442185884	0.30031096935272195	-0.0869039	0.0262151	3.03795	0.2839499999999999	-0.06391	0.05867	0.558305	0.298249	-0.0795657	0.0379921	1.4408600000000003	0.416974	-0.190238	0.0324147	8.357820196362484
rs6569992	6	135131014	G	A	0.1875	31.469	216.6345120151091	27609	0.19889999999999997	0.2813922980789385	0.0094977	192.1786835377803	0.1361	0.4267594738203328	0.0230471	75.82118593387236	0.16578768189999993	0.7528127657880787	0.0304782	133.97138458409995	0.19699200000000006	0.378146	0.0171508	107.7447274948967	0.20699999999999996	0.3267	0.02013	58.50591674951567	0.19300560653209697	0.374149	0.0277982	40.56737036092733					0.18040588498115495	0.441307	0.070609	9.386758953608782	0.179843	0.344449	0.0944692	3.5748041668475166	0.19753032922744795	0.391405	0.0645912	8.865332756619045	0.14571301639080003	0.164737	0.0341047	5.865468354439292	0.13403999999999994	0.1264	0.08182	0.9100948885606021	0.11316899999999996	0.104245	0.0537762	1.2793200000000007	0.16578768193721793	0.220788	0.0416327	6.943974722801078
rs9385715	6	135133247	C	T	0.2057	-23.329	119.64975198166584	27609	0.2047	-0.172938	0.00828493	96.0335	0.15870000000000006	-0.292364	0.0155516	78.11900292650182	0.41727975009999985	-0.470149	0.024988	78.24501338890326	0.22143500000000005	-0.286151	0.016514	67.72124639904717	0.15100000000000002	-0.2104	0.02288	19.42922368638633	0.233256	-0.250816	0.0261588	21.047609181404216					0.19278606772422802	-0.304366	0.0672379	5.222501030974554	0.226676	-0.453606	0.0855578	6.940450556739849	0.19996763765811898	-0.21479	0.0625386	3.226493944549565	0.17059084773063704	-0.13148	0.031442	4.538525371420076	0.13227999999999995	-0.04347	0.07856	0.23634742943546957	0.13853499999999996	-0.141333	0.050893	2.2608000000000024	0.41728	-0.17966	0.033154	7.222204487251115
rs6914717	6	135135620	A	G	0.24260000000000004	-23.409	120.46218090492673	27609	0.2066	-0.17173	0.00826517	95.16013724708873	0.39680000000000004	-0.222971	0.0128641	66.57496391390565	0.42454549669999997	-0.466277	0.0249137	77.43315588615867	0.22235099999999997	-0.288175	0.0165236	68.48148606012211	0.15700000000000003	-0.2197	0.0225	21.79591684548565	0.23490597307682004	-0.250867	0.0261011	21.14509153139551					0.19481796026229903	-0.298042	0.0667839	5.0920401658910555	0.229316	-0.458157	0.0855467	7.069278844379275	0.19933693110942796	-0.213379	0.0626231	3.1831168699640013	0.345624	-0.101942	0.0257197	4.131756671045194	0.37213000000000007	0.007638	0.05826	0.0478374	0.5037	-0.0865629	0.0342904	1.935940000000001	0.424545	-0.173502	0.0331108	6.794413974349008
rs6569997	6	135139996	C	T	0.2348	-22.814	114.47886191629597	27609	0.20579999999999998	-0.169823	0.0083268	91.73	0.34509999999999996	-0.21218	0.0123746	65.17425951279783	0.4204842447999999	-0.455825	0.0246913	75.37060431864062	0.224016	-0.283506	0.0165204	66.44369749923271	0.15500000000000003	-0.2072	0.0227	19.155302141970502	0.22863741219043698	-0.238348	0.0263544	18.82077631160198					0.19336336851119995	-0.309584	0.0670178	5.414762022408542	0.22824490070342995	-0.448539	0.0857276	6.775839090432998	0.20190969109535195	-0.206415	0.0623106	3.034294992677023	0.329187	-0.131271	0.0255846	6.539980833775316	0.31834000000000007	-0.05488	0.05861	0.4565528199182998	0.3854679999999999	-0.0165377	0.0355172	0.192813	0.42048424482345603	-0.174047	0.0329601	6.890026379375123
rs7748169	6	135150478	T	C	0.23170000000000002	-22.268	109.12090412049993	27609	0.20579999999999998	-0.165797	0.00836351	86.73158750938728	0.31709999999999994	-0.212339	0.0139273	51.75860726606175	0.43794277310000007	-0.453393	0.0253186	70.98695711598654	0.224468	-0.27973	0.0164679	65.26760624017703	0.15500000000000003	-0.2068	0.0226	19.246410635366907	0.22781260311603502	-0.239947	0.0263842	19.02158457223739					0.19273	-0.309425	0.0672787	5.3724219995521985	0.23057907819747903	-0.436505	0.0854924	6.482219020834588	0.20086257159709897	-0.205811	0.0625523	2.9995339008503126	0.30653	-0.11104	0.0261122	4.6747660444975025	0.29364999999999997	-0.0406	0.05925	0.3067128429943445	0.34595700000000007	-0.00240891	0.0361275	0.023724299999999986	0.437943	-0.165032	0.033728	6.003065417656518
rs7383186	6	135151364	A	G	0.18830000000000002	29.2	186.71669877129645	27609	0.19420000000000004	0.2437016782910886	0.00937282	148.31532567940113	0.21689999999999998	0.3164778007897393	0.0187315	63.31374688402102	0.0299806	1.747591981150768	0.0805325	103.69225516330347	0.18695499999999998	0.371542	0.0175138	99.55284196865779	0.21099999999999997	0.3159	0.01994	55.80044583592331	0.18525239825248696	0.35839	0.0281332	36.44526871276229					0.17822	0.3681	0.0710909	6.648930567190319	0.171195	0.347617	0.0951706	3.585638311860885	0.18555992841720603	0.374376	0.0662234	7.802802886873264	0.20746335387229897	0.115569	0.0294162	4.068630484618115	0.22928000000000004	0.08561	0.06525	0.7210178831345568	0.23070400000000002	0.0863602	0.041559	1.42357	0.029980605468153954	0.192426	0.1136	1.0443762163000199
rs9373128	6	135155302	A	T	0.23219999999999996	-22.346	109.88272870434423	27609													0.22490500000000002	-0.28297	0.0164588	66.60205999132796	0.15500000000000003	-0.2074	0.02262	19.320597735494978	0.22748267650604204	-0.239062	0.0263959	18.871641201841637					0.19300484657287598	-0.307506	0.0674429	5.290080947048848	0.23183676600456193	-0.430412	0.0853387	6.340173867889417	0.20015	-0.203676	0.0628038	2.9271875931715137	0.30675256252288796	-0.112571	0.0261212	4.786302262137575	0.29718	-0.05047	0.05999	0.39728905504244255	0.34875199999999995	-0.0010909	0.0360842	0.010602699999999996	0.44161376357078597	-0.159715	0.0337796	5.644776591013149
rs56316290	6	135164360	G	A	0.19620000000000004	27.718	168.3767507096021	27609	0.21709999999999996	0.1987746052463569	0.00846382	121.23832918980422	0.15539999999999998	0.3298938050084242	0.0182839	72.04679037172646	0.0904218	0.83865	0.0413892	90.55982259568901	0.186832	0.359126	0.0174906	93.53760200210104	0.273	0.2321	0.01862	34.93651968963145	0.18294292688369795	0.342155	0.0281509	33.264200664766996					0.17546086013317097	0.339132	0.0720061	5.6055581801852625	0.17815178632736206	0.308957	0.0940801	2.9898963898677944	0.18691049516200997	0.352237	0.0654454	7.13312	0.15415370464324996	0.145926	0.0334816	4.8826672575393975	0.15078999999999998	0.302	0.07854	3.869344650977969	0.15953400000000006	0.112053	0.0476988	1.725490000000002	0.0904218	0.183176	0.0556304	3.003398544802794
rs62429816	6	135164884	A	G	0.18920000000000003	27.924	170.87	27609	0.21429999999999993	0.1979715434798287	0.00839494	122.23183346960037	0.11819999999999997	0.3660954611921532	0.019811	75.51957629757815	0.0905121	0.8507734776033742	0.0410967	94.47628771440087	0.18681400000000004	0.361678	0.0174564	95.25963731050575	0.267	0.2505	0.01885	39.57236557471956	0.18277795612811998	0.340404	0.0281548	32.9256					0.173301	0.337272	0.0721541	5.5303110587343545	0.17562115192413297	0.322363	0.0952656	3.145799448222883	0.186247	0.353093	0.0654975	7.154339689985605	0.11950244009494804	0.175603	0.0370453	5.670643426941515	0.10053000000000001	0.1938	0.0935	1.4125135345890358	0.12140700000000004	0.0848207	0.053245	0.9540740000000001	0.0905121	0.186908	0.0562425	3.050728674438847
rs41294868	6	135202648	G	A	0.1089	19.092	80.53417118464256	27609	0.11280000000000001	0.1560333343152715	0.0102618	51.48636800183831	0.0984	0.2941540509189269	0.023795	34.377152503667695	0.0801232	0.5950928918010161	0.04296	42.909123566644325	0.11532799999999999	0.302773	0.021428	45.00436480540245	0.11099999999999999	0.1987	0.02587	13.800772321827889	0.11448366940021504	0.307872	0.033974	18.892395512840086					0.0989316	0.195243	0.0887686	1.5552444350490746	0.0962474	0.327063	0.125952	2.0263489529427816	0.10078908503055595	0.334337	0.0845217	4.1172913924177745	0.0961795	0.189319	0.0407642	5.466839394595045	0.09965	0.15	0.09508	0.9389246763702083	0.10218400000000005	0.132659	0.0571123	1.69484	0.0801232	0.0881891	0.0586683	0.8768270818954418
rs9402696	6	135203415	C	T	0.40149999999999997	-19.497	83.93255715722361	27609	0.39959999999999996	-0.108071	0.00631511	64.92602369406275	0.38670000000000004	-0.161827	0.0137293	31.341568936122524	0.47254076600000006	-0.373386	0.0276064	40.95534740119474	0.40249899999999994	-0.192269	0.0136903	45.27572413039921	0.4179999999999999	-0.1854	0.01655	28.40147327259994	0.369185	-0.163014	0.0230154	11.850081173820806					0.372044	-0.141423	0.05383	2.0650605927003083	0.366245	-0.331991	0.073141	5.247889859413491	0.370309	-0.20521	0.0550891	3.7093728205331407	0.386939	-0.0669991	0.0250901	2.1204833166940102	0.39242	0.07321	0.05653	0.7079655640052637	0.38412	0.0309452	0.0350787	0.4228660000000001	0.472541	-0.153754	0.0326457	5.605586460005222
rs145125135	6	135207978	C	T	0.19830000000000003	-10.994	27.39093945006991	27609													0.213445	-0.146287	0.0170828	17.4089	0.2829999999999999	-0.1154	0.0181	9.739593953452928	0.19102606177329995	-0.124972	0.0281801	5.035417207970951					0.22572010755538896	-0.119498	0.0648417	1.1848226742091483	0.18634180724620797	-0.26184	0.0950144	2.2324802789845455	0.21203127503395103	-0.191811	0.0673066	2.3590726593579903	0.0784096	-0.00154079	0.047384	0.011414454141011433	0.03616	-0.008456	0.153	0.019587538393108502	0.010388700000000028	0.0233395	0.192872	0.0439839	0.11187162250280402	-0.0116285	0.0599774	0.0724919
rs2237261	6	135213508	A	G	0.11319999999999997	19.765	86.2226	27609	0.11870000000000003	0.1514116479711641	0.00992624	51.80789481558333	0.0944	0.2967767693944709	0.0227735	38.09233998834126	0.0801919	0.6097631571472986	0.0436698	43.58177007850431	0.12464699999999995	0.303088	0.0209327	47.32790214206428	0.11099999999999999	0.1993	0.0259	13.849195870193103	0.12058726698160205	0.307853	0.033216	19.722839558428774					0.10872226208448399	0.216863	0.0859891	1.9329497355471947	0.10552670061588298	0.364018	0.125033	2.4438877838752875	0.10760990530252501	0.325606	0.0844094	3.9409231250880885	0.0975122	0.187101	0.0402462	5.476660634833632	0.08377	0.1526	0.09076	1.0296996245978223	0.0923518	0.220885	0.0587501	3.7693200000000737	0.0801919	0.0834681	0.0587484	0.8085959452388461
rs2174281	6	90278153	T	C	0.40459999999999996	5.057	6.370386554621817	27541	0.44989999999999997	0.0286749	0.00749497	3.8850410802142727	0.264	0.0413648	0.0139212	2.5279730613786016	0.0756049	0.1011720745135687	0.048267	1.4428042340156801	0.462434	0.0573147	0.0135527	4.508638306165727	0.553	0.02741	0.01761	0.9223095994066152	0.422138	0.0582395	0.0223167	2.0427486383013282	0.4216420000000001	0.0937303	0.0563214	1.0150502988431767					0.448501	0.066246	0.0727799	0.44044771186929244	0.464734	0.0456701	0.0503636	0.43829244224962544	0.28498443961143494	0.024514	0.0277011	0.4245987849294015	0.25661	0.03844	0.06151	0.27384353382724513	0.21974800000000005	0.0567721	0.0418277	0.7577300000000002	0.0756049	-0.0697826	0.0601692	0.6088155318800486
rs2072827	6	134932465	G	A	0.3945000000000001	-8.775	17.765229704839083	27537	0.43300000000000005	-0.0256013	0.00596377	4.753416337162095	0.17920000000000003	-0.033238	0.0161017	1.4090117912557976	0.466521	-0.062773	0.0270848	1.6889147573866539	0.4632339999999999	-0.112532	0.0137954	16	0.604	-0.1032	0.01693	8.962702311249204	0.41900363564491294	-0.0946644	0.0224789	4.595242292856104	0.4029849999999999	-0.03207	0.0558904	0.24694040129881475	0.446212	-0.118597	0.05369	1.5657540745803686	0.450121	-0.04243	0.0698494	0.2647582229167296					0.20524211227893796	-0.00246137	0.0307104	0.028668546792194792	0.09436	-0.04489	0.09391	0.1987335295103798	0.0499942	0.221162	0.0847442	2.042840000000002	0.46652072668075606	0.10504	0.0322585	2.947239061319471
rs6940191	6	134887775	T	G	0.2066	-10.86	26.745693667668714	27042	0.17090000000000005	-0.0792122	0.00830743	20.824674774565658	0.4326	-0.0820724	0.0159285	6.59015	0.265698	-0.238841	0.030824	14.0318	0.15809699999999993	-0.17063	0.0186908	18.744727494896694	0.19700000000000006	-0.09846	0.02061	5.750383037567468	0.161498	-0.102995	0.0299472	3.2340671654371027					0.140989	-0.134001	0.0762426	1.1033503288845454	0.137959	-0.208821	0.102475	1.381198119618739	0.134951	-0.269397	0.077057	3.325918407677635	0.401377	-0.0222256	0.0256504	0.41315858597151967					0.507676	0.0396589	0.0355169	0.5781380000000002	0.265698	-0.104869	0.036341	2.408315703684027
rs6911898	6	135065408	A	C	0.16590000000000005	-6.841	11.10369429253392	27042	0.11850000000000005	-0.0704315	0.00901132	14.263007994166315	0.41670000000000007	-0.0414751	0.0182213	1.6414041134507755	0.313531	-0.217454	0.0288875	13.286657787322444	0.11853199999999997	-0.100739	0.0209548	5.537602002101044	0.118	-0.1077	0.02564	4.574524809316069	0.12520620226860002	-0.0482388	0.0331215	0.837802					0.0877343	-0.165584	0.0926067	1.1321129490655362	0.108407	-0.217396	0.117805	1.187213712717889	0.11194881051778804	-0.188571	0.0840296	1.6050917295542342	0.404709	0.012081	0.0252636	0.1989324813543401					0.560285	0.0670078	0.0349584	1.2575500000000004	0.31353110074996904	-0.162853	0.034748	5.556507597305505
rs41294862	6	135098116	T	C	0.0528	-13.382	40.11058623595729	27042													0.065553	-0.300999	0.0273877	28.30102999566398	0.026000000000000023	-0.2448	0.05224	5.555161122466893	0.0631805	-0.283177	0.0455781	9.284185988285122					0.0698774	-0.351244	0.105876	3.0418027970205412	0.0629375	-0.612078	0.151238	4.2852490250121615	0.0604043	-0.20427	0.107888	1.2342473802003018	0.0253221	-0.0358069	0.0779302	0.18983925365793564					0.010426700000000011	-0.263349	0.210602	0.6754450000000001	0.11536782234907195	-0.0752307	0.0500823	0.8759508065783674
rs79133761	6	135115968	G	T	0.0558	-12.268	33.87127771566157	27042													0.071301	-0.289124	0.0263398	28.130768280269024	0.034	-0.1331	0.04463	2.54349	0.0676344	-0.255499	0.0442214	8.12079					0.0755921	-0.338028	0.101944	3.039161120828746	0.0736352	-0.566175	0.142334	4.157642175751973	0.0691731	-0.222515	0.10203	1.5347242936515666	0.027543313801288605	-0.0350059	0.0744211	0.19512022405755083					0.00993277	-0.24447	0.211726	0.605139	0.0680349	-0.0546297	0.0636934	0.4077577339239572
rs1041479	6	135167358	T	C	0.2369	-20.976	96.96657624451305	27042	0.19100000000000006	-0.158176	0.0086086	74.67461956810075	0.4535	-0.210921	0.014415	47.75580726122813	0.448237	-0.401698	0.0254821	55.25892642574519	0.20288799999999996	-0.252721	0.0169574	50.356547323513816	0.16400000000000003	-0.209	0.02216	20.392951879159387	0.20719234645366702	-0.229371	0.0272829	16.376538460948627					0.17403	-0.257351	0.0690869	3.7093238224252922	0.192672	-0.406473	0.0888791	5.318715631530114	0.16798329353332497	-0.186513	0.0676093	2.2363202376174343	0.433363	-0.127172	0.0246871	6.587317689430469					0.508289	-0.0345786	0.0340249	0.5093390000000001	0.44823691248893693	-0.136376	0.0328499	4.481084832705268
rs7763065	6	89177256	A	G	0.29690000000000005	-4.912	6.044071843103049	26887													0.31344700000000003	-0.0566319	0.0146085	4.42022	0.246	-0.0486	0.01921	1.9427732488437701	0.312108	-0.0403478	0.0237671	1.0477984048582247	0.308955	-0.0657243	0.0593006	0.571596	0.301157	-0.0373019	0.0552165	0.30161910305117756	0.30864414572715804	-0.0038495	0.0781502	0.0174059	0.323851	-0.068247	0.0564414	0.6447413242855752	0.30719679594039895	-0.0289023	0.0264124	0.5625083578070857	0.34656	0.1044	0.06084	1.062181315301644	0.30093499999999995	0.00250434	0.0383998	0.023191199999999988
rs17712288	6	90199438	G	A	0.4091	5.011	6.266883018557936	26887													0.43901100000000004	0.0544579	0.0136988	4.301029995663981	0.471	0.02913	0.01796	0.9795695121220985	0.399043	0.0385403	0.0228043	1.0408641318908058	0.39029899999999995	0.0794897	0.0561393	0.8032353867538339	0.439026	0.0680873	0.0522401	0.7156711157976421	0.440066	0.11182	0.0735331	0.891629	0.43685245513915993	0.0616983	0.0513548	0.6390443938477606	0.2563305199146271	0.011468	0.0289358	0.15997820578670216	0.20018000000000002	-0.005698	0.07046	0.0289098	0.18247800000000003	0.0445718	0.0459512	0.478788
rs969577	6	90272668	T	C	0.3238	6.557	10.26019040097864	26887													0.347676	0.073578	0.0141526	6.769551078621726	0.42500000000000004	0.04503	0.01831	1.856349404447955	0.30666446685790993	0.0196878	0.0241839	0.38133109630037676	0.29253700000000005	0.183078	0.060709	2.573077410998013	0.36314362287521407	0.0364041	0.0528477	0.3089910008291516	0.34715050458908103	0.111877	0.0755684	0.8577767309026957	0.34081	0.0559985	0.0545947	0.5156625758984561	0.14349177479744002	0.0527819	0.0363829	0.8331146543863894	0.07672	-0.00351	0.1044	0.011797899741219161	0.0438145	0.200331	0.0880677	1.6397600000000012
rs2327576	6	134856547	A	G	0.21719999999999995	13.31	39.692076296388116	26887													0.251586	0.147224	0.0155488	20.795880017344075	0.17000000000000004	0.127	0.02199	8.114683021465655	0.26031	0.138382	0.0250243	7.494341485707804	0.252985	0.14334	0.0628739	1.6388427862274608	0.26857653260230996	0.186238	0.0582966	2.8538969846105258	0.262716	0.0457028	0.0838564	0.23229137519088475	0.2556158602237699	0.35944	0.0581735	9.189701304793145	0.16525988280773196	0.0611948	0.0336058	1.1635898556127693	0.14198	0.1499	0.08127	1.1824346304402193	0.0813965	-0.0171117	0.0632763	0.104119
rs9494094	6	134870277	A	C	0.0946	-13.848	42.8844	26887													0.085019	-0.256098	0.0240734	25.82390874094432	0.027000000000000024	-0.3046	0.05397	7.779202761504884	0.0965028	-0.174397	0.0375711	5.4616408413105155	0.1	-0.194788	0.094966	1.3905400614794763	0.0877663	-0.209957	0.0921727	1.6433169254525808	0.0761811	-0.369098	0.136156	2.1732028782694703	0.0682406	-0.435208	0.102136	4.691508640841723	0.21146157383918807	-0.0837192	0.0296353	2.325295547339957	0.2672	-0.03778	0.06371	0.25696084519506684	0.25733000000000006	-0.0512916	0.0402176	0.694252
rs9483768	6	134878149	A	C	0.0961	-13.667	41.79615153625377	26887													0.085435	-0.256465	0.0240019	26.08618614761628	0.032	-0.2434	0.0469	6.6766259254717415	0.0965028	-0.174397	0.0375711	5.4616408413105155	0.0992537	-0.189373	0.0953443	1.32362	0.0887459	-0.204595	0.0912427	1.6030888910991747	0.0765306	-0.369091	0.135469	2.191183427298543	0.0687338	-0.433231	0.101459	4.708949412877809	0.21190582215786002	-0.0841844	0.0295705	2.355099461550832	0.2698400000000001	-0.0359	0.06282	0.24572813131654087	0.25846499999999994	-0.0537287	0.040125	0.7433800000000002
rs9483770	6	134878724	T	C	0.0958	-13.612	41.471083299722345	26887													0.085317	-0.256452	0.0240703	25.958607314841775	0.031000000000000028	-0.2409	0.04712	6.4976292636633834	0.0965028	-0.174397	0.0375711	5.4616408413105155	0.0992537	-0.189373	0.0953443	1.32362	0.0887534	-0.204427	0.0912358	1.6012086391985398	0.0765306	-0.369091	0.135469	2.191183427298543	0.0687284	-0.43337	0.101474	4.710356387719713	0.21190582215786002	-0.0841844	0.0295705	2.355099461550832	0.2698400000000001	-0.0359	0.06282	0.24572813131654087	0.25834	-0.0537976	0.0401772	0.7433590000000001
rs7768278	6	134953819	T	C	0.33609999999999995	14.866	49.26066503980392	26887													0.37442700000000007	0.14994	0.0140638	26.50863830616573	0.258	0.2018	0.01911	25.34001792884729	0.388816	0.126098	0.0222926	7.811130124219492	0.36193999999999993	0.213084	0.057468	3.6413267185991014	0.39989596605300903	0.181685	0.0531264	3.2030712151457372	0.368421	0.0289208	0.0741802	0.15699740418698999	0.36385178565979004	0.234363	0.0545362	4.762394910600859	0.29697912931442305	0.00922035	0.0263899	0.1385865954200143	0.30159	-0.03064	0.06098	0.21077194273266484	0.2703439999999999	-0.153951	0.0392121	4.06383
rs4451150	6	134957925	T	G	0.32010000000000005	14.163	44.81022904365312	26887													0.372367	0.147879	0.0140788	25.769551078621728	0.251	0.2058	0.01924	25.975783067625926	0.387166	0.125592	0.0223225	7.734826923386575	0.348507	0.233843	0.0576994	4.2420417265489485	0.40026238560676597	0.180855	0.0530557	3.1853861717469716	0.368612	0.0285076	0.0741049	0.15461350464129878	0.3639198243618009	0.234311	0.0544998	4.766161696968428	0.22390048205852497	-0.0386849	0.0291713	0.7333066736142413	0.19399999999999995	-0.1382	0.07012	1.3075055924969157	0.16413299999999997	-0.18668	0.0465994	4.20942
rs9399130	6	134987993	T	C	0.11629999999999996	-6.415	9.851397345193906	26887													0.11538999999999999	-0.0995415	0.0212104	5.366531544420414	0.10999999999999999	-0.09417	0.02644	3.433523805452855	0.123227	-0.0493447	0.0332355	0.86131	0.11940300000000004	-0.135092	0.0833773	0.9759126866286503	0.0860467	-0.136151	0.0914853	0.8642648554916246	0.10459183901548397	-0.213457	0.117569	1.158435661338861	0.11051955074071895	-0.167177	0.0831445	1.353022279986953	0.12838737666606903	-0.0722729	0.0365522	1.318638094967161	0.12522	0.1256	0.08264	0.88941	0.138158	0.0190477	0.0501886	0.15224199999999996
rs4896128	6	135028618	G	A	0.3264	14.401	46.29413628771608	26887													0.3758699999999999	0.151741	0.0139672	27.387216143280263	0.25	0.2068	0.01924	26.219885450721087	0.39079511165618896	0.124958	0.0222929	7.682091268135217	0.350746	0.248088	0.0570372	4.795139633844531	0.401762	0.183682	0.05276	3.3021658975718875	0.36989927291870095	0.0196341	0.0733677	0.10292419939729772	0.367582	0.225766	0.0541761	4.511058235502191	0.24366948008537304	-0.0394409	0.0284602	0.7804135045765436	0.21781000000000006	-0.1745	0.06648	2.0489540518641802	0.21706099999999995	-0.148457	0.0418499	3.409920000000071
rs79562575	6	135082974	G	A	0.0954	-17.528	68.05546797900801	26887													0.098366	-0.28809	0.0227058	36.88605664769317	0.038000000000000034	-0.2599	0.04283	8.888164145991723	0.11893764138221696	-0.243191	0.0339329	12.11485420978767	0.0902985	-0.198855	0.0978464	1.3709861357404676	0.106705	-0.267369	0.0847297	2.7953597965398718	0.10134057700634003	-0.544114	0.122854	5.023690185411573	0.0836772	-0.316804	0.092939	3.185318349592396	0.14326965808868397	-0.101383	0.0352072	2.399924349266957	0.15168000000000004	-0.2958	0.07664	3.8941493256148565	0.19628	-0.177036	0.0433121	4.36038
rs6913541	6	135087978	A	G	0.13470000000000004	-14.249	45.34303981725715	26887													0.135339	-0.236212	0.0200683	31.30102999566398	0.10799999999999998	-0.1779	0.02652	10.705281883083387	0.133124	-0.189456	0.0324171	8.293585216458647	0.147015	-0.282989	0.0767515	3.6065722186639535	0.10906304419040702	-0.329749	0.0857699	3.9180680415234046	0.13138	-0.257498	0.103083	1.9033983032766422	0.13409839570522297	-0.168096	0.0754411	1.58722	0.177255	0.000416251	0.0321751	0.00450608	0.17108	0.03511	0.07432	0.19599694527038736	0.186469	0.0266236	0.045545	0.252707
rs78574741	6	135116652	G	A	0.0737	-12.968	37.72885568205092	26887													0.097776	-0.250926	0.0234722	26.23657200643706	0.042	-0.1971	0.04028	6.003551111503431	0.0996371	-0.176433	0.0368803	5.7647275602738475	0.088806	-0.405485	0.0962831	4.533470460492618	0.0725921	-0.265414	0.103718	1.978935009615877	0.11509183794260003	-0.221326	0.110714	1.3410416649060335	0.10307342559099197	-0.223858	0.084947	2.0753479160163524	0.0379831	-0.0640979	0.06443	0.49510525957104556	0.022050000000000014	-0.3959	0.1834	1.5048721187570668	0.00554041	0.0997764	0.271746	0.14661000000000002
rs9373125	6	135131754	T	C	0.23519999999999996	-23.305	119.40450377817443	26887													0.22255099999999994	-0.287995	0.0164975	68.76955107862173	0.16000000000000003	-0.2172	0.02239	21.523946616188255	0.23523589968681302	-0.251374	0.026074	21.269476048264966	0.22910399999999997	-0.323319	0.0677981	5.632933083459074	0.19504557549953505	-0.297623	0.0668378	5.072048296867525	0.2295	-0.458368	0.0854334	7.092281987871787	0.20036996901035298	-0.215458	0.0624609	3.250534444832634	0.36250555515289307	-0.108856	0.0254371	4.727265175798625	0.39242	0.009944	0.05776	0.063788	0.513489	-0.0770093	0.0344289	1.5968500000000003
rs55889993	6	135137457	C	A	0.21530000000000005	-22.854	114.87289520163519	26887													0.224009	-0.284437	0.0164524	67.53760200210104	0.16100000000000003	-0.2138	0.02257	20.564525648982205	0.23474100232124306	-0.241905	0.0260892	19.739172321262174	0.21343299999999998	-0.291953	0.0684175	4.63834	0.19557401537895203	-0.303576	0.0667265	5.269562938386749	0.22947323322296098	-0.45783	0.0856027	7.051680336699893	0.20168597996234894	-0.206253	0.062331	3.028570510630771	0.267659	-0.0956952	0.0269349	3.418961418856615	0.23104000000000002	-0.01147	0.06521	0.0652491	0.284466	-0.109781	0.0385826	2.3530000000000024
rs74435840	6	135207162	C	T	0.1099	20.141	89.48945498979339	26887													0.11728000000000005	0.307263	0.0214817	46.25963731050576	0.11099999999999999	0.2006	0.02588	14.040684549271287	0.11448366940021504	0.307872	0.033974	18.892395512840086	0.10522399999999998	0.406106	0.0874876	5.372256348664819	0.0988503	0.196111	0.0890963	1.5570752511403227	0.0969999	0.325755	0.126307	2.0040829649694265	0.10039017349481605	0.335268	0.0852176	4.078549277091788	0.0928476	0.191448	0.041251	5.460124323450007	0.08907	0.1668	0.09772	1.0535968661009454	0.0849761	0.213218	0.0614877	3.279820000000038
rs113033196	6	135082789	T	C	0.0982	-16.573	60.962972120244224	26407	0.0943	-0.197587	0.0129948	51.485707629626226	0.16280000000000006	-0.230683	0.0185259	34.864816281275836	0.15250200029999994	-0.410175	0.0325589	35.664135645605114	0.099343	-0.284552	0.0226217	36.283996656365204	0.036	-0.2616	0.04349	8.745472537826593	0.11893764138221696	-0.243191	0.0339329	12.11485420978767	0.0902985	-0.198855	0.0978464	1.3709861357404676													0.14304754137992903	-0.100722	0.0352205	2.37267	0.15168000000000004	-0.2958	0.07664	3.8941493256148565	0.19622000000000006	-0.176836	0.0433263	4.34924	0.152502	-0.120956	0.0445852	2.175927571553023
rs210962	6	135182647	C	T	0.24550000000000005	-17.503	67.863	26320													0.24123499999999998	-0.190385	0.0158572	33.08618614761628	0.15800000000000003	-0.1943	0.02248	17.26247559829165	0.241339	-0.18096	0.0258719	11.574641531783099	0.25	-0.214863	0.0651437	2.9870489460289695	0.20026083290576902	-0.161677	0.0655692	1.8641488531975035	0.23228950798511505	-0.357082	0.0838931	4.682458867930625	0.19867256283760104	-0.129316	0.0635901	1.3768206718845832	0.418036	-0.108835	0.0247164	4.972299687110869					0.492016	-0.0286844	0.0338621	0.401273
rs7757388	6	135201544	A	G	0.11729999999999996	-6.024	8.768020973168495	26320													0.11327699999999996	-0.0874236	0.0218688	4.214670164989233	0.18399999999999994	-0.07492	0.02112	3.4099058393932586	0.0994721	-0.083371	0.0367024	1.6361207235301385	0.0940299	-0.144774	0.0971189	0.8646446905912251	0.13004811108112302	-0.143787	0.0790252	1.162193698843476	0.107069	-0.123878	0.122259	0.5073173924623677	0.11479317396879196	-0.234311	0.0888582	2.0774499165638023	0.039760105311870575	0.00490972	0.0626791	0.027998770890032693					0.00365727	0.152623	0.340778	0.184257
rs11754356	6	90116186	C	T	0.35640000000000005	5.574	7.603975103391407	26217													0.387668	0.0605826	0.0138912	5.080921907623926	0.44999999999999996	0.04003	0.01785	1.6033804661725883	0.33899703621864297	0.0282288	0.0232827	0.6471532048680942					0.4038	0.121974	0.0524861	1.6961629791022566	0.36643	0.11629	0.0757193	0.9045245229836371	0.388553	-0.00579006	0.051345	0.040856189530986964	0.16192802786827099	0.0577072	0.0344606	1.0267994440785975	0.09347	-0.0124	0.0964	0.0468688	0.0555594	0.0803231	0.0786149	0.51299
rs9494096	6	134871711	A	G	0.0949	-13.403	40.23679669962923	26217													0.083483	-0.257231	0.0244138	25.387216143280263	0.031000000000000028	-0.2412	0.04705	6.529826498473728	0.0965028	-0.174397	0.0375711	5.4616408413105155					0.0885738	-0.208447	0.0913874	1.6467929602462772	0.0765459	-0.369281	0.135475	2.192861036047988	0.0687486	-0.433538	0.101462	4.714567883754166	0.21190582215786002	-0.0841844	0.0295705	2.355099461550832	0.2672	-0.03478	0.06307	0.23537560214901856	0.258711	-0.0537035	0.040102	0.7434890000000001
rs112721955	6	134874888	C	T	0.0862	-12.91	37.401318901092836	26217													0.084721	-0.252381	0.024153	24.958607314841775	0.030000000000000027	-0.2494	0.04796	6.700907464942608	0.0966678	-0.173723	0.0375493	5.429657480567673					0.0879959	-0.216319	0.0915754	1.7407188120149337	0.0765472	-0.369213	0.135473	2.192246621665233	0.0687439	-0.433462	0.101463	4.713032671633765	0.15748555958271004	-0.0571983	0.0333309	1.0647539010720497	0.20194	-0.009384	0.06899	0.0496838	0.194635	-0.041057	0.0444411	0.44908300000000007
rs9483769	6	134878643	A	G	0.0959	-13.466	40.604673606930646	26217													0.085094	-0.255484	0.024154	25.638272163982407	0.032	-0.2434	0.0469	6.6766259254717415	0.0965028	-0.174397	0.0375711	5.4616408413105155					0.0887534	-0.204427	0.0912358	1.6012086391985398	0.0765306	-0.369091	0.135469	2.191183427298543	0.0687332	-0.433208	0.101459	4.708533602785372	0.21190582215786002	-0.0841844	0.0295705	2.355099461550832	0.2698400000000001	-0.0359	0.06282	0.24572813131654087	0.2582070000000001	-0.0542053	0.0402149	0.750329
rs7383183	6	135151120	G	A	0.2016	29.184	186.51286162452283	26217													0.19697399999999998	0.357397	0.0172195	95.14874165128093	0.21099999999999997	0.315	0.01994	55.4891	0.18838666379451796	0.353974	0.0279443	36.04593564030489					0.17907945811748505	0.36936	0.0711111	6.686785657301034	0.173611	0.353938	0.0952158	3.6958753769934534	0.18903794884681702	0.372046	0.0660162	7.758534179394989	0.20946246385574296	0.110065	0.0292992	3.7638819520132247	0.22928000000000004	0.08561	0.06525	0.7210178831345568	0.2309	0.0868936	0.0415602	1.4371500000000001
rs12204380	6	135153496	T	C	0.22250000000000003	-21.712	103.79860287567955	26217													0.22805300000000006	-0.277812	0.0164064	64.72124639904717	0.15500000000000003	-0.2085	0.02266	19.451172357590636	0.22781260311603502	-0.239947	0.0263842	19.02158457223739					0.19290390610694896	-0.308337	0.067385	5.323745454381281	0.23134694993495897	-0.433078	0.0854264	6.399403250626797	0.20043399930000305	-0.204581	0.0627104	2.956615526371826	0.306975	-0.112333	0.0261248	4.7672418478355905	0.29718	-0.04821	0.05972	0.3769575657536184	0.34863599999999995	-0.000796375	0.0360669	0.00771884
rs62429774	6	135154983	A	C	0.1966	29.626	192.15739076038943	26217													0.18697699999999995	0.373842	0.0175262	100.69897000433602	0.21099999999999997	0.3149	0.01995	55.400080036018004	0.18492247164249398	0.360048	0.0281665	36.689513891965966					0.177779	0.368433	0.071368	6.613033939309108	0.171134	0.342448	0.0950981	3.498941160854055	0.18587803840637196	0.372421	0.0662462	7.723541107028771	0.20746335387229897	0.115569	0.0294162	4.068630484618115	0.22839999999999994	0.08354	0.06546	0.6935749724493127	0.23045899999999997	0.0874916	0.0415921	1.4507900000000002
rs9494102	6	134878572	T	C	0.0925	-13.359	39.97839728397176	26214													0.084976	-0.258233	0.0241456	26.173925197299173	0.032	-0.2434	0.0469	6.6766259254717415	0.0965028	-0.174397	0.0375711	5.4616408413105155					0.0887534	-0.204427	0.0912358	1.6012086391985398	0.0765306	-0.369091	0.135469	2.191183427298543	0.0687332	-0.433208	0.101459	4.708533602785372	0.21190582215786002	-0.0841844	0.0295705	2.355099461550832	0.11436000000000002	0.05819	0.08847	0.2915790998652873	0.25846	-0.0542114	0.0401885	0.751146
rs6936179	6	134881956	T	C	0.20830000000000004	-10.933	27.095446737023227	26212													0.158497	-0.170494	0.0186474	18.886056647693163	0.19700000000000006	-0.1005	0.02061	5.966139728466171	0.16199274361133598	-0.103716	0.0298223	3.2962466362432883					0.14167143404483795	-0.14661	0.0757604	1.2759908100917037	0.13767218589782704	-0.210277	0.102566	1.3941668859909908	0.13496766984462694	-0.269744	0.0772778	3.3169611257308738	0.418703	-0.0281856	0.0255117	0.5698573920941774	0.4190400000000001	-0.05996	0.04027	0.8629625452104873	0.540094	0.0119167	0.0355342	0.13232299999999997
rs1504215	6	90296508	G	A	0.32689999999999997	6.376	9.739213331345024	26204													0.34828499999999996	0.0737347	0.0143494	6.6020599913279625	0.4139999999999999	0.04488	0.01826	1.8545586676400383	0.30649951100349404	0.0196581	0.0241189	0.3819055790260627					0.36449930071830705	0.0408829	0.0527656	0.35807318957689116	0.34758666157722495	0.0979501	0.0753488	0.7130583262049681	0.33995068073272705	0.059071	0.0548108	0.5510529542797977	0.16637049615383104	0.0686058	0.0335455	1.3889175480513885	0.08642	0.03199	0.09796	0.12836869546244642	0.10048900000000005	0.1412	0.0582326	1.814780000000002
rs146558898	6	135073183	A	G	0.0284	-5.006	6.254066841540557	25912													0.022483	-0.0999755	0.0474599	1.3098039199714864	0.057	-0.168	0.0358	5.5693229828150805	0.0166612	-0.1482	0.0862636	1.0665165034391282													0.019379373639822006	-0.121918	0.214924	0.24371688143890463	0.010884051211178303	-0.0658832	0.117896	0.23936586028429122					0.00297339	-0.142429	0.399023	0.14198499999999997	0.026485983282327652	-0.217433	0.0975749	1.5874393109543417
rs12190613	6	135255637	G	C	0.0359	-4.917	6.0570499299229015	25825													0.029394	-0.191819	0.0411706	5.443697499232712	0.034	-0.09082	0.04509	1.3566540669155889	0.025899043306708336	-0.0835913	0.0688952	0.6477958639545626					0.0392323	-0.0746329	0.144462	0.2179453072990925					0.028051208704710007	0.0859119	0.159323	0.2293494747430547	0.0661928	-0.06771	0.0485764	0.7868756785518309	0.07672	-0.01734	0.1034	0.0620811	0.0580438	-0.0443584	0.0766239	0.249763
rs9373113	6	134818393	A	G	0.19840000000000002	8.111	15.300162274132754	25737	0.18730000000000002	0.072507	0.00987383	12.681295985814234	0.25160000000000005	0.0656859	0.019406	3.147365864204083	0.25516	0.1561390687007114	0.0302088	6.627515612632658	0.20109500000000002	0.119997	0.0169389	11.744727494896694	0.14100000000000001	0.08251	0.02386	3.2643835896480953	0.21164631843566895	0.100679	0.026946	3.7287651291525434																	0.25522	0.0150578	0.0276957	0.23161695522389847	0.29806	0.08183	0.06146	0.7361273231347764	0.22272500000000006	0.0139276	0.0413164	0.133096	0.25516	0.030049	0.0366418	0.3849191052507901
rs184100408	6	134683327	C	T	0.1563	-6.26	9.413750361133959	25650													0.20288499999999998	-0.0712814	0.0175068	4.619788758288394	0.09	-0.1085	0.0294	3.6500727022353447	0.20323325693607297	-0.0896843	0.0277788	2.9050629641825583					0.20817698538303397	-0.0768878	0.0642791	0.6351939961125515	0.20259182155132294	-0.163418	0.0905616	1.147799185156162	0.20186680555343606	-0.0363782	0.0661849	0.23465757198543588	0.0870724	-0.0131114	0.0428046	0.1195469148061378					0.012550999999999979	-0.0121392	0.182912	0.023610600000000023
rs117714411	6	134937699	C	T	0.0398	13.586	41.31461659019851	25650													0.039758	0.321729	0.0353831	19.229147988357855	0.062000000000000055	0.309	0.03427	18.71228882203918	0.027218740433454514	0.307523	0.0686438	5.126979222901163					0.0417222	0.426333	0.136447	2.7493758728424913	0.039496179670095444	0.22957	0.196527	0.6148333599828261	0.0469521	0.338788	0.126972	2.117723879712676	0.011550421826541424	0.0710212	0.11494	0.2703153070587348					0.00262484	0.738108	0.374883	1.3101200000000004
rs117206061	6	135011428	G	A	0.0426	14.673	48.01479814163543	25650													0.041186999999999974	0.319627	0.0348826	19.55284196865778	0.069	0.3286	0.03262	23.140852162242847	0.027713626623153687	0.322647	0.0680915	5.666790924654325					0.0430826	0.442363	0.136091	2.938521803644819	0.042165808379650116	0.264579	0.190997	0.7799546699959554	0.049055229872465134	0.340211	0.123798	2.2222951374617717	0.013327410444617271	0.167678	0.107298	0.9276860316435632					0.00380594	0.718165	0.305129	1.730710000000001
rs80199876	6	135577495	T	A	0.0915	5.694	7.90623	25582													0.088977	0.0766252	0.024468	2.6989700043360187	0.14	0.1569	0.02383	10.339577460252523	0.0758825	0.0200435	0.0418845	0.19910109183102637	0.0716418	0.0289608	0.11008	0.10096127449525516					0.0864515	-0.00392177	0.150907	0.00909891	0.0877769	0.137706	0.109621	0.6797591619092214	0.037761	0.0509	0.0631317	0.3766493489918841					0.014645600000000036	-0.16252	0.166813	0.48158500000000004
rs10428845	6	135677474	C	T	0.0912	6.08	8.918652692195867	25582													0.093059	0.0848925	0.023387	3.6020599913279625	0.13	0.1592	0.02467	9.960484008452564	0.0785219	0.0338253	0.0415328	0.38153098788449746	0.0701493	0.0243344	0.108105	0.0851393					0.0893469	0.00142587	0.142679	0.00347676	0.0931887	0.123535	0.105177	0.6194685765657205	0.0382052	0.05829	0.0634639	0.44566831927672834					0.012587299999999968	-0.227343	0.189496	0.6378090000000001
rs9321476	6	134829412	A	C	0.3356	9.384	20.196133365715017	25461	0.34210000000000007	0.0395637	0.00677947	8.271387591658641	0.17189999999999994	0.1134635160723475	0.0286783	4.118737653486152	0.381219	0.1099658719435126	0.0256127	4.7546191031677525	0.33244300000000004	0.119445	0.014399	16.494850021680094	0.354	0.03816	0.01709	1.5924978258035078	0.340647	0.131651	0.0233533	7.762781276970613	0.40820900000000004	0.0558952	0.0574217	0.4805145910368871	0.33265581727027893	0.141077	0.0539988	2.046456469098478	0.32272446155548096	0.048727	0.0790718	0.26942967981526617	0.32480055093765303	0.295637	0.0550851	7.096371784551385									0.82813	-0.0409313	0.047422	0.411093	0.38121908903121904	-0.0683676	0.0327235	1.4355113922264462
rs4896109	6	134836396	A	C	0.34319999999999995	9.376	20.16488040957545	25461	0.3406	0.0406814	0.00683886	8.567823936953673	0.37050000000000005	0.0689974	0.0198089	3.304918554118666	0.378664	0.1108720281806783	0.0256788	4.8021546689351435	0.33123400000000003	0.120585	0.0144396	16.72124639904717	0.353	0.03874	0.01705	1.6368016468755284	0.33982184529304504	0.134265	0.0233355	8.058892130172888	0.386567	0.0720848	0.0561398	0.6997741932318422	0.33202913403511003	0.138236	0.0539681	1.9819650733133585	0.323001	0.0483661	0.0791394	0.2667224997162928	0.3248	0.295655	0.0550892	7.096234872026245									0.629504	-0.0548454	0.035306	0.9196620000000002	0.37866422533988997	-0.0684201	0.0328973	1.4254724797539235
rs962189	6	134889044	A	G	0.19299999999999995	-11.985	32.37099838071301	25461	0.18730000000000002	-0.0823787	0.00808355	23.66209154797728	0.26239999999999997	-0.194735	0.0302024	9.944689670680894	0.268483	-0.250905	0.0310424	15.198161447672279	0.17321699999999995	-0.16755	0.018006	19.50863830616573	0.20599999999999996	-0.09847	0.02028	5.920566904939694	0.19119103252887704	-0.110072	0.0278793	4.103741563736445	0.22537300000000005	-0.128615	0.0701694	1.171925571197083	0.16077	-0.142146	0.0734103	1.2771391806114845	0.16650511324405703	-0.18816	0.0960648	1.2997252565742758	0.14738276600837696	-0.282302	0.0729862	3.9594648195540336									0.737643	-0.0123625	0.0405982	0.11876299999999998	0.268483	-0.108339	0.036091	2.5712726760296385
rs4646871	6	134944479	G	A	0.4066000000000001	13.09	38.425390058659815	25461	0.4061	0.0484734	0.00646468	13.189080492628214	0.375	0.0696962	0.0121014	8.073486853723576	0.5292186140999999	0.1353937656349072	0.025294	7.0624492183592045	0.430053	0.147621	0.0137913	26.795880017344075	0.32400000000000007	0.1262	0.01783	11.834774908597156	0.45265588164329507	0.12585	0.0219916	7.979325723075591	0.4552240000000001	0.161049	0.0545316	2.4858628297246734	0.44489893317222595	0.180199	0.0525238	3.2205530055481075	0.413267	0.0152991	0.0717286	0.080347	0.41718	0.218706	0.0532577	4.396236280125627									0.625001	-0.052292	0.036086	0.8317650000000001	0.529219	-0.117279	0.0322996	3.5491766154031144
rs7749106	6	134947004	G	A	0.402	12.673	36.078625704581526	25461	0.4162	0.0463719	0.00643768	12.23050895064668	0.0916	0.1006409119825373	0.0204532	6.064000086543972	0.529373	0.1285679320430214	0.0259127	6.155381159818769	0.44014	0.143376	0.0137761	25.638272163982407	0.32400000000000007	0.1237	0.01784	11.387724810605823	0.47278127074241594	0.119185	0.0219057	7.275482431469076	0.494776	0.189759	0.0562974	3.0979726190494272	0.4583733975887301	0.185552	0.0528147	3.353958792137188	0.42711618542671204	0.0216569	0.072454	0.11633142043501389	0.4262635409832001	0.20198	0.0531634	3.8381959932977328									0.908443	-0.137427	0.0675364	1.3781500000000007	0.529373	-0.118463	0.0325193	3.569243758768927
rs4472368	6	134953094	A	G	0.40490000000000004	13.02	38.023971159908875	25461	0.4093	0.0445801	0.00635068	11.653079170319192	0.3097	0.0582712	0.0106576	7.340860817620452	0.555512	0.1267918123179652	0.0256396	6.118720615334429	0.43213199999999996	0.143036	0.0137408	25.638272163982407	0.32800000000000007	0.1315	0.01782	12.798424511490614	0.45793467760086104	0.125829	0.0219987	7.9721775948583655	0.46044799999999997	0.17707	0.0554785	2.82729	0.44575774669647195	0.188454	0.0529546	3.4287781518351195	0.41873615980148293	-0.00317113	0.0722612	0.015474198400846717	0.417317	0.223074	0.0530842	4.577983133421746									0.69032	-0.060218	0.037091	0.9809760000000002	0.555512	-0.127881	0.0326117	4.055216841616096
rs9376072	6	134959381	G	C	0.4033	13.031	38.0871	25461													0.43080699999999994	0.143743	0.0136625	26.075720713938118	0.32200000000000006	0.135	0.01785	13.404722918322438	0.45282083749771096	0.121758	0.0220001	7.50555	0.45970200000000006	0.183081	0.0553431	3.0019783676741505	0.4454032182693479	0.188925	0.0528931	3.450385463097852	0.418366	-0.00354869	0.0721705	0.0173747	0.41707548499107405	0.221163	0.0528478	4.544708167884718									0.669437	-0.076123	0.0364201	1.436450000000001	0.551933	-0.124788	0.0320615	4.002810038482464
rs1135205	6	134960657	C	T	0.3971	13.625	41.54898154784454	25461	0.4058999999999999	0.0460791	0.00628705	12.635427119884678	0.21409999999999996	0.0695017	0.0119797	8.182605049008558	0.555871	0.1294283283135623	0.0253929	6.462134569462596	0.4311769999999999	0.143996	0.0136503	26.167491087293765	0.31800000000000006	0.1461	0.01794	15.416776805496305	0.45282083749771096	0.122019	0.0219997	7.535243002719165	0.469403	0.20779	0.0553952	3.7140580719438803	0.44480288028716997	0.185911	0.0529891	3.3461419775938404	0.418367	-0.00356357	0.0721705	0.017448940682387337	0.41707617044448897	0.220955	0.0528282	4.540172081134967									0.785918	-0.043894	0.0425727	0.5192410000000001	0.555871	-0.123677	0.0318151	3.994216338200927
rs13220662	6	135074410	G	A	0.30610000000000004	22.027	106.79860287567955	25461	0.31679999999999997	0.1536985364823439	0.0080327	80.88177623400095	0.266	0.2921398102534651	0.0217616	40.36236114422077	0.234082	0.4599806382201415	0.0295645	53.85645286986985	0.34350100000000006	0.224131	0.0147729	52.46852108295774	0.22199999999999998	0.2447	0.01987	34.12395188436951	0.36258661746978804	0.225733	0.022944	22.114	0.35223899999999997	0.286946	0.0578065	6.045042458709528	0.362396	0.292091	0.0540089	7.196154175586265	0.3356747627258301	0.0698161	0.0750284	0.4533376816236997	0.3215657472610469	0.339906	0.0580022	8.335141646097465									0.733979	-0.0775927	0.0386336	1.3506800000000008	0.23408244550228097	0.0459614	0.0399282	0.6025975018929357
rs1320959	6	135116248	T	C	0.22840000000000005	-24.454	131.34582345812203	25461	0.22060000000000002	-0.16345	0.00770201	99.22082042651977	0.26580000000000004	-0.331617	0.0170441	83.58929928432946	0.39598000050000004	-0.493113	0.0255379	82.34612419993063	0.23346	-0.291987	0.0160144	74.27572413039921	0.15700000000000003	-0.1976	0.02241	17.93162206391001	0.2601451575756071	-0.244231	0.0252851	21.347006161462158	0.2686569999999999	-0.325242	0.0658849	5.986316094449333	0.21043093502521504	-0.311002	0.064885	5.784607599544383	0.255346	-0.384557	0.0808328	5.707609827212105	0.222232	-0.270264	0.0607243	5.067532100395101									0.734177	-0.112192	0.0392229	2.3735100000000053	0.39598	-0.1991	0.0329494	8.819138968668346
rs9483791	6	135121387	T	C	0.22909999999999997	-23.937	125.90308998699194	25461	0.2178	-0.159672	0.00770371	94.70081142733808	0.3419	-0.278342	0.0153912	72.37403418188559	0.39870688320000003	-0.477886	0.0254663	77.83905641673088	0.23100200000000004	-0.290856	0.016045	73.67778070526609	0.15200000000000002	-0.1964	0.02281	17.13729683409657	0.256846	-0.246141	0.0254186	21.450522330932813	0.2611939999999999	-0.365684	0.0660173	7.341927520063277	0.20761393010616302	-0.310497	0.0656633	5.645796011683663	0.255228	-0.405082	0.0805521	6.306701883860574	0.22145350277423903	-0.26526	0.0606212	4.917043210512347									0.658107	-0.0289205	0.0361842	0.37248900000000007	0.39870688319206193	-0.192072	0.0325493	8.442069315830732
rs1320962	6	135122006	G	A	0.22960000000000003	-23.955	126.08777794346759	25461	0.21799999999999997	-0.160384	0.00772541	95.00774477518578	0.34230000000000005	-0.280898	0.0154975	72.69644333107246	0.3987904190999999	-0.478559	0.0253993	78.46134753739801	0.23097299999999998	-0.291048	0.0160479	73.72124639904717	0.15400000000000003	-0.1951	0.02267	17.121497317165254	0.256846	-0.246141	0.0254186	21.450522330932813	0.2611939999999999	-0.365684	0.0660173	7.341927520063277	0.207602	-0.31073	0.0656769	5.651311548824408	0.255148	-0.405138	0.080532	6.311131892576234	0.22128775715827897	-0.265464	0.0606079	4.925656516602379									0.657689	-0.0303206	0.036121	0.3966	0.39879	-0.193067	0.0325717	8.511842169534551
rs9376093	6	135124310	C	T	0.22950000000000004	-23.954	126.07109230975605	25461	0.2177	-0.160613	0.00772884	95.19159062487213	0.34210000000000007	-0.284864	0.0156267	73.52024225596224	0.39882102610000003	-0.478638	0.0253796	78.60713578419855	0.23078200000000004	-0.292529	0.0161261	73.7447	0.15500000000000003	-0.1947	0.02265	17.083420986931042	0.255691	-0.247277	0.0254195	21.63948508522947	0.260448	-0.36088	0.0661876	7.138455433817891	0.20757065713405598	-0.311853	0.0657403	5.678121642545214	0.25292	-0.411163	0.0814593	6.348995318034162	0.22024194896221205	-0.268463	0.0609491	4.975016760716698									0.657895	-0.030072	0.0361564	0.39193700000000004	0.39882102608680703	-0.192016	0.0325578	8.433443895656813
rs9399139	6	135125703	C	T	0.4139999999999999	7.505	13.210419287835574	25461	0.4244	0.0372054	0.00695736	7.0500686628412526	0.1875	0.088964	0.0188891	5.605654372453685	0.566745	0.1022234637394157	0.0238038	4.7565720248796906	0.44123500000000004	0.0530689	0.0138542	3.853871964321762	0.373	0.128	0.01704	13.233974911268152	0.461069	0.0635855	0.0220357	2.408135056539293	0.467164	0.0751056	0.0579027	0.7097538607963334	0.40803	0.0691477	0.0540205	0.6978095709334652	0.4505333006381991	-0.0824228	0.0709469	0.6102392666946725	0.42969897389411904	0.104761	0.0529505	1.319891447534407									0.812454	-0.00508895	0.0456192	0.0403968	0.566745	-0.0363169	0.0319952	0.5911776600316208
rs9321486	6	135126682	T	C	0.2329	-24.299	129.70333480973846	25461	0.22150000000000003	-0.160793	0.00774166	95.09107931603965	0.30299999999999994	-0.291995	0.0154813	78.62284370550813	0.41880732769999995	-0.473252	0.0251062	78.53208621438318	0.23580999999999996	-0.289401	0.0161496	72.11918640771921	0.16200000000000003	-0.203	0.02224	19.155079703927807	0.256186	-0.252523	0.0253939	22.57310714576333	0.26716399999999996	-0.31386	0.0647142	5.802526464985223	0.20632688701152802	-0.31953	0.0660934	5.8746464371987654	0.25423350930213906	-0.404443	0.0814471	6.164635858904445	0.21940851211547896	-0.257532	0.0607875	4.644097654231677									0.697048	-0.0835111	0.0375805	1.5805300000000007	0.41880732774734497	-0.184508	0.0323015	7.952279476460176
rs1041478	6	135130059	A	G	0.39659999999999995	6.058	8.85949	25461	0.40579999999999994	0.0305782	0.00712984	4.745540211432145	0.1875	0.0638578	0.0186711	3.203500117743757	0.579671	0.0783423	0.0237404	3.0145702160383943	0.419825	0.045929	0.0138475	3.0177287669604316	0.371	0.1011	0.017	8.56383	0.429891	0.0567074	0.0221793	1.976137970985154	0.4402980000000001	0.062372	0.0579246	0.5497324114575812	0.375828	0.0686645	0.0547025	0.6790371225696363	0.40972319245338396	-0.125496	0.071883	1.0923796890670772	0.398614	0.107203	0.0530376	1.3639933145371965									0.812515	-0.0213984	0.0456288	0.19443600000000003	0.579671	-0.043379	0.032322	0.7457734402563724
rs1883354	6	135136403	A	G	0.396	5.852	8.313453100936993	25461	0.4041	0.0288243	0.0071359	4.2708035889493585	0.20930000000000004	0.0594146	0.0171145	3.2862015919315577	0.580179	0.0716955	0.0242393	2.5088876492755943	0.417223	0.0454441	0.0139232	2.853871964321762	0.372	0.09901	0.01701	8.232073642384256	0.428077	0.0499976	0.0221957	1.6146518252554514	0.43432800000000005	0.0541235	0.0577555	0.45707876505619327	0.37306821346283003	0.0549304	0.0546182	0.5023070695110659	0.40179342031478904	-0.119199	0.0729051	0.9911858650914493	0.3942088782787321	0.104993	0.0534874	1.3040563713678526									0.790733	0.00736883	0.0432846	0.0630742	0.580179	-0.0502147	0.0325908	0.9087737930157491
rs7774081	6	135139861	A	G	0.3951	5.607	7.686554629573586	25461	0.40359999999999996	0.0281358	0.00714052	4.089488312431115	0.19789999999999996	0.0607036	0.0247297	1.8507576751284749	0.582314	0.070345	0.0241102	2.4526123344620223	0.416678	0.0411024	0.0139252	2.42022	0.373	0.09745	0.01701	7.995530100269779	0.422963	0.0586461	0.0221775	2.0870589966222113	0.44179100000000004	0.0451945	0.0588093	0.35409065080972485	0.37330517172813393	0.0481942	0.0545764	0.423423	0.405125	-0.116585	0.0734667	0.94872	0.39752498269081094	0.106858	0.0532934	1.34724									0.802078	-0.0176672	0.0452165	0.157391	0.582314	-0.0479269	0.0324651	0.8542617334670248
rs6569999	6	135161428	C	T	0.3945000000000001	4.932	6.089589060085312	25461	0.4024	0.0173289	0.00689953	1.920151908362047	0.20279999999999998	0.0480113	0.0227448	1.4586288000149181	0.5573850274000001	0.0342873	0.0248111	0.7773044258366221	0.39571500000000004	0.0456486	0.0137957	2.853871964321762	0.42799999999999994	0.07269	0.01671	4.8662	0.387826	0.0575679	0.0224961	1.9789369957788954	0.427612	0.042841	0.0586999	0.33182	0.35065144300460793	0.0412049	0.0561914	0.3340646057253139	0.37595	-0.106516	0.0738466	0.8262580037089448	0.36054444313049294	0.131663	0.054103	1.8253381149547139									0.797198	0.000927149	0.0446077	0.00726205	0.557385	-0.0895658	0.0324216	2.2414296571042107
rs6903449	6	135171270	C	A	0.21350000000000002	-20.736	94.78251605578609	25461	0.19289999999999996	-0.154467	0.00854722	72.2772	0.3461000000000001	-0.248513	0.0160121	53.597419869957704	0.4525257050999999	-0.392278	0.0255953	52.29144607834084	0.20309699999999997	-0.253019	0.0169227	50.72124639904717	0.16400000000000003	-0.2057	0.02212	19.84953719893727	0.208182	-0.229509	0.0272391	16.445402696490248	0.24402999999999997	-0.313888	0.0672218	5.42833	0.17683939635753598	-0.246884	0.0681954	3.5311706413218658	0.19358032941818204	-0.398124	0.0888743	5.126250279811995	0.16871705651283297	-0.183979	0.0671258	2.2126222245594653									0.653904	-0.0299951	0.0356854	0.397285	0.45252570509910606	-0.133831	0.0326471	4.3826097737561165
rs6903655	6	135171399	C	T	0.21330000000000005	-20.805	95.40782324260414	25461	0.19279999999999997	-0.154204	0.00857454	71.58407961688985	0.3461000000000001	-0.245833	0.0159699	52.74223095302286	0.45215758680000007	-0.39168	0.0257533	51.51074670504362	0.202708	-0.25537	0.0169735	51.32790214206428	0.16400000000000003	-0.2082	0.02233	19.949743848664088	0.208182	-0.229509	0.0272391	16.445402696490248	0.24402999999999997	-0.313888	0.0672218	5.42833	0.176838	-0.246907	0.0681956	3.531729427273672	0.19359819591045402	-0.398092	0.0888689	5.126086715241683	0.16878	-0.183682	0.0670876	2.20884									0.653889	-0.0299725	0.0356842	0.396917	0.452158	-0.133792	0.032693	4.3696174315966205
rs2327586	6	135174088	C	T	0.24319999999999997	-18.085	72.37955161528829	25461	0.22599999999999998	-0.128071	0.00805331	56.21844996835172	0.3759	-0.213665	0.0153217	43.47320214343408	0.45766884090000004	-0.350013	0.0252099	43.101116295430856	0.24810100000000002	-0.19393	0.0156924	35.07572071393812	0.16800000000000004	-0.2023	0.02193	19.546568311125377	0.24562850594520602	-0.175071	0.0256225	11.079164053502632	0.26641800000000004	-0.212197	0.0643784	2.9836813287520125	0.20663957297801994	-0.154193	0.0640943	1.7920780174494113	0.237001	-0.348675	0.0832836	4.547955652901398	0.20350414514541604	-0.145412	0.0624512	1.7013492393732332									0.624063	-0.0508329	0.0351808	0.8283190000000002	0.457669	-0.133465	0.0325009	4.396101154693901
rs743589	6	135201801	T	C	0.40780000000000005	-20.841	95.73754891026957	25461	0.4023	-0.109531	0.00628193	67.35526377714122	0.42090000000000005	-0.244192	0.0170794	45.64405751495173	0.485833	-0.37119	0.0273637	41.1904	0.40561800000000003	-0.192489	0.0136381	45.63827216398241	0.42100000000000004	-0.1851	0.01655	28.312662124823966	0.37166	-0.164059	0.0229731	12.03418635348486	0.39776100000000003	-0.241582	0.0566932	4.626977597211843	0.374757	-0.138851	0.0536843	2.0133377538986075	0.36779361963272095	-0.324351	0.0733322	5.011780943084951	0.37050962448120095	-0.205412	0.0551403	3.709704655276615									0.579109	-0.0363998	0.0342059	0.541715	0.485833	-0.150807	0.0318806	5.649518416391231
rs3819410	6	135204599	A	G	0.40800000000000003	-20.717	94.61083391563547	25461	0.4025000000000001	-0.11134	0.00635476	68.00160191580984	0.43579999999999997	-0.243413	0.0170713	45.402153736938544	0.475032	-0.381027	0.0278545	41.869031178602114	0.405655	-0.193478	0.0137209	45.55284196865778	0.42199999999999993	-0.1834	0.01654	27.844586084426595	0.37116461992263794	-0.163969	0.0229781	12.016939623732014	0.396269	-0.239788	0.0566079	4.579428749313646	0.37412330508232094	-0.137971	0.053581	1.9989527515213497	0.367144	-0.323568	0.0732273	5.0030315525158855	0.37115097045898393	-0.200853	0.0551131	3.57181									0.56424	-0.0280303	0.0339894	0.387689	0.475032	-0.155045	0.0326062	5.70252
rs723388	6	135207584	A	G	0.40880000000000005	-20.588	93.45717457304082	25461	0.4034	-0.110792	0.0063507	67.43009527350719	0.4346	-0.227058	0.0159284	45.37905993387909	0.47521	-0.379796	0.0278404	41.646671719258514	0.4072450000000001	-0.192192	0.0137589	44.69897000433602	0.42199999999999993	-0.1834	0.01654	27.844586084426595	0.371989	-0.162074	0.0229818	11.754448040867366	0.39776100000000003	-0.235349	0.0564877	4.449792444643425	0.374064	-0.137544	0.0536171	1.9868048671023424	0.36742490530013994	-0.325327	0.0735363	5.013783169312948	0.37178254127502397	-0.203108	0.0553142	3.6184316209375713									0.565449	-0.0273221	0.0339933	0.3751590000000001	0.47521	-0.155174	0.0326191	5.7069992592500425
rs210941	6	135215358	T	C	0.46699999999999997	-6.477	10.028260409112221	25461	0.4791000000000001	-0.0422467	0.00632005	10.635169115130907	0.2532	-0.106062	0.0212462	6.223715631633566	0.568387	-0.163844	0.0286439	7.972675428625306	0.506246	-0.0449243	0.0135785	3.207608310501746	0.535	-0.09897	0.01638	8.817876539333822	0.469152	0.0116947	0.0221298	0.22389469049976407	0.505224	-0.059803	0.0561891	0.541191	0.47185	-0.0371821	0.0509786	0.33182178569418236	0.454445	-0.20429	0.0762038	2.1340748041007953	0.464024	-0.033158	0.0559026	0.2572050972885156									0.746766	0.0287801	0.039387	0.33258200000000004	0.568387	-0.12134	0.0321823	3.787835584845172
rs9376120	6	135640200	T	C	0.3557	-5.43	7.249414472658991	25461	0.36949999999999994	-0.0356532	0.0073163	5.959209202209512	0.0675	-0.108502	0.026482	4.37861	0.378433	-0.106161	0.025173	4.60678	0.354525	-0.0393661	0.0143641	2.4814860601221125	0.393	-0.0513	0.01723	2.5364988050930277	0.3475750684738159	-0.066001	0.0229281	2.3985481441439864	0.453731	-0.0707148	0.057499	0.659084	0.367438	-0.131136	0.0550918	1.7620190112361884	0.393638	0.00477343	0.0720633	0.023564158010012805	0.38671907782554604	-0.101305	0.0555653	1.1657286907554578									0.932502	0.0393641	0.08195	0.199982	0.37843269109725997	-0.0388455	0.0333118	0.6133813624037223
rs113622247	6	134730756	T	C	0.059799999999999964	-5.616	7.710188160882378	25133													0.084285	-0.0949959	0.0256451	3.795880017344075	0.007	-0.194	0.107	1.1560273135031909	0.0907291	-0.10226	0.0382637	2.123288120235552	0.0679104	-0.189025	0.110718	1.0540801210387916	0.0832886	-0.0768268	0.1017	0.3467952211044745	0.0843928	-0.310791	0.141504	1.5517898541967563	0.0823147	-0.170066	0.102822	1.0082030559547313	0.0239893	-0.103144	0.0807628	0.6955998341155641
rs79947552	6	134819335	C	G	0.0602	-9.733	21.659555885159882	25133													0.077921	-0.255774	0.0264492	21.82390874094432	0.028000000000000025	-0.04958	0.04937	0.5013360952854113	0.0814913	-0.137256	0.0404487	3.1608444041590102	0.0649254	-0.103005	0.116113	0.42553581175616034	0.0664268	-0.279331	0.109713	1.9627266813612176	0.0546735	-0.360349	0.166447	1.5172420101649904	0.0597088	-0.321137	0.116643	2.2289726472616924	0.0330964	-0.0981607	0.0697114	0.7983267227585026
rs72972165	6	135002641	C	G	0.0923	14.892	49.432268037451934	25133													0.090088	0.219813	0.0246213	18.886056647693163	0.11099999999999999	0.2514	0.02627	20.970375631522966	0.10986473411321596	0.176533	0.0353323	6.2334478427760045	0.0902985	0.219163	0.0972916	1.6083187595477257	0.0904369	0.169405	0.0990551	1.0593506827159234	0.0923915	0.30997	0.134236	1.6791092568189385	0.0773544	0.436386	0.104983	4.491043963729452	0.033318523317575455	0.198897	0.0691491	2.3954511666362177
rs72974149	6	135073984	A	G	0.0832	-7.191	12.192397330083505	25133													0.093779	-0.121043	0.0232907	7.200659450546418	0.08	-0.1294	0.03034	4.699176011238032	0.086935	-0.0988607	0.039121	1.939208206571669	0.0738806	-0.129708	0.107268	0.6438498031571949	0.10487867891788505	-0.150303	0.0960047	0.9301612739985542	0.0878737	-0.222432	0.138992	0.9604834935127367	0.10278710722923301	-0.0621098	0.0927659	0.2982976983080373	0.023545091971755028	0.0257871	0.081985	0.12313839435991966
rs10484494	6	135108955	G	A	0.0704	19.418	83.26512019720737	25133													0.070336	0.362371	0.026632	41.69897000433602	0.085	0.2861	0.0298	21.100039793363703	0.0709337	0.317278	0.0424643	13.101210532046439	0.0731343	0.351118	0.106824	2.969712045784292	0.071626	0.315014	0.108245	2.442230512009795	0.0726441	0.299862	0.147368	1.3780642613956615	0.070818	0.467315	0.105509	5.024119421472535	0.027321191504597664	0.296274	0.0760073	4.013214014992592
rs41294864	6	135117485	A	G	0.0758	19.613	84.92226882034761	25133													0.07505	0.348916	0.0260847	40.00436480540245	0.096	0.288	0.02816	23.824850283657682	0.0730782	0.316919	0.041996	13.349258566017816	0.0761194	0.396898	0.104244	3.81004	0.0713753	0.299375	0.109748	2.1955110308400676	0.0724337	0.287642	0.146889	1.2992688487359398	0.0702419	0.478925	0.10616	5.190963975508885	0.0302088	0.278265	0.0723678	3.919080298930899
rs36013298	6	135156130	C	T	0.0681	7.95	14.729554091982038	25133													0.087109	0.145974	0.0247676	9.013228265733755	0.037	0.1144	0.04488	1.966470794594784	0.0879248	0.140271	0.0387131	3.536376936228314	0.0776119	0.00661444	0.101133	0.0232489	0.0929342	0.239393	0.0986052	1.8184109985626566	0.0774962	-0.0397128	0.152622	0.0997934	0.0764562	0.239505	0.110707	1.5155695240400868	0.020657485350966454	0.201385	0.084966	1.7500812165367825
rs34117575	6	135185304	G	A	0.054300000000000015	7.156	12.081131256619015	25133													0.072721	0.142124	0.026281	7.7447274948966935	0.025000000000000022	0.08141	0.05406	0.8791370339278181	0.061036	0.195197	0.0460217	4.653411907130138	0.0574627	0.063485	0.11775	0.22916050210795702	0.0811666	0.148764	0.101865	0.8410890962201222	0.0696683	-0.0763148	0.155466	0.20515419769866508	0.0720748	0.248925	0.109103	1.6475224535938093	0.0186584	0.193059	0.0912667	1.4634145579183766
rs17639758	6	135202112	G	A	0.0545	7.005	11.607830850510265	25133													0.074041	0.135183	0.0266954	7	0.024	0.08758	0.05417	0.9749824416520213	0.061036	0.193692	0.0458942	4.612857437354778	0.0574627	0.063485	0.11775	0.22916050210795702	0.0804485	0.154393	0.102126	0.8840969748056687	0.0684515	-0.0880654	0.156769	0.24087308252671488	0.0717372	0.248331	0.109675	1.6278506073819898	0.0186584	0.193059	0.0912667	1.4634145579183766
rs1320963	6	135122074	A	G	0.22799999999999998	-23.353	119.88605664769317	24791	0.21650000000000003	-0.156404	0.00776713	89.4533	0.3325	-0.273167	0.0155965	67.9558	0.39802432060000004	-0.468286	0.0257062	73.42120230188124	0.23050000000000004	-0.290383	0.0160638	73.20065945054642	0.15400000000000003	-0.1959	0.02268	17.240912487703554	0.256846	-0.246141	0.0254186	21.450522330932813					0.20759837329387698	-0.310819	0.0656853	5.65291	0.255103	-0.405154	0.0805202	6.3132501824735945	0.22119610011577606	-0.265549	0.060598	4.929892618350779									0.667529	-0.0292312	0.0358164	0.38256	0.398024	-0.193695	0.0326171	8.540999881289462
rs7744765	6	135202445	T	C	0.41080000000000005	-20.821	95.5544	24791	0.40769999999999995	-0.110602	0.006363	66.94762189867328	0.3899	-0.250313	0.0174638	45.86767324367725	0.47618010639999997	-0.379351	0.0278023	41.662799495002844	0.41093	-0.193991	0.0135831	46.6576	0.42799999999999994	-0.1937	0.0165	31.096594794254017	0.374299	-0.159959	0.0229211	11.52589053645026					0.3779499530792241	-0.137689	0.0534122	2.0025527557460907	0.371689	-0.327087	0.0732596	5.096070167267564	0.3751532137393949	-0.217024	0.0547491	4.1324616423734435									0.610088	-0.0432973	0.0346175	0.6756540000000002	0.47618010640144304	-0.15095	0.0325757	5.444946912351552
rs7762830	6	135202636	A	G	0.4064	-20.322	91.0894	24791	0.40149999999999997	-0.109738	0.00638496	65.47851967823017	0.4164	-0.243544	0.017369	43.9403	0.474896	-0.375071	0.0279134	40.43484332518818	0.405571	-0.192122	0.0136379	45.455931955649724	0.4179999999999999	-0.1836	0.01659	27.74098525239723	0.371824	-0.164554	0.022977	12.098605560359344					0.37457039952278093	-0.138744	0.0536666	2.011903459628609	0.367559	-0.323989	0.0733113	5.004381535345349	0.3705102205276489	-0.205609	0.0551317	3.7168711238707677									0.583584	-0.0301156	0.0343596	0.41934000000000005	0.474896	-0.155001	0.0325979	5.702183446078506
rs9321494	6	135206176	G	A	0.46130000000000004	-8.798	17.85573722623801	24791													0.522862	-0.0745795	0.0135384	7.721246399047171	0.541	-0.1072	0.01643	10.166467272075959	0.48828768730163596	-0.0180557	0.0219637	0.3861204938755146					0.47626978158950806	-0.0609812	0.0512008	0.6314418859061937	0.4683013558387761	-0.215343	0.0730214	2.4965245974186496	0.47668	-0.0733542	0.0544573	0.749632									0.746413	0.0291999	0.0395408	0.33703	0.553987	-0.127502	0.0329785	3.956472171842182
rs210946	6	135212146	T	G	0.4748	-5.669	7.843450848668219	24791	0.4819	-0.0396697	0.00634074	9.404315491903892	0.34820000000000007	-0.0864637	0.0199514	4.83381	0.551559	-0.162784	0.0292979	7.559475672955376	0.49918400000000007	-0.0362069	0.0136064	2.2291479883578558	0.529	-0.0924	0.01637	7.780705449381877	0.46519300341606096	0.00967694	0.0221831	0.17870308547517702					0.46685695648193404	-0.0397275	0.0511586	0.3591000147121058	0.448316	-0.208948	0.0756794	2.239339075235856	0.45902898907661394	-0.0151065	0.0557904	0.10426502359223097									0.65179	0.044915	0.0355777	0.6844770000000001	0.551559	-0.129215	0.0328752	4.071725780929419
rs6925959	6	135644271	T	C	0.34750000000000003	-5.22	6.746419710437817	24791	0.3591	-0.0355457	0.00755303	5.597857213258958	0.1149	-0.10681	0.0315844	3.142494336805466	0.371755	-0.101795	0.0248598	4.37408	0.34431999999999996	-0.0393682	0.0143147	2.494850021680094	0.389	-0.05126	0.01724	2.530768452315956	0.3375123739242549	-0.0639303	0.0231867	2.234328391287027					0.358776	-0.128379	0.0551107	1.7025837676844637	0.38796842098236106	-0.00291584	0.071293	0.014404642423933455	0.37704282999038696	-0.0831997	0.0552374	0.8793915194614854									0.88512	0.024936	0.0590098	0.17223900000000003	0.371755	-0.037624	0.0330742	0.5929432431357703
rs6903641	6	135644314	G	A	0.34709999999999996	-5.192	6.681727919788373	24791	0.35860000000000003	-0.0353112	0.00757011	5.50965	0.11499999999999999	-0.105264	0.0314784	3.083135902555742	0.37302708630000003	-0.100031	0.0248651	4.240531511077807	0.343143	-0.0394508	0.01433	2.468521082957745	0.389	-0.05156	0.01724	2.555453645970321	0.3375123739242549	-0.0639303	0.0231867	2.234328391287027					0.35897859930992104	-0.128703	0.0550862	1.710626563275515	0.387952	-0.00292152	0.0712872	0.014434354474840571	0.377194	-0.0833866	0.05522	0.8826518020352405									0.885032	0.0256603	0.0589536	0.17824299999999998	0.373027	-0.0343387	0.0330437	0.5247424327900152
rs210944	6	135213880	G	A	0.4476	-7.057	11.767766478885266	24723	0.4678	-0.0460021	0.00652485	11.748257047271427	0.0645	-0.310157	0.0558255	7.558631220276706	0.556541	-0.178629	0.0298804	8.64644	0.523153	-0.0440201	0.013691	3.0969100130080562	0.55	-0.1004	0.01648	8.953323615332854	0.477235	0.0122147	0.0221862	0.2351206286861997	0.544776	-0.0981031	0.0571275	1.0632520831335628					0.470462	-0.216302	0.0765196	2.3276869584125466	0.47277158498763994	-0.0212296	0.0562694	0.15121872225116983									0.935451	-0.13683	0.0825885	1.0107000000000002	0.556541	-0.128671	0.0331619	3.981238972492214
rs12526055	6	135004780	C	T	0.44789999999999996	7.584	13.476123524361869	24510	0.4474	0.0179067	0.0062877	2.356448756414474	0.4405	0.0174845	0.0106025	1.0037934376024575	0.55054	0.0420931	0.0245688	1.0621749890020202	0.49256900000000003	0.100408	0.0135288	13.638272163982407	0.365	0.1161	0.01728	10.736861080772856					0.48358199999999996	0.140314	0.0537957	2.0302845650425683					0.47449	-0.0594374	0.0709794	0.39537030143486007	0.477769	0.142562	0.0519115	2.219816550012753	0.43158596754074097	-0.0274957	0.0243666	0.5864593077037434	0.44443999999999995	-0.01311	0.05627	0.0883631	0.456488	-0.0461123	0.0339116	0.759701	0.55054	-0.127937	0.0322412	4.14003
rs6929661	6	135007654	G	A	0.4355	7.186	12.175939282581346	24510	0.44389999999999996	0.014881	0.00628274	1.7481732477615854	0.38280000000000003	0.00934346	0.0114598	0.3820701912714687	0.550383	0.03097	0.0245994	0.6818510672474245	0.48933800000000005	0.0990854	0.0135484	13.09151498112135	0.361	0.1253	0.01733	12.316814819003232					0.473881	0.142045	0.0544427	2.031278488507353					0.47449	-0.0594374	0.0709794	0.39537030143486007	0.477763	0.142487	0.0518972	2.218901260548936	0.386495	-0.0556236	0.0249118	1.592426657707978	0.36684000000000005	-0.07326	0.05809	0.6821455106685308	0.381104	-0.0579097	0.0353198	0.9952840000000003	0.550383	-0.127934	0.0322446	4.139061976549435
rs2327578	6	135008831	C	T	0.43609999999999993	7.395	12.849550590539119	24510	0.4448	0.0156016	0.00627103	1.8910733621934708	0.38260000000000005	0.0106663	0.0114445	0.45427835577863696	0.550539	0.0331815	0.0246471	0.7490493224812164	0.49135799999999996	0.101596	0.0135353	13.823908740944319	0.36	0.1261	0.01734	12.451399854698376					0.473881	0.142045	0.0544427	2.031278488507353					0.47449	-0.0594374	0.0709794	0.39537030143486007	0.47772	0.142477	0.0519066	2.21799	0.386495	-0.0556236	0.0249118	1.592426657707978	0.36596000000000006	-0.06222	0.0581	0.5457651042517344	0.380803	-0.0554291	0.0353559	0.9320370000000001	0.550539	-0.12794	0.0322413	4.140154410685175
rs9389256	6	135010116	A	C	0.44789999999999996	7.548	13.355266072552807	24510	0.4475	0.0180356	0.00630613	2.3730173738770484	0.4404	0.0176523	0.0106265	1.0146591800294216	0.5507	0.0420693	0.0245802	1.060545150050773	0.49282500000000007	0.0994705	0.0135292	13.397940008672037	0.365	0.1161	0.01728	10.736861080772856					0.48358199999999996	0.140314	0.0537957	2.0302845650425683					0.47449	-0.0594374	0.0709794	0.39537030143486007	0.47776618599891707	0.142482	0.0518971	2.218796143012576	0.43136385083198503	-0.0270972	0.0243598	0.5751533750999631	0.44443999999999995	-0.01311	0.05627	0.0883631	0.4565060000000001	-0.0460674	0.033912	0.758643	0.5507	-0.127257	0.032265	4.096397859945038
rs1041481	6	135013925	G	A	0.4404	7.177	12.146727775979317	24510	0.44720000000000004	0.0154706	0.00626359	1.8692072853090578	0.39660000000000006	0.0105156	0.0113676	0.4498445964655833	0.5506234168999999	0.0325035	0.0245349	0.7322604118634151	0.492482	0.100426	0.0135187	13.638272163982407	0.365	0.1161	0.01728	10.736861080772856					0.4776119999999999	0.14695	0.0539307	2.1790311549703563					0.47447958588600203	-0.0594752	0.0709793	0.39569383537514324	0.477982	0.142169	0.0518878	2.211453936612648	0.400267	-0.0508343	0.0245525	1.4155341814082054	0.38624	-0.05556	0.0572	0.4791236183116582	0.393039	-0.05297	0.035311	0.87423	0.550623	-0.127686	0.032233	4.127700749708302
rs6902438	6	135015449	C	T	0.4404	7.208	12.247183568811728	24510	0.44720000000000004	0.0155295	0.0062578	1.8834426978980845	0.3965000000000001	0.0106786	0.01136	0.4594093557643839	0.550659	0.0330717	0.0245088	0.7515020409996833	0.492503	0.100657	0.0135202	13.698970004336019	0.365	0.1161	0.01728	10.736861080772856					0.476866	0.15075	0.0540082	2.2661770311410887					0.47448849678039595	-0.0594412	0.0709799	0.39539950053075185	0.478383	0.141393	0.0518331	2.1955384927187813	0.399822	-0.0502599	0.0245823	1.388292522803904	0.38713	-0.05327	0.05726	0.45259454033251034	0.3932169999999999	-0.0533972	0.0353126	0.8843880000000001	0.550659	-0.127759	0.0322371	4.130855154269249
rs6908681	6	135016595	A	G	0.4403	7.176	12.142848497312507	24510	0.44720000000000004	0.0152923	0.00625842	1.8372514749817372	0.3965000000000001	0.0102263	0.0113552	0.43438092227821395	0.5512901545000001	0.0325927	0.0244412	0.7390646051232577	0.49245300000000003	0.100416	0.0135166	13.638272163982407	0.365	0.1161	0.01728	10.736861080772856					0.476866	0.15075	0.0540082	2.2661770311410887					0.47448849678039595	-0.0594236	0.0709819	0.39523408259089843	0.478344	0.141472	0.0518414	2.19697	0.4000444114208219	-0.0512752	0.0245657	1.4334004736251715	0.38624	-0.05556	0.0572	0.4791236183116582	0.393107	-0.0527177	0.0353097	0.86827	0.55129	-0.128538	0.0322183	4.179268102643218
rs4134030	6	135032956	G	T	0.44009999999999994	7.612	13.570409197776698	24510	0.4404	0.017706	0.00636075	2.2695880602086485	0.4386	0.0166251	0.0106877	0.9214702735085807	0.545118	0.0403455	0.0248579	0.9805541645839665	0.492189	0.100521	0.0135053	13.67778070526608	0.3360000000000001	0.123	0.0181	10.967068922071975					0.48358199999999996	0.140314	0.0537957	2.0302845650425683					0.47324737906455994	-0.0524786	0.0712511	0.3359151880602044	0.47553420066833496	0.142092	0.0520113	2.200924225151764	0.42936474084854104	-0.0268178	0.0244611	0.563952	0.44179999999999997	-0.02311	0.05638	0.16615195046885187	0.455117	-0.0493991	0.0338233	0.8411800000000001	0.545118	-0.12734	0.0324527	4.059790538931464
rs76487733	6	134833268	T	C	0.028299999999999992	-6.075	8.906928693623936	24463													0.033763	-0.127468	0.0383579	3.1870866433571443	0.021	-0.1804	0.05654	2.847872274782324	0.034642	-0.149886	0.0602058	1.8931288583278865					0.0254709	-0.285527	0.183649	0.920792	0.0329579	-0.210745	0.209385	0.5028251574027451	0.0343214	-0.266569	0.149459	1.1278719072304295	0.011328298598527908	-0.246432	0.115666	1.479836611064851
rs138831164	6	134833934	G	A	0.033399999999999985	-5.591	7.646468440922238	24463													0.038511	-0.0882486	0.0359768	1.9208187539523751	0.028000000000000025	-0.1767	0.04996	3.3925867350551586	0.040580667555332184	-0.121139	0.0556505	1.530215513308409					0.029190370813012123	-0.3401	0.168914	1.355876891956034	0.0358355	-0.248139	0.199949	0.6683676318115284	0.037334877997636795	-0.236508	0.144018	0.997632	0.013327410444617271	-0.211486	0.106955	1.3187247852411794
rs79701703	6	134857064	C	T	0.027000000000000024	-6.732	10.774949303861952	24463													0.031573	-0.158857	0.03873	4.6020599913279625	0.020000000000000018	-0.1878	0.05702	3.004716923367675	0.0344771	-0.155326	0.0603276	1.9985975739197375					0.0256396	-0.313594	0.180529	1.0842169055520656	0.0334439	-0.200836	0.207706	0.47679670141029723	0.0341846	-0.281626	0.149573	1.2238901260520552	0.010884051211178303	-0.252328	0.117869	1.490866981219198
rs79801982	6	134860072	G	C	0.033	-6.034	8.796695083861517	24463													0.037743	-0.101763	0.0356386	2.494850021680094	0.028000000000000025	-0.1786	0.04893	3.5814906050788533	0.040745627135038376	-0.127285	0.0555432	1.6590253032726823					0.028726952150464058	-0.351563	0.170083	1.4119101743559435	0.0359681	-0.24639	0.201556	0.6545416352795245	0.0372891	-0.267464	0.143894	1.2002389176527948	0.013105286285281181	-0.218348	0.10766	1.3711264101496743
rs117934600	6	134886643	T	G	0.0562	9.396	20.247490599211158	24463													0.051736000000000004	0.201246	0.0305528	10.259637310505756	0.084	0.2078	0.03006	11.323267665771962	0.043385	0.128476	0.0536171	1.7807598893799248					0.0645711	0.224251	0.110297	1.376379188308431	0.0618469	0.238901	0.155604	0.9041134701173963	0.0650828	0.231466	0.105539	1.5483139758719868	0.010661927983164787	-0.0697559	0.119412	0.2525005810377567
rs78858531	6	134919630	C	T	0.0529	-13.322	39.76548271648731	24463													0.066214	-0.286983	0.0271564	26.30102999566398	0.027000000000000024	-0.2368	0.05086	5.491416454286184	0.0745628	-0.217119	0.041965	6.6394830384555314					0.0665887	-0.368073	0.10603	3.285913117955596	0.0566594	-0.499057	0.156951	2.8314160314362775	0.0587129	-0.444124	0.110706	4.219900783850184	0.0239893	-0.103641	0.0797975	0.7121721603059935
rs41286240	6	134962680	A	G	0.038799999999999946	13.284	39.54060751224077	24463													0.035368999999999984	0.309389	0.0369999	16.522878745280337	0.062000000000000055	0.3239	0.0344	20.32794751720785	0.023754537105560303	0.323404	0.0732382	4.997211460216444					0.0404837	0.44523	0.137761	2.9101922409587564	0.0359107	0.204165	0.20442	0.49768714480547266	0.0433612	0.376955	0.130543	2.410948722853461	0.00955131	0.0983892	0.126273	0.36063790365674075
rs112627565	6	134973896	C	T	0.0494	-13.298	39.62305824285324	24463													0.065378	-0.293886	0.0275159	27.070581074285705	0.026000000000000023	-0.2518	0.05154	5.986517321067298	0.0598812	-0.255831	0.04668	7.372596635938265					0.0543367	-0.402156	0.122197	3.0008137880437826	0.0601939	-0.635479	0.160461	4.125830502077567	0.052307240664958954	-0.401173	0.121991	2.9969514594554933	0.0184363	-0.0285647	0.0903138	0.12390460360878644
rs76625023	6	135016517	G	A	0.0495	-13.406	40.25157937753243	24463													0.06404	-0.292424	0.0274573	26.958607314841775	0.026000000000000023	-0.2513	0.05154	5.9651516198786885	0.0630155	-0.237343	0.0453443	6.780784260215582					0.0559478	-0.394012	0.118667	3.0461606789423756	0.0613928	-0.615893	0.157351	4.042263557986285	0.0514191	-0.406528	0.120397	3.134333963313443	0.021545980125665665	-0.0821982	0.0839984	0.48440045341575366
rs41294850	6	135054854	T	C	0.049799999999999955	-13.384	40.12546020292899	24463													0.064399	-0.29241	0.0276041	26.568636235841012	0.026000000000000023	-0.251	0.05178	5.902846037948052	0.0628505	-0.235728	0.0453917	6.684637562778254					0.057638153433799744	-0.395104	0.114699	3.2428352668841756	0.0629592	-0.613993	0.151564	4.292546769566006	0.0548922	-0.391899	0.11383	3.239856892998031	0.021323855966329575	-0.0855045	0.0843469	0.5076388332509678
rs56131511	6	135068381	G	A	0.025900000000000034	-7.707	13.889747082646597	24463													0.03471	-0.230026	0.0385688	8.744727494896694	0.009	-0.2392	0.08759	2.1995537027128043	0.0377763	-0.107426	0.0575821	1.2069452580875653					0.024833323433995247	-0.375797	0.178752	1.4494807651296702	0.0371811	-0.228235	0.190089	0.6385002973303086	0.032676536589860916	-0.477644	0.152046	2.774402834923185	0.010217680595815182	-0.267326	0.121509	1.5559049455766103
rs72974176	6	135120610	C	T	0.0528	15.074	50.62015082123717	24463													0.053093999999999975	0.313269	0.0306771	23.69897000433602	0.066	0.2832	0.03334	16.70086895830829	0.0451996	0.25931	0.0527907	6.04512					0.0554715	0.298583	0.122099	1.839573525295194	0.0487576	0.334037	0.177441	1.2235522125401679	0.054153	0.397528	0.119882	3.039457274399326	0.0239893	0.299753	0.0807238	3.6891696865689334
rs111545597	6	135123354	T	G	0.0442	-12.367	34.40252421012962	24463													0.057274999999999965	-0.296975	0.0291227	24.82390874094432	0.025000000000000022	-0.2415	0.05259	5.357783286437206	0.0527879	-0.28545	0.0498052	8.001554103345585					0.0543753	-0.356747	0.119547	2.5461444794335306	0.054894134402275085	-0.55957	0.163031	3.2229233259849814	0.047766830772161484	-0.276215	0.124058	1.5853454233129922	0.015770768746733665	0.0506715	0.0983656	0.21719811616509163
rs142304649	6	135139998	G	A	0.12009999999999998	-7.342	12.676954264518299	24463													0.12061699999999997	-0.109137	0.0215517	6.657577319177793	0.16100000000000003	-0.1087	0.02254	5.848497703032927	0.0991422	-0.0849585	0.0371204	1.6556989487379479					0.116549	-0.126408	0.0884761	0.8150715709995217	0.0985548	-0.221878	0.127058	1.0927833963866898	0.11855599284172103	-0.172761	0.0877969	1.3089261804612713	0.0364283	0.0246094	0.0653407	0.15092012728967522
rs13220029	6	135152789	T	A	0.0679	8.305	16.002176919254275	24463													0.086432	0.155593	0.0248135	10.142667503568731	0.038000000000000034	0.1121	0.0438	1.9793700023239258	0.0880897	0.140478	0.0386876	3.5493959713078693					0.0930704	0.239292	0.098359	1.824464052198121	0.0780026	-0.0410454	0.152094	0.10388101677025847	0.0763598	0.240552	0.110636	1.5274623689949003	0.020879609510302544	0.196186	0.0845568	1.6918198890864113
rs75380469	6	135163571	C	T	0.0463	-8.915	18.309803919971486	24463													0.062975	-0.211564	0.0287219	13.455931955649724	0.029000000000000026	-0.1684	0.0485	3.287115527788051	0.0453646	-0.206373	0.052985	4.007792090946467					0.038966789841651917	-0.273385	0.147913	1.19003	0.0435906	-0.536887	0.190097	2.324352452857081	0.0416846	-0.21497	0.138242	0.921042	0.0184363	0.0372698	0.0894823	0.1693851402897975
rs56272720	6	135211694	A	G	0.0451	-9.208	19.478731124401616	24463													0.060273	-0.218466	0.0288674	14.0269	0.029000000000000026	-0.1668	0.04794	3.298748838076132	0.0461894	-0.225325	0.0527539	4.711330507268801					0.0395948	-0.245979	0.145568	1.0406266905575696	0.042648	-0.562795	0.200062	2.309217337200386	0.0442553	-0.220834	0.135485	0.9866985740241938	0.017103509977459908	0.0193669	0.0936002	0.0777524
rs12212737	6	90128956	G	A	0.3111999999999999	5.382	7.133594501621945	24345													0.347533	0.0695423	0.0142242	6.173925197299173	0.395	0.03794	0.01796	1.4603472577915244	0.307324	0.0291977	0.0240496	0.6483520665444343																	0.124833	0.0565205	0.0385402	0.8461780929084728	0.046740000000000004	-0.05383	0.1329	0.16399254087446855	0.018770300000000018	0.149586	0.140722	0.540929
rs9494097	6	134871719	T	C	0.097	-12.471	34.968187728669626	24345													0.085151	-0.255094	0.0240472	25.744727494896694	0.031000000000000028	-0.2412	0.04705	6.529826498473728	0.0965028	-0.174397	0.0375711	5.4616408413105155																	0.21190582215786002	-0.0841844	0.0295705	2.355099461550832	0.2672	-0.03478	0.06307	0.23537560214901856	0.258579	-0.0532963	0.0400962	0.735706
rs6900160	6	134879519	A	G	0.1915	-9.866	22.23195418589758	24345													0.147451	-0.169649	0.0194496	17.221848749616356	0.19500000000000006	-0.1001	0.0207	5.877307961989428	0.16083800792694103	-0.0987223	0.0299657	3.006148059628007																	0.30231007933616594	-0.0344797	0.0265008	0.713927	0.37742999999999993	0.04324	0.05757	0.34390179798716813	0.36023800000000006	-0.0489851	0.0362262	0.7537200000000001
rs1331309	6	135085040	T	G	0.21599999999999997	39.796	345.5951662833801	24345													0.26096600000000003	0.455346	0.0156135	190.6382721639824	0.20899999999999996	0.4028	0.02005	89.04253161991664	0.265919	0.450163	0.0250376	71.5495																	0.0928476	0.332681	0.0426188	14.228782744240455	0.047619999999999996	0.5127	0.1305	4.0142592589499255	0.0221947	0.519362	0.124467	4.52141
rs113690312	6	135153138	A	G	0.19310000000000005	28.913	183.08671609823958	24171													0.19020799999999993	0.366524	0.0174191	98.22914798835785	0.21899999999999997	0.2929	0.01971	49.22548228236156	0.18772682547569297	0.352589	0.0279373	35.78962387926507					0.18065874278545402	0.369784	0.0711878	6.687622834419124	0.17386993765830994	0.330265	0.0938751	3.361914763516807	0.18577900528907798	0.373221	0.0662487	7.7533698603449555	0.338072	0.071404	0.0255375	2.286232879135679	0.42063000000000006	0.06189	0.05806	0.5422694517540017	0.436388	-0.00740131	0.0351925	0.0791328	0.0336904	0.2002	0.10503	1.246912817489907
rs9399129	6	134964010	C	A	0.4469000000000001	7.689	13.829444941478792	24118	0.4462999999999999	0.0180412	0.00629604	2.380512624359088	0.4406	0.0175933	0.0105903	1.0147488534401836	0.55355	0.0426293	0.0245284	1.0850306723848506	0.49179799999999996	0.098714	0.0135354	13.259637310505756	0.365	0.1162	0.01728	10.754113380303837					0.48358199999999996	0.140314	0.0537957	2.0302845650425683									0.477283	0.142945	0.0520618	2.2190801025859153	0.431808	-0.0274786	0.0243754	0.5856765603046961	0.44443999999999995	-0.009019	0.05605	0.0593839	0.45630100000000007	-0.0463842	0.0338909	0.7667150000000003	0.55355	-0.127301	0.0320497	4.1470399657896335
rs4896119	6	134972253	C	T	0.43809999999999993	7.283	12.485186705000714	24118	0.4444	0.0149887	0.00628507	1.7673034583803418	0.39660000000000006	0.00984796	0.0114249	0.4103815175888208	0.55364	0.0314783	0.0245108	0.7010382603485814	0.489131	0.0991586	0.0135873	13.214670164989233	0.365	0.1161	0.01728	10.736861080772856					0.476866	0.15075	0.0540082	2.2661770311410887									0.47762393951415993	0.142456	0.0519934	2.21141	0.4000444114208219	-0.0502458	0.0245691	1.3888375603696501	0.38800999999999997	-0.05164	0.05715	0.4358075393738021	0.392857	-0.0532371	0.0352897	0.8813770000000001	0.55364	-0.127314	0.032052	4.147264742015938
rs4896121	6	134972507	T	C	0.43389999999999995	7.307	12.563996464330103	24118	0.44399999999999995	0.0148366	0.00631445	1.7260280272575705	0.37440000000000007	0.0080113	0.0114074	0.3165027017505503	0.5521389842000001	0.031664	0.0245096	0.7068781906910728	0.4906170000000001	0.100824	0.0135357	13.619788758288394	0.361	0.1255	0.01733	12.35375049699931					0.470896	0.149561	0.0545035	2.2041387445828033									0.47759	0.14237	0.0519877	2.209608529635229	0.3796090483665471	-0.0591063	0.0249425	1.7495223537241003	0.35538000000000003	-0.0808	0.05836	0.7778039536982801	0.37092499999999995	-0.0731258	0.0356978	1.3923900000000005	0.552139	-0.130564	0.0320952	4.324078200213559
rs7755680	6	134973121	A	G	0.4393	7.295	12.523748203992966	24118	0.44609999999999994	0.0156409	0.00626315	1.9025803581032315	0.397	0.0110975	0.0113938	0.4814084388596025	0.5534861684000001	0.0339412	0.0244351	0.7829819207598657	0.491633	0.0986869	0.0135227	13.173925197299173	0.365	0.1161	0.01728	10.736861080772856					0.476866	0.15075	0.0540082	2.2661770311410887									0.47760841250419594	0.142408	0.0519884	2.2105242281589113	0.40048867464065596	-0.0505056	0.0245608	1.4006779522088157	0.38800999999999997	-0.04475	0.05708	0.3630108981877709	0.393282	-0.0523648	0.0353145	0.859733	0.553486	-0.127329	0.0320427	4.150263322159039
rs4407732	6	134974935	C	A	0.43579999999999997	7.04	11.716472635138306	24118	0.4458	0.0145246	0.00628731	1.680266818106839	0.3772	0.00622684	0.0114261	0.2322670612390867	0.553348	0.0299993	0.0245391	0.6545986174013898	0.491537	0.0997609	0.0135287	13.455931955649724	0.365	0.1161	0.01728	10.736861080772856					0.47313399999999994	0.162887	0.0540018	2.5739883832650166									0.477612	0.142451	0.0519876	2.2116816241117396	0.382497	-0.0559222	0.0248189	1.6153573678313398	0.3642000000000001	-0.07558	0.05786	0.7166987712964503	0.37098600000000004	-0.0866734	0.0358393	1.8071700000000004	0.553348	-0.127409	0.0320536	4.152299736632495
rs9376075	6	134975825	A	G	0.43689999999999996	7.078	11.83386602969489	24118													0.491973	0.101143	0.0135204	13.823908740944319	0.367	0.1147	0.01728	10.496825838385273					0.47313399999999994	0.162887	0.0540018	2.5739883832650166									0.477602	0.142447	0.0519847	2.2117845852325884	0.3847179114818571	-0.0555714	0.0247242	1.60909	0.36243000000000003	-0.07997	0.05793	0.7746907182741372	0.372227	-0.0842165	0.0359233	1.7198600000000015	0.551303	-0.127924	0.0321859	4.151684111125457
rs4273704	6	134976382	G	T	0.4366	7.079	11.838332587562265	24118	0.4466	0.0149648	0.00630986	1.751821551438033	0.37729999999999997	0.00707607	0.0114939	0.2691096279239709	0.551303	0.0307479	0.0247068	0.6709855180314858	0.49285899999999994	0.100935	0.0135231	13.721246399047171	0.365	0.1161	0.01728	10.736861080772856					0.47313399999999994	0.162887	0.0540018	2.5739883832650166									0.477603	0.142444	0.0519842	2.2117436616503277	0.382941	-0.0561757	0.0248086	1.6279729292084308	0.36332	-0.07923	0.05779	0.7672579372792632	0.37099100000000007	-0.0866493	0.0358396	1.806340000000001	0.551303	-0.127925	0.0321859	4.1517860036896135
rs4376365	6	134986602	T	C	0.4376	7.066	11.796695083861517	24118	0.4468	0.0157843	0.00635583	1.8856475705872517	0.38369999999999993	0.0086187	0.0110587	0.36074360597588834	0.552216	0.0331399	0.024792	0.7415657969980765	0.49305299999999996	0.100532	0.0135206	13.585026652029182	0.365	0.1161	0.01728	10.736861080772856					0.47313399999999994	0.162887	0.0540018	2.5739883832650166									0.477663	0.142572	0.0519745	2.2156643673550076	0.388272	-0.0558632	0.0246604	1.6290367687841207	0.36596000000000006	-0.09226	0.05768	0.9574244875598095	0.3807940000000001	-0.0808373	0.0354804	1.6438800000000007	0.552216	-0.126149	0.0323177	4.02296
rs13218642	6	134988802	A	G	0.4324	7.16	12.092642391868827	24118	0.44409999999999994	0.0152466	0.00637662	1.7746438254650616	0.36440000000000006	0.00703294	0.0111724	0.276521	0.551125	0.0318262	0.0248081	0.699997	0.491028	0.101431	0.0135343	13.769551078621726	0.361	0.1255	0.01733	12.35375049699931					0.468657	0.155239	0.054619	2.334178947076487									0.477652	0.142566	0.051971	2.215776899993656	0.36939138174057007	-0.06231	0.0250321	1.8926826801173904	0.3386199999999999	-0.09071	0.05945	0.8938091027365846	0.363441	-0.0985188	0.0356457	2.243160000000006	0.551125	-0.127898	0.0321991	4.1472565320398935
rs4451151	6	134989408	C	T	0.43510000000000004	6.92	11.345919764693429	24118	0.44599999999999995	0.0142971	0.006319	1.6259314731030785	0.37149999999999994	0.00475455	0.01152	0.16761112334955044	0.551068	0.0290536	0.0246568	0.6222046921095719	0.491969	0.0997413	0.0135288	13.443697499232712	0.365	0.1161	0.01728	10.736861080772856					0.471642	0.163466	0.0541174	2.579993063922611									0.477662	0.14255	0.0519736	2.2151895967852724	0.37761	-0.0608186	0.0248812	1.8383000598681927	0.35362000000000005	-0.06992	0.05824	0.637329	0.365413	-0.099842	0.0360328	2.252530000000005	0.551068	-0.127808	0.0322023	4.141472198304717
rs11154790	6	134991807	T	C	0.44710000000000005	7.723	13.9446	24118	0.4466	0.018752	0.00631884	2.522739249638169	0.44090000000000007	0.0183482	0.0106429	1.0720661605146973	0.552929	0.045478	0.0246423	1.1873474382176556	0.492669	0.100146	0.0135125	13.585026652029182	0.364	0.1157	0.01728	10.667994464186398					0.48358199999999996	0.140314	0.0537957	2.0302845650425683									0.477683	0.142571	0.0519674	2.216131388038433	0.43203020095825195	-0.0286276	0.0243862	0.6190211371202053	0.44443999999999995	-0.01811	0.0563	0.12621453918179917	0.4566049999999999	-0.0459847	0.0339089	0.756815	0.552929	-0.1255	0.0323016	3.9904539375331503
rs6925424	6	134992810	T	A	0.4353	7.44	12.995678626217357	24118													0.49012900000000004	0.100076	0.0135295	13.481486060122112	0.361	0.1255	0.01733	12.35375049699931					0.473881	0.142045	0.0544427	2.031278488507353									0.477676	0.142542	0.0519627	2.215720440637353	0.386495	-0.0563081	0.0249214	1.6223922355055214	0.36684000000000005	-0.06552	0.05812	0.5848596478041272	0.38088600000000006	-0.0583787	0.0352991	1.00806	0.550364	-0.128443	0.0322542	4.165712779376927
rs6902954	6	134992856	C	A	0.4315	7.155	12.076548730360349	24118	0.44399999999999995	0.0145755	0.00633524	1.6694186426652258	0.35919999999999996	0.00480103	0.0116213	0.16780016453409485	0.550485	0.0298462	0.0248157	0.6399999312405977	0.490876	0.102135	0.0135326	13.958607314841775	0.361	0.1255	0.01733	12.35375049699931					0.468657	0.155239	0.054619	2.334178947076487									0.477675	0.142542	0.0519624	2.2157423973125043	0.36583739519119307	-0.0642086	0.025144	1.9722165895080286	0.33333	-0.09238	0.05949	0.9168558568569477	0.35501099999999997	-0.1025	0.0361656	2.337780000000008	0.550485	-0.128424	0.0322479	4.166079512752175
rs7741626	6	134993044	C	T	0.4395	7.292	12.515273195701338	24118	0.4464	0.0157834	0.00628262	1.9209197023137605	0.39549999999999996	0.0107662	0.0114415	0.4600270694545925	0.550675	0.0343488	0.0245406	0.791531	0.49225300000000005	0.100049	0.0135295	13.508638306165727	0.365	0.1161	0.01728	10.736861080772856					0.476866	0.15075	0.0540082	2.2661770311410887									0.47767364978790305	0.142501	0.0519633	2.2146346840033826	0.398712	-0.0530186	0.0246635	1.500576724276456	0.38713	-0.05327	0.05726	0.45259454033251034	0.39196699999999995	-0.0551147	0.0352203	0.9295300000000001	0.550675	-0.128153	0.0322316	4.154367256294919
rs4895438	6	134996527	G	T	0.44730000000000003	7.732	13.973875483254549	24118	0.4469000000000001	0.0183819	0.00630864	2.447216259268899	0.43989999999999996	0.0182472	0.0106151	1.067439528903458	0.5506969093999999	0.0430307	0.0247228	1.08743	0.492648	0.10018	0.0135143	13.585026652029182	0.365	0.1161	0.01728	10.736861080772856					0.48358199999999996	0.140314	0.0537957	2.0302845650425683									0.477736	0.142647	0.0519554	2.2189195962042128	0.43136385083198503	-0.0286534	0.0243589	0.6207411939332959	0.44179999999999997	-0.01201	0.05631	0.0802945	0.455863	-0.0456118	0.0338818	0.749004	0.550697	-0.128345	0.0322819	4.1539473943680445
rs4895439	6	134997716	A	T	0.43910000000000005	7.325	12.620331965966347	24118													0.492591	0.100869	0.0135302	13.721246399047171	0.362	0.1154	0.01735	10.53682143870287					0.476866	0.15075	0.0540082	2.2661770311410887									0.47769996523857094	0.142518	0.0519484	2.216115004615295	0.400267	-0.0518365	0.0245718	1.4572541311406042	0.38713	-0.05327	0.05726	0.45259454033251034	0.39334099999999994	-0.0533129	0.0353029	0.8827150000000001	0.5506	-0.128064	0.0322378	4.147935524343954
rs17638970	6	134998925	A	G	0.43579999999999997	7.538	13.320662969479207	24118	0.4445	0.0162195	0.0063045	1.9960526515100212	0.3829	0.0111105	0.0114812	0.47731027059242137	0.550514	0.0353103	0.024679	0.8167509086399964	0.49128499999999997	0.102428	0.0135354	14.013228265733755	0.361	0.1252	0.01734	12.285058190508563					0.473881	0.142045	0.0544427	2.031278488507353									0.4777437150478361	0.142627	0.0519463	2.2190504250074645	0.386495	-0.0556236	0.0249118	1.592426657707978	0.36772000000000005	-0.06859	0.05821	0.6212388246836268	0.381178	-0.0580104	0.0353099	0.9982450000000002	0.550514	-0.128068	0.0322406	4.14755
rs11754504	6	135000371	C	T	0.4396	7.355	12.718739312944987	24118	0.4462999999999999	0.0160768	0.00628491	1.9776788971939772	0.39660000000000006	0.0111537	0.0114009	0.48423590690891327	0.5505235790999999	0.0354419	0.024506	0.8294279156478213	0.492039	0.100663	0.0135316	13.698970004336019	0.365	0.1162	0.01728	10.754113380303837					0.476866	0.15075	0.0540082	2.2661770311410887									0.477792	0.142666	0.0519442	2.220171670643954	0.400267	-0.0518365	0.0245718	1.4572541311406042	0.38624	-0.05556	0.0572	0.4791236183116582	0.3931450000000001	-0.0528538	0.0353026	0.8717620000000001	0.550524	-0.128065	0.0322408	4.147327763490152
rs4559100	6	135002947	T	C	0.4355	7.483	13.140141479519007	24118	0.4442999999999999	0.0161966	0.00632428	1.9814461111171793	0.38280000000000003	0.0112227	0.0115012	0.4825768567904303	0.550801	0.0347369	0.0246622	0.7986560119892099	0.491258	0.102166	0.0135331	13.958607314841775	0.36	0.1236	0.01739	11.927619793753529					0.473881	0.142045	0.0544427	2.031278488507353									0.477741	0.142573	0.0519209	2.219430922051896	0.386495	-0.0556236	0.0249118	1.592426657707978	0.36772000000000005	-0.06313	0.05817	0.5556428743439723	0.380888	-0.0581019	0.0353089	1.0006100000000004	0.550801	-0.128119	0.0322578	4.146578905161587
rs12527707	6	135003373	G	A	0.4356	7.498	13.189498652233471	24118	0.44419999999999993	0.0160119	0.00630335	1.9555351493216453	0.38260000000000005	0.0107587	0.0115226	0.45536897561571177	0.5505419970000001	0.035244	0.0245932	0.818629	0.490915	0.101836	0.013542	13.853871964321762	0.361	0.1255	0.01733	12.35375049699931					0.473881	0.142045	0.0544427	2.031278488507353									0.47774997353553794	0.14258	0.0519177	2.219848999630979	0.386495	-0.0556236	0.0249118	1.592426657707978	0.36596000000000006	-0.07563	0.05805	0.7139928779205255	0.38088600000000006	-0.0580963	0.0353088	1.0004700000000004	0.550542	-0.128138	0.0322538	4.148547854566364
rs12527683	6	135003396	C	T	0.43999999999999995	7.36	12.736363931411892	24118	0.44609999999999994	0.0164981	0.00633262	2.037135139891341	0.3958999999999999	0.0115152	0.0114678	0.5012562566646194	0.540469	0.0362742	0.0245867	0.853511	0.491869	0.100945	0.0135342	13.744727494896694	0.365	0.1161	0.01728	10.736861080772856					0.47611899999999996	0.151125	0.0541411	2.2662740363855534									0.477762	0.142654	0.051922	2.2214365252519452	0.39960017800331094	-0.0522843	0.0245707	1.4769807216935003	0.38624	-0.05556	0.0572	0.4791236183116582	0.39200199999999996	-0.0509412	0.0353728	0.8243950000000002	0.540469	-0.130385	0.0325597	4.206537546384346
rs9389251	6	135004579	A	G	0.43589999999999995	7.514	13.240181122625174	24118	0.4446	0.0163848	0.00632067	2.0206809340776193	0.38270000000000004	0.011244	0.0114965	0.4840492173683506	0.549131	0.0359089	0.0246904	0.8361099094938444	0.491471	0.102249	0.0135378	13.958607314841775	0.361	0.125	0.01733	12.261517887465436					0.473881	0.142045	0.0544427	2.031278488507353									0.4777506589889531	0.14254	0.0519116	2.2192624188664225	0.386495	-0.0556236	0.0249118	1.592426657707978	0.36596000000000006	-0.07563	0.05805	0.7139928779205255	0.38112199999999996	-0.0579259	0.0353196	0.9957020000000001	0.549131	-0.127233	0.0323181	4.083309604630603
rs9402675	6	135004656	C	G	0.4397	7.35	12.701802132890185	24118													0.492351	0.100859	0.0135237	13.721246399047171	0.365	0.1156	0.01728	10.650813453219595					0.476866	0.15075	0.0540082	2.2661770311410887									0.477769	0.142565	0.0519125	2.219816564061237	0.4000444114208219	-0.0512752	0.0245657	1.4334004736251715	0.38624	-0.05556	0.0572	0.4791236183116582	0.393108	-0.0527843	0.03531	0.8698430000000004	0.55054	-0.127937	0.0322412	4.14003
rs9389253	6	135008617	T	C	0.4395	7.407	12.887394998465425	24118	0.44619999999999993	0.016453	0.00629577	2.047390225000465	0.39660000000000006	0.011651	0.0113922	0.5136510264884475	0.55054	0.0363259	0.0244665	0.861323	0.49238899999999997	0.100786	0.0135207	13.698970004336019	0.364	0.1179	0.0173	11.025742525926502					0.476866	0.15075	0.0540082	2.2661770311410887									0.477791	0.142451	0.0518994	2.21785	0.4000444114208219	-0.0512752	0.0245657	1.4334004736251715	0.38624	-0.05556	0.0572	0.4791236183116582	0.39329499999999995	-0.0531816	0.035313	0.8792120000000001	0.55054	-0.127937	0.0322412	4.14003
rs6910530	6	135011632	C	T	0.4171	6.996	11.57856060977995	24118	0.4435	0.0158754	0.00645641	1.8558045171930382	0.2783	0.0065949	0.0122026	0.22996919476224312	0.549762	0.0348588	0.0251275	0.7815772543295982	0.490769	0.102729	0.0135351	14.113509274827518	0.361	0.1255	0.01733	12.35375049699931					0.45597	0.164763	0.054597	2.5760941723680335									0.47775605320930503	0.142493	0.0518995	2.218917361620629	0.303421	-0.0489206	0.0264089	1.1940645001435648	0.24161999999999995	-0.1936	0.0646	2.5454600150351814	0.23234599999999994	-0.153976	0.0411044	3.745450000000033	0.549762	-0.129712	0.0322629	4.235927419877621
rs1014020	6	135013288	C	A	0.44090000000000007	7.339	12.668572703479256	24118	0.44799999999999995	0.0160116	0.00628443	1.9649848876074458	0.3965000000000001	0.0112192	0.0113965	0.48825308506562376	0.5506234168999999	0.0341695	0.0245995	0.7829830822375846	0.49266600000000005	0.100629	0.0135263	13.67778070526608	0.369	0.1155	0.01724	10.679682502945042					0.476866	0.15075	0.0540082	2.2661770311410887									0.47850000858306907	0.140207	0.051842	2.1649032794312575	0.4000444114208219	-0.0512752	0.0245657	1.4334004736251715	0.38624	-0.05556	0.0572	0.4791236183116582	0.3930370000000001	-0.0529511	0.0353112	0.8737730000000001	0.550623	-0.127686	0.032233	4.127700749708302
rs59329760	6	135021299	G	A	0.4314	7.159	12.088948979671873	24118	0.44399999999999995	0.0151085	0.00637668	1.7490915075098024	0.3591	0.0056106	0.0116379	0.20084074021587456	0.55031	0.0315271	0.024676	0.6959954088839917	0.4908060000000001	0.101366	0.013537	13.769551078621726	0.361	0.1255	0.01733	12.35375049699931					0.468657	0.155239	0.054619	2.334178947076487									0.478263	0.141667	0.0518586	2.20073	0.365615	-0.0635496	0.0251315	1.9412289320066227	0.33421999999999996	-0.08174	0.05956	0.7682756166714835	0.354862	-0.102399	0.0361808	2.3323600000000013	0.55031	-0.12768	0.0322842	4.115894839652132
rs4896125	6	135021431	C	T	0.43579999999999997	7.504	13.208309350979881	24118													0.491212	0.101206	0.0135333	13.721246399047171	0.361	0.1254	0.01733	12.33527555206456					0.473881	0.142045	0.0544427	2.031278488507353									0.478262	0.14167	0.051859	2.200780448296921	0.386495	-0.0556236	0.0249118	1.592426657707978	0.36684000000000005	-0.06552	0.05812	0.5848596478041272	0.38110200000000005	-0.0579157	0.0353189	0.9954710000000002	0.549551	-0.127161	0.0323095	4.081206425130217
rs978036	6	135021765	C	T	0.43979999999999997	7.316	12.591251393815757	24118	0.4465	0.0160366	0.00630746	1.9583366238628743	0.3964	0.0112344	0.01143	0.48722855265301623	0.549261	0.035544	0.0244346	0.8363518822528164	0.492332	0.100113	0.0135212	13.537602002101044	0.365	0.1161	0.01728	10.736861080772856					0.476866	0.15075	0.0540082	2.2661770311410887									0.478253	0.141697	0.0518619	2.201263916827203	0.399822	-0.0513997	0.0245574	1.4395515315281988	0.38624	-0.05556	0.0572	0.4791236183116582	0.39305499999999993	-0.05268	0.0353089	0.8674020000000001	0.549261	-0.129478	0.0323131	4.211149978368749
rs9376082	6	135025251	T	A	0.4474	7.765	14.08687520961044	24118													0.492394	0.100281	0.0135106	13.638272163982407	0.365	0.1161	0.01728	10.736861080772856					0.48358199999999996	0.140314	0.0537957	2.0302845650425683									0.478182	0.141853	0.0518749	2.204330762273913	0.43158596754074097	-0.0274957	0.0243666	0.5864593077037434	0.44443999999999995	-0.008147	0.05632	0.0530567	0.45650100000000005	-0.0461361	0.0339121	0.7602400000000002	0.550343	-0.127909	0.0322611	4.1339897841029085
rs2150680	6	135025993	G	C	0.4357	7.528	13.28878347567891	24118													0.491008	0.10173	0.0135293	13.853871964321762	0.361	0.1254	0.01733	12.33527555206456					0.473881	0.142045	0.0544427	2.031278488507353									0.47816899418830894	0.141878	0.0518767	2.204824586636986	0.386495	-0.0556236	0.0249118	1.592426657707978	0.36684000000000005	-0.06552	0.05812	0.5848596478041272	0.38131099999999996	-0.0567565	0.0353356	0.9656630000000002	0.549831	-0.128347	0.0322843	4.1535014897837295
rs11756988	6	135026457	A	G	0.43610000000000004	7.544	13.34084471905937	24118	0.4448	0.0163969	0.00631857	2.024183656596429	0.3829	0.0112849	0.0114886	0.4868293655825253	0.550191	0.036062	0.0246225	0.8445653233337431	0.491819	0.10214	0.0135244	13.958607314841775	0.361	0.1254	0.01733	12.33527555206456					0.473881	0.142045	0.0544427	2.031278488507353									0.47816	0.141902	0.0518781	2.205345629771052	0.38671702146530196	-0.0562651	0.0249244	1.6201258913986156	0.36684000000000005	-0.06552	0.05812	0.5848596478041272	0.38129900000000005	-0.0567762	0.0353364	0.9661250000000001	0.550191	-0.128038	0.0323029	4.1319
rs11754783	6	135026523	T	A	0.43589999999999995	7.537	13.316592700867906	24118													0.49126500000000006	0.101924	0.0135222	13.886056647693163	0.361	0.1254	0.01733	12.33527555206456					0.473881	0.142045	0.0544427	2.031278488507353									0.4781582057476039	0.141905	0.0518783	2.2053984603529715	0.38671702146530196	-0.0562651	0.0249244	1.6201258913986156	0.36684000000000005	-0.06552	0.05812	0.5848596478041272	0.38130700000000006	-0.0567659	0.0353358	0.9658920000000001	0.549312	-0.127067	0.0322853	4.081239750234818
rs952674	6	135028019	A	G	0.4393	7.311	12.57790283686829	24118	0.44609999999999994	0.015828	0.006279	1.9314638413749619	0.3952	0.0106871	0.0113754	0.45907064909684314	0.548377	0.0338683	0.0245546	0.7752068704756241	0.49227299999999996	0.100693	0.0135141	13.698970004336019	0.364	0.1154	0.01728	10.616494200001611					0.476866	0.15075	0.0540082	2.2661770311410887									0.47812861204147294	0.141962	0.0518825	2.206562463258356	0.3984895646572111	-0.0524528	0.0246574	1.4762782468674855	0.38624	-0.05556	0.0572	0.4791236183116582	0.391864	-0.0551839	0.0352248	0.9310600000000002	0.548377	-0.127562	0.0322101	4.125811052102326
rs12661423	6	135028432	C	T	0.4307000000000001	7.16	12.094689937883915	24118	0.44409999999999994	0.0148831	0.00635388	1.7175504127305388	0.35420000000000007	0.00479299	0.0115706	0.16832293414648986	0.55013	0.0301953	0.0248691	0.6484308514745568	0.490953	0.102854	0.0135269	14.154901959985743	0.361	0.1254	0.01733	12.33527555206456					0.46791000000000005	0.159575	0.0545904	2.4442									0.47811576724052407	0.141978	0.0518841	2.20686	0.36117282509803794	-0.0617571	0.025167	1.8497953070838227	0.32363	-0.1097	0.05943	1.184621515034082	0.35124599999999995	-0.108579	0.0363596	2.5491000000000024	0.55013	-0.127659	0.0322919	4.11301
rs987690	6	135029241	A	G	0.4397	7.36	12.73400362950492	24118	0.4465	0.0161932	0.00628772	1.999424066668558	0.39670000000000005	0.0113504	0.011388	0.4963322716556713	0.550134	0.035249	0.0246065	0.8181576855244641	0.492289	0.100695	0.013512	13.721246399047171	0.365	0.1161	0.01728	10.736861080772856					0.476866	0.15075	0.0540082	2.2661770311410887									0.47810298204421997	0.142011	0.0518862	2.2075544554646607	0.400267	-0.0518981	0.0245786	1.459319856238373	0.38624	-0.05556	0.0572	0.4791236183116582	0.393278	-0.0532015	0.0353119	0.879726	0.550134	-0.127299	0.0323088	4.089044896936356
rs7750300	6	135029812	C	G	0.4397	7.373	12.777543663320753	24118													0.49232999999999993	0.10165	0.01355	13.853871964321762	0.365	0.1158	0.01728	10.685189731983233					0.476866	0.15075	0.0540082	2.2661770311410887									0.47809150815010093	0.142031	0.0518874	2.207980067118967	0.400267	-0.0518981	0.0245786	1.459319856238373	0.38624	-0.05556	0.0572	0.4791236183116582	0.3931	-0.0527278	0.0353103	0.8684880000000001	0.550523	-0.128077	0.0322807	4.139044097927553
rs6919862	6	135031305	C	A	0.4357	7.531	13.296708621881338	24118	0.4444	0.0167651	0.006339	2.0875170255297193	0.3829	0.0116094	0.01151	0.5042496380754621	0.5516840815999999	0.0367183	0.0246981	0.8629673224711338	0.49101700000000004	0.102141	0.0135109	13.958607314841775	0.361	0.1254	0.01733	12.33527555206456					0.473881	0.142045	0.0544427	2.031278488507353									0.47884410619735696	0.144447	0.0519733	2.2637401418791336	0.38671702146530196	-0.0562651	0.0249244	1.6201258913986156	0.36684000000000005	-0.07997	0.0581	0.7713430418910647	0.3812960000000001	-0.0567533	0.0353362	0.9655610000000003	0.551684	-0.125909	0.0323418	4.004474939140328
rs9321481	6	135031510	G	C	0.44730000000000003	7.753	14.045950553236406	24118													0.492289	0.100236	0.0135038	13.619788758288394	0.365	0.1161	0.01728	10.736861080772856					0.48358199999999996	0.140314	0.0537957	2.0302845650425683									0.47885087132453896	0.144452	0.0519748	2.263745025205031	0.43158596754074097	-0.0274957	0.0243666	0.5864593077037434	0.44443999999999995	-0.01934	0.05628	0.13590442657575255	0.456608	-0.0468097	0.0339177	0.7758360000000001	0.551572	-0.125755	0.0323516	3.993830025761265
rs7766189	6	135032713	A	C	0.43600000000000005	7.536	13.314975214894286	24118	0.4447	0.0165727	0.00633755	2.0494944216066853	0.3829999999999999	0.0114454	0.0114999	0.49538	0.549739	0.0362249	0.0246284	0.8497681211152218	0.49152400000000007	0.10225	0.0135175	13.958607314841775	0.361	0.1255	0.01733	12.35375049699931					0.473881	0.142045	0.0544427	2.031278488507353									0.47802141308784507	0.142148	0.0518933	2.210532779951381	0.38671702146530196	-0.0562651	0.0249244	1.6201258913986156	0.36772000000000005	-0.06984	0.05817	0.6375175252488255	0.381332	-0.0566823	0.0353378	0.9637290000000001	0.549739	-0.128217	0.0323216	4.137832289390353
rs9402676	6	135034369	C	T	0.4355	7.575	13.445389714773835	24118	0.44409999999999994	0.0164051	0.00630951	2.0305554707533826	0.3832	0.011325	0.0114661	0.49039237729298746	0.550609	0.0357638	0.0246842	0.831567	0.490526	0.103109	0.0135146	14.18045606445813	0.361	0.1255	0.01733	12.35375049699931					0.473881	0.142045	0.0544427	2.031278488507353									0.4779917299747469	0.142201	0.0518954	2.2117463130078203	0.38671702146530196	-0.0562651	0.0249244	1.6201258913986156	0.36949	-0.07056	0.05832	0.644357	0.381309	-0.0567599	0.035336	0.9657350000000003	0.550609	-0.128271	0.0322706	4.152318827274563
rs9389258	6	135040002	T	C	0.4356	7.655	13.715118285344547	24118	0.4445	0.0171721	0.00631208	2.185875639818657	0.38280000000000003	0.0129088	0.0115328	0.5800318425605033	0.5537723303000001	0.0400565	0.0246915	0.9798714245337549	0.491162	0.103864	0.0135203	14.387216143280265	0.361	0.1255	0.01733	12.35375049699931					0.473881	0.142045	0.0544427	2.031278488507353									0.47787526249885603	0.142359	0.051898	2.2155908262897155	0.3862727582454679	-0.0554483	0.0249078	1.5849533809069272	0.36772000000000005	-0.06984	0.05817	0.6375175252488255	0.38132900000000003	-0.0566205	0.035341	0.9620600000000002	0.553772	-0.124914	0.0323861	3.940153075194085
rs2327580	6	135043279	A	C	0.43589999999999995	7.632	13.635636645384269	24118	0.4446	0.0166289	0.00630877	2.0760882044514086	0.3829999999999999	0.0117498	0.0114629	0.5151985456001871	0.550405	0.0369697	0.0246054	0.8762559691604713	0.491428	0.103909	0.0135246	14.4089	0.361	0.1255	0.01733	12.35375049699931					0.473881	0.142045	0.0544427	2.031278488507353									0.477791	0.142449	0.0518988	2.2178390859558026	0.386495	-0.0560895	0.0249204	1.6125819530492835	0.36861	-0.06747	0.05823	0.6071272545979206	0.381278	-0.0566693	0.0353364	0.9634590000000003	0.550405	-0.127873	0.0322278	4.139416655760481
rs13209789	6	135046778	A	G	0.4354	7.549	13.356744774975228	24118	0.4447	0.017023	0.00629701	2.163396994792142	0.38040000000000007	0.011303	0.0114772	0.4885036258439388	0.550777	0.0382781	0.0245805	0.9229564818376689	0.491437	0.1036	0.0134977	14.366531544420413	0.361	0.1256	0.01734	12.35884585843386					0.47238800000000003	0.145775	0.0543918	2.1213541380840364									0.47835168242454507	0.143097	0.0519922	2.2278059555596776	0.38382941484451294	-0.055753	0.024946	1.5948074142666264	0.36684000000000005	-0.08004	0.0582	0.770574	0.378441	-0.0662786	0.0354645	1.2101300000000006	0.550777	-0.128233	0.0322576	4.153067801005713
rs6915770	6	135048076	G	A	0.4355	7.56	13.393403690820715	24118	0.4448	0.0171152	0.00630084	2.180391127979366	0.38040000000000007	0.0114595	0.0114674	0.4980579711443663	0.552088	0.0372905	0.0246079	0.887145	0.491653	0.10382	0.0134988	14.42021640338319	0.361	0.1256	0.01734	12.35884585843386					0.47238800000000003	0.145776	0.0543918	2.121354712383931									0.4783509969711299	0.143176	0.0520117	2.228455998983554	0.38382941484451294	-0.055753	0.024946	1.5948074142666264	0.36684000000000005	-0.08004	0.0582	0.770574	0.378436	-0.066276	0.0354651	1.21003	0.552088	-0.12785	0.0321832	4.148115582000072
rs11759999	6	135049357	G	T	0.4345	7.245	12.364214764466348	24118	0.44310000000000005	0.0157802	0.00633916	1.8928247347436409	0.3802	0.00918154	0.0115314	0.3706886969340096	0.545894	0.0338272	0.0247424	0.7655566142516321	0.490085	0.0980466	0.0135555	12.853871964321762	0.359	0.1251	0.01738	12.213716361947222					0.47238800000000003	0.145776	0.0543918	2.121354712383931									0.47834432125091597	0.143246	0.0520329	2.2287648545389365	0.38382941484451294	-0.055753	0.024946	1.5948074142666264	0.36508000000000007	-0.08431	0.05832	0.8271053022478239	0.378441	-0.0662786	0.0354645	1.2101300000000006	0.545894	-0.125227	0.0324151	3.951178245454339
rs9376086	6	135050191	T	C	0.43500000000000005	7.586	13.480040819247932	24118	0.44409999999999994	0.0165128	0.00631125	2.0512914014184336	0.38040000000000007	0.0106151	0.0114736	0.44992629398604667	0.552252	0.0358268	0.0246691	0.8343974026359546	0.491271	0.104341	0.0135422	14.468521082957745	0.36	0.1263	0.01736	12.461508409890204					0.47238800000000003	0.145776	0.0543918	2.121354712383931									0.4783511161804199	0.143283	0.0520476	2.228666456574593	0.38382941484451294	-0.055753	0.024946	1.5948074142666264	0.36684000000000005	-0.08004	0.0582	0.770574	0.37843800000000005	-0.0662881	0.0354646	1.21039	0.552252	-0.127767	0.0321772	4.1447540543017185
rs1041480	6	135051938	G	T	0.43500000000000005	7.563	13.404283380056576	24118	0.4446	0.0160045	0.00627274	1.969484401886071	0.38	0.010172	0.011434	0.42751496222104807	0.5578308104999999	0.0341556	0.0245243	0.7859432801036476	0.49161199999999994	0.104061	0.0135426	14.4089	0.361	0.1253	0.01734	12.303483814829292					0.47238800000000003	0.145775	0.0543918	2.1213541380840364									0.47835028171539307	0.143351	0.0520664	2.22909	0.383385	-0.0540748	0.0249518	1.519679815179508	0.36596000000000006	-0.0824	0.05814	0.8041003475907662	0.378459	-0.0664257	0.0354688	1.21398	0.557831	-0.126423	0.0318531	4.141494606312425
rs7741515	6	135053230	C	G	0.43510000000000004	7.543	13.339513984215031	24118													0.490974	0.104102	0.0135439	14.397940008672037	0.361	0.1254	0.01734	12.321923634017892					0.47238800000000003	0.145775	0.0543918	2.1213541380840364									0.478333	0.14332	0.0520765	2.2275696138534524	0.383607	-0.0551111	0.0249334	1.567316935638415	0.36684000000000005	-0.08554	0.05823	0.846185	0.378463	-0.0664308	0.0354689	1.2141200000000003	0.55221	-0.127579	0.0321764	4.134312633955281
rs2297338	6	135054624	G	A	0.4341999999999999	7.58	13.460296761052174	24118	0.4444	0.0163221	0.00628875	2.0247112522048574	0.3761	0.0103868	0.0113119	0.4455034881739516	0.557829	0.0351385	0.0245705	0.8162005522211366	0.49134600000000006	0.103683	0.0135509	14.292429823902063	0.361	0.1257	0.01734	12.377328264376953					0.470896	0.14937	0.0544535	2.2028349841620583									0.478354	0.143409	0.0520854	2.2292289420264964	0.37761	-0.0580122	0.0249395	1.6987014904245448	0.36067000000000005	-0.06658	0.05822	0.596365	0.3787499999999999	-0.0627999	0.0355192	1.1132200000000005	0.557829	-0.126417	0.0318532	4.141121614450808
rs2297340	6	135054920	T	C	0.43500000000000005	7.547	13.35281270210401	24118	0.44399999999999995	0.0161142	0.00630171	1.9765745138799833	0.381	0.00954402	0.0114572	0.3927206765724762	0.552327	0.0347374	0.0246437	0.7995269368025749	0.4911190000000001	0.104581	0.0135429	14.537602002101044	0.36	0.1259	0.01734	12.414335665516992					0.47238800000000003	0.145775	0.0543918	2.1213541380840364									0.47835168242454507	0.143443	0.0520911	2.229694292764942	0.3831630349159241	-0.0601849	0.0248967	1.8059678373319814	0.36508000000000007	-0.08229	0.05828	0.7999707334462297	0.382622	-0.063454	0.0354224	1.1352700000000004	0.552327	-0.127738	0.0321686	4.145047014786006
rs2183709	6	135055953	C	T	0.4356	7.67	13.763714722551972	24118	0.4445	0.0172769	0.00634296	2.1901874749822086	0.3821	0.0117886	0.0112964	0.5277051140982034	0.552309	0.0393314	0.0245159	0.9639976247976177	0.491344	0.104457	0.0135529	14.522878745280337	0.361	0.1254	0.01734	12.321923634017892					0.47313399999999994	0.152377	0.0543032	2.285820340924737									0.479009	0.144766	0.0521637	2.2583526433853134	0.38183030486106895	-0.0544272	0.0248047	1.5494546376806453	0.36684000000000005	-0.05491	0.05791	0.46419970917510234	0.38825299999999996	-0.0672278	0.0354475	1.2374100000000001	0.552309	-0.127747	0.0321705	4.145163634787472
rs4142299	6	135056048	G	T	0.43599999999999994	7.655	13.712422190921295	24118	0.4447	0.0173192	0.00633832	2.20159	0.382	0.0117524	0.011329	0.5235174797537769	0.5475328564999999	0.0394774	0.024734	0.9567542598269356	0.491664	0.104474	0.0135503	14.522878745280337	0.361	0.1254	0.01734	12.321923634017892					0.47313399999999994	0.152377	0.0543032	2.285820340924737									0.479006	0.144781	0.0521652	2.258626290902712	0.38183030486106895	-0.0544272	0.0248047	1.5494546376806453	0.36596000000000006	-0.06495	0.05783	0.5818645015747679	0.38825200000000004	-0.0672305	0.0354473	1.2375000000000005	0.547533	-0.12701	0.0323763	4.058132672727024
rs4637662	6	134977020	T	C	0.43620000000000003	7.014	11.636200054520891	24117	0.44599999999999995	0.0146673	0.00631063	1.6965092123093415	0.3783000000000001	0.00634313	0.0114498	0.2368854163875392	0.551644	0.0301777	0.0246391	0.6562864946747387	0.4916940000000001	0.0996078	0.0135183	13.42021640338319	0.365	0.1161	0.01728	10.736861080772856					0.47313399999999994	0.162887	0.0540018	2.5739883832650166									0.47760170698165894	0.142504	0.0519841	2.213269739402912	0.3842736482620239	-0.0553168	0.0247339	1.5965261692100596	0.36131	-0.09123	0.0581	0.9318141382538383	0.37223399999999995	-0.0842433	0.0359229	1.7207600000000007	0.551644	-0.128106	0.0322159	4.155251860603473
rs72970255	6	134860822	C	T	0.021100000000000008	9.287	19.801342913045577	24071													0.028360000000000052	0.292362	0.0429198	11.356547323513812	0.007	0.402	0.09408	4.714677279925488	0.027548663318157196	0.170445	0.0675438	1.9347880569658076					0.034738484770059586	0.24617	0.155261	0.9475089962288964					0.0293794	0.640927	0.16818	3.8587806205287136	0.00932919	0.288696	0.127078	1.6364085579533905
rs55993288	6	135077981	A	G	0.0339	-6.127	9.048662481204083	24071													0.032906	-0.141407	0.0381372	3.6020599913279625	0.046	-0.1638	0.04057	4.267351787413602	0.0282085	-0.0911165	0.0660483	0.7753958404072734					0.0345034	-0.247869	0.162237	0.8977092856839652					0.0286772	-0.424476	0.177128	1.7810638361545745	0.013771656900644302	-0.159617	0.103716	0.9072425232501927
rs3819409	6	135204258	G	T	0.40779999999999994	-20.723	94.66554624884907	24069													0.41091600000000006	-0.196477	0.0136511	47.39794000867204	0.42900000000000005	-0.1929	0.01649	30.884407213744037	0.373804	-0.159864	0.0229258	11.508651751875385	0.40522400000000003	-0.247367	0.0562069	4.894367208214136	0.3775351941585541	-0.137198	0.0533422	1.9952324545803188	0.371173	-0.326457	0.0731617	5.090708447320712	0.375582	-0.211967	0.0547238	3.969300819416789									0.594818	-0.0342279	0.0342507	0.498075
rs9389278	6	135204789	T	C	0.40790000000000004	-20.704	94.49894073778225	24069													0.41123	-0.196606	0.0136499	47.46852108295774	0.42900000000000005	-0.192	0.01649	30.60577235626861	0.373804	-0.159864	0.0229258	11.508651751875385	0.40522400000000003	-0.247367	0.0562069	4.894367208214136	0.377373	-0.136841	0.0533105	1.9887586648745452	0.371173	-0.326457	0.0731617	5.090708447320712	0.37601	-0.212916	0.0547343	3.9989383436144452									0.594821	-0.0342316	0.0342513	0.498135
rs7739722	6	134961087	T	C	0.34209999999999996	14.939	49.73376830331011	23964													0.37400900000000004	0.149482	0.0139817	26.69897000433602	0.257	0.1908	0.01907	22.84002642032318	0.38964	0.127257	0.0222967	7.940465885427489					0.40104895830154397	0.184598	0.0529361	3.3114657427726737	0.368584	0.0284866	0.0741089	0.15447403692930362	0.36398658156395003	0.234245	0.0545048	4.763002765376567					0.33009	-0.02547	0.05883	0.17698247655395075	0.322882	-0.124099	0.0371593	3.0763300000000395
rs1977048	6	134832228	A	C	0.33709999999999996	10.248	23.91829272990265	23954													0.331704	0.122031	0.014442	17.1249	0.351	0.03835	0.01709	1.6049839149844378	0.34031671285629295	0.134405	0.0233104	8.090241549030026					0.332003	0.138218	0.0539685	1.9815345515694096	0.322852	0.0485251	0.0791103	0.26791037128448913	0.324811	0.295663	0.0550872	7.097023315907701					0.22792999999999997	0.05086	0.03149	0.971022	0.628437	-0.0570539	0.0354157	0.9698670000000001
rs9389254	6	135009571	C	T	0.43900000000000006	6.834	11.084230934016317	23840	0.4457	0.0136052	0.00630569	1.509222072440333	0.39660000000000006	0.00755915	0.0114114	0.29439161058886065	0.550444	0.0267669	0.0245824	0.5587548792495609	0.492444	0.100571	0.0135204	13.657577319177793	0.364	0.1167	0.01728	10.840588772176048													0.47449	-0.0594374	0.0709794	0.39537030143486007	0.477766	0.142483	0.0518972	2.218817186722336	0.4000444114208219	-0.0512752	0.0245657	1.4334004736251715	0.38713	-0.05852	0.0573	0.5120136688706066	0.393115	-0.0527206	0.0353099	0.8683300000000003	0.550444	-0.127836	0.0322472	4.132950853538187
rs6902888	6	135015719	C	T	0.43520000000000003	6.992	11.568314655313989	23840	0.44399999999999995	0.0141066	0.0062855	1.6053303690141436	0.38260000000000005	0.00783628	0.0114789	0.3055566008583177	0.550658	0.0276882	0.0247297	0.580259	0.491642	0.101589	0.0135297	13.823908740944319	0.36	0.1256	0.01735	12.345474946042637													0.47448849678039595	-0.0594412	0.0709799	0.39539950053075185	0.47837129235267595	0.141421	0.0518355	2.1960710775549566	0.386495	-0.0556236	0.0249118	1.592426657707978	0.36596000000000006	-0.07563	0.05805	0.7139928779205255	0.38101000000000007	-0.0580929	0.0353223	0.999818	0.550658	-0.127761	0.0322372	4.130950688497317
rs9389257	6	135023173	A	G	0.4393	6.8	10.981299501333757	23840	0.44599999999999995	0.0134847	0.0063122	1.4860423387443145	0.3965000000000001	0.00736363	0.0114166	0.28488966177299535	0.549971	0.0262236	0.0246004	0.5429792274907497	0.49241200000000007	0.100243	0.0135143	13.585026652029182	0.365	0.1161	0.01728	10.736861080772856													0.474432	-0.0593158	0.0710073	0.39413268509311583	0.47821626067161604	0.141814	0.0518676	2.2038435552275764	0.4000444114208219	-0.0512752	0.0245657	1.4334004736251715	0.38713	-0.05327	0.05726	0.45259454033251034	0.392849	-0.0545198	0.0353051	0.9117620000000003	0.549971	-0.128358	0.032286	4.153771630818957
rs72976223	6	135227298	A	G	0.021599999999999953	8.9	18.252899068635013	23604													0.022989000000000037	0.243963	0.0475854	6.853871964321762	0.012	0.5071	0.07231	11.631726294638153	0.028868360444903374	0.118409	0.0648069	1.1695111366336486					0.0319946	0.309845	0.152598	1.3735699278257023	0.0320153	-0.156273	0.222126	0.31720246782812944	0.024449463933706284	0.305819	0.181101	1.0396118729975448													0.0275129	0.214603	0.0954255	1.6105
rs146761569	6	135575097	A	G	0.021599999999999953	8.006	14.926281649653877	23604													0.022489	0.182338	0.0461809	4.494850021680094	0.012	0.4906	0.07236	10.920149445024403	0.030353019014000893	0.187117	0.0645891	2.42399					0.033427488058805466	0.257229	0.151987	1.043054861562731	0.031565	-0.236497	0.217175	0.5588285233300206	0.030280303210020065	0.292783	0.158165	1.1927955049303267													0.0253728	0.103006	0.119428	0.41070556167448585
rs78608218	6	135602310	T	C	0.0252	8.245	15.781464494783473	23604													0.022716999999999987	0.186577	0.0455108	4.795880017344075	0.012	0.4899	0.07236	10.891089358346662	0.030517980456352234	0.17603	0.0644098	2.2022699058696875					0.033974237740039825	0.252348	0.149895	1.0349021559470652	0.031315	-0.226693	0.216396	0.5304272668779534	0.030042434111237526	0.296706	0.158085	1.2179991246526052													0.0835216	0.0974219	0.0592003	1.0006975482803007
rs77809870	6	135666554	T	C	0.024700000000000055	7.943	14.706416486503883	23604													0.021915000000000018	0.18146	0.046258	4.443697499232712	0.012	0.4859	0.07235	10.728560738868431	0.0296932	0.180219	0.0652109	2.2428858863867416					0.033772341907024384	0.209688	0.147216	0.811512	0.0306428	-0.190959	0.211796	0.4350259463921653	0.028349725529551506	0.276613	0.159733	1.0792387206138196													0.0844371	0.0676682	0.0567102	0.6330543990356213
rs210948	6	135210662	T	C	0.4759	-5.757	8.068440432909195	23589	0.48330000000000006	-0.0403794	0.00642757	9.476547518779654	0.34820000000000007	-0.0871854	0.020254	4.7765276478190115	0.552683	-0.162222	0.0292029	7.5565718161082005	0.4981169999999999	-0.0425839	0.0135759	2.9208187539523753	0.529	-0.0924	0.01637	7.780705449381877	0.46519300341606096	0.00967694	0.0221831	0.17870308547517702	0.49104499999999995	-0.0575414	0.0563867	0.5115719749192104																					0.651777	0.044807	0.0355731	0.682309	0.552683	-0.127521	0.0327901	3.997149953678749
rs34546690	6	135048571	T	C	0.45009999999999994	8.122	15.34008379993015	23551	0.4458	0.0216789	0.00647952	3.0858672796941318	0.46510000000000007	0.0188125	0.0113152	1.0159427646720947	0.552053	0.0528092	0.0250545	1.4553014751459927	0.49161199999999994	0.104613	0.0135093	14.619788758288394	0.363	0.1251	0.0173	12.31994040593793					0.48656699999999997	0.124509	0.0542162	1.6577866205820992									0.478363	0.143182	0.0520172	2.2282270187568822	0.47067970037460305	-0.0312037	0.0240261	0.7121277832347803					0.547158	-0.0660328	0.0355281	1.2000900000000005	0.552053	-0.127746	0.0321917	4.1403064876571545
rs9373122	6	135052396	G	A	0.4497	8.066	15.138585081364003	23551	0.44520000000000004	0.0206444	0.00648249	2.838823843521569	0.4650000000000001	0.017453	0.0113215	0.9094825893085579	0.552248	0.0489135	0.0252083	1.2812105294980725	0.490869	0.104278	0.0135611	14.366531544420413	0.363	0.1249	0.01731	12.26967712917381					0.48656699999999997	0.124509	0.0542162	1.6577866205820992									0.478354	0.143358	0.0520697	2.229021536949488	0.470458	-0.0306299	0.0240143	0.6943558793628234					0.546803	-0.0669576	0.0354801	1.2281600000000006	0.552248	-0.127742	0.0321731	4.1442887906959385
rs2150681	6	135054094	C	T	0.4494	8.042	15.05251726344308	23551	0.4456	0.0206979	0.00650039	2.8380105278800594	0.4610000000000001	0.0165483	0.0112583	0.8489481878120344	0.552327	0.0488436	0.0252659	1.2739786364496413	0.49155499999999996	0.103833	0.0135485	14.337242168318426	0.363	0.1249	0.01731	12.26967712917381					0.4850749999999999	0.127724	0.0542194	1.7256342935525748									0.478345	0.143411	0.052081	2.22959	0.46423810720443703	-0.0328169	0.0239817	0.7665427616996023					0.546018	-0.0670151	0.0355221	1.2275500000000001	0.552327	-0.127738	0.0321686	4.145047014786006
rs41294852	6	135055241	T	G	0.4495	7.96	14.76295920862081	23551	0.44520000000000004	0.0200961	0.00648235	2.713453219813563	0.4636	0.0160957	0.0113348	0.8079868659879065	0.552246	0.0477797	0.0251466	1.2408798880941252	0.49079000000000006	0.10299	0.0135469	14.119186407719209	0.363	0.125	0.01731	12.288122821274696					0.48656699999999997	0.124509	0.0542162	1.6577866205820992									0.47835904359817505	0.143455	0.0520962	2.2296375011155685	0.469791	-0.0350347	0.0239876	0.8412053414076393					0.549887	-0.0678308	0.0354749	1.2528500000000002	0.552246	-0.1276	0.0321706	4.136775084879866
rs4895436	6	134973863	G	A	0.43500000000000005	6.629	10.47134035476501	23448	0.44500000000000006	0.0124496	0.00633475	1.30644	0.37749999999999995	0.00278428	0.0114847	0.0923505	0.553192	0.0222837	0.0247334	0.43460959412277356	0.49188300000000007	0.100049	0.0135264	13.537602002101044	0.365	0.1161	0.01728	10.736861080772856																	0.477612	0.142437	0.0519886	2.211255608996581	0.382941	-0.0561757	0.0248086	1.6279729292084308	0.36508000000000007	-0.08129	0.05781	0.7953374882517812	0.37098600000000004	-0.0866485	0.0358399	1.8063000000000018	0.553192	-0.127807	0.0320665	4.172048816407782
rs4896122	6	134973943	T	C	0.43710000000000004	6.559	10.267284659650008	23448	0.4476	0.011712	0.006356	1.1845759581163766	0.37729999999999997	0.00171077	0.0115008	0.054654934570234036	0.554188	0.0203082	0.0247406	0.3853840237063997	0.4965379999999999	0.0993308	0.0135718	13.221848749616356	0.365	0.1157	0.01727	10.67951282125874																	0.4776104688644409	0.142432	0.0519886	2.211139237337163	0.382941	-0.0561757	0.0248086	1.6279729292084308	0.36332	-0.08313	0.05794	0.8181564120552275	0.371028	-0.0865667	0.0358406	1.803520000000001	0.554188	-0.126924	0.0320911	4.116346691147908
rs9376077	6	134978575	C	G	0.44699999999999995	7.412	12.906578314837764	23448													0.49368600000000007	0.100324	0.0135339	13.568636235841012	0.365	0.1161	0.01728	10.736861080772856																	0.47761851549148604	0.142485	0.0519813	2.212979615449969	0.43203020095825195	-0.026746	0.024361	0.565037	0.44267999999999996	-0.0123	0.05631	0.0823895	0.456291	-0.0463945	0.033892	0.766922	0.548704	-0.129323	0.0323491	4.194171881086998
rs9389255	6	135009735	G	A	0.4347	7.193	12.197157887260925	23448	0.44320000000000004	0.0152964	0.00634669	1.797339933495899	0.3829	0.0096753	0.0115137	0.3971562237588028	0.550032	0.032336	0.0246547	0.7219992836477145	0.491081	0.101969	0.0135371	13.886056647693163	0.361	0.1255	0.01733	12.35375049699931																	0.47777155041694597	0.142478	0.0518978	2.218646220309948	0.38671702146530196	-0.0545646	0.0249169	1.544634141961855	0.36684000000000005	-0.07326	0.05809	0.6821455106685308	0.381165	-0.0579428	0.0353242	0.9959380000000003	0.550032	-0.12839	0.0322789	4.1571710254841125
rs3756799	6	135019873	A	G	0.43320000000000003	7.137	12.02086153045319	23448													0.4915689999999999	0.100431	0.0135208	13.602059991327963	0.365	0.1161	0.01728	10.736861080772856																	0.478284	0.141606	0.0518536	2.199520059595464	0.3740559816360469	-0.0498738	0.0249668	1.3395233941053675	0.35538000000000003	-0.02619	0.05919	0.18157614490792118	0.35492999999999997	-0.0461089	0.0364893	0.6853650000000001	0.549593	-0.128223	0.0323479	4.1322853167582485
rs949547	6	135022361	C	G	0.4346	7.163	12.102757897194635	23448													0.490758	0.10114	0.0135398	13.657577319177793	0.361	0.1254	0.01733	12.33527555206456																	0.478241	0.141733	0.0518638	2.202031034506788	0.386495	-0.0556236	0.0249118	1.592426657707978	0.36684000000000005	-0.06552	0.05812	0.5848596478041272	0.381101	-0.057925	0.0353192	0.9956930000000003	0.548858	-0.12685	0.0323293	4.059422523281005
rs7742542	6	135037429	T	G	0.43479999999999996	7.291	12.510322708336302	23448	0.4434	0.0164965	0.00640155	2.001414632806566	0.3829	0.0109883	0.0115631	0.46602061071246026	0.548135	0.0364782	0.0244852	0.8655849148819055	0.491128	0.103475	0.0135158	14.301029995663981	0.361	0.1255	0.01733	12.35375049699931																	0.47791498899459794	0.142305	0.0518978	2.214218051850604	0.386495	-0.0560895	0.0249204	1.6125819530492835	0.36772000000000005	-0.06984	0.05817	0.6375175252488255	0.381339	-0.0566995	0.0353434	0.963931	0.548135	-0.126152	0.0323388	4.0185886291560715
rs9402678	6	135050965	C	A	0.4341999999999999	7.231	12.317854923626168	23448	0.4433	0.0146718	0.00635876	1.677031952025143	0.3802	0.0077031	0.0115344	0.2973660989932815	0.552234	0.0297381	0.0247352	0.6396659755988046	0.491278	0.103705	0.0135482	14.318758762624412	0.361	0.1266	0.01733	12.557912976869677																	0.478353	0.143302	0.0520548	2.2286400815097602	0.38382941484451294	-0.055753	0.024946	1.5948074142666264	0.36508000000000007	-0.07936	0.05806	0.7637147225519715	0.378474	-0.0663643	0.0354696	1.2122400000000007	0.552234	-0.127803	0.0321747	4.147360159847018
rs2150682	6	135056494	A	T	0.4356	7.174	12.137272471682024	23448													0.49163899999999994	0.103725	0.0135438	14.327902142064282	0.361	0.125	0.01735	12.235003829276451																	0.478995	0.144665	0.0521702	2.2552913724282675	0.38716125488281206	-0.0555466	0.0247616	1.604143129251799	0.37302	-0.07751	0.05793	0.7411233706278687	0.39209099999999997	-0.0679451	0.0353526	1.2626900000000003	0.552196	-0.127835	0.0321738	4.149409011685599
rs4895442	6	135152308	C	T	0.38850000000000007	5.296	6.926648297613099	23399													0.412802	0.0327321	0.01389	1.6382721639824072	0.376	0.0953	0.01692	7.75024	0.415539	0.0528602	0.0222202	1.7603782018386727					0.37365597486495994	0.0138102	0.0543206	0.0972825	0.404797	-0.116649	0.072968	0.9589943135137889	0.38632887601852395	0.0931392	0.0532474	1.0954985365379806									0.835154	-0.0323684	0.047871	0.30195200000000005
rs4363055	6	135164161	C	T	0.364	7.798	14.201763823632064	23399													0.37300500000000003	0.0586605	0.0141169	4.236572006437063	0.363	0.1196	0.01715	11.510634636064955	0.369515	0.0670161	0.0226914	2.5026198794403305					0.33563229441642806	0.0609781	0.0570555	0.5448782558186942	0.354853	-0.0804086	0.076669	0.5312370302989058	0.339314	0.130047	0.0560171	1.6934229295422916									0.691645	-0.00682582	0.0386859	0.0655284
rs210940	6	135215448	A	G	0.4696	-5.709	7.943095148663527	23399													0.505573	-0.0449441	0.0135867	3.207608310501746	0.535	-0.09897	0.01638	8.817876539333822	0.468987	0.0106087	0.0221352	0.19945621264581267					0.471751	-0.0372072	0.0510022	0.3319096591711737	0.454518	-0.204201	0.0762241	2.131640901082078	0.4640605449676509	-0.0333092	0.0559128	0.2585703962991204									0.727773	0.0222611	0.0382183	0.251619
rs2281038	6	134910375	G	A	0.41680000000000006	-7.864	14.428058364925537	23376	0.42500000000000004	-0.0194222	0.00629276	2.6934142040442905	0.35929999999999995	-0.019388	0.011394	1.0514319986776657	0.47644585370000003	-0.0439206	0.0265075	1.0108315864573771	0.539279	-0.109505	0.0136051	15.721246399047171	0.64	-0.1078	0.01739	9.24538					0.509701	-0.117834	0.0547025	1.499899435040346													0.397379	0.0018629	0.0247815	0.0268367	0.31393000000000004	0.02939	0.06059	0.20217868863597635	0.286486	0.0482686	0.0382778	0.683389	0.476446	0.109846	0.0314839	3.3143236119638657
rs4646880	6	134916548	G	A	0.40359999999999996	-7.902	14.562883906951921	23376	0.42500000000000004	-0.019581	0.00633505	2.6999564275005734	0.2903	-0.0196037	0.011417	1.0656722509290264	0.475356	-0.0442192	0.0269674	0.9954119934788085	0.539711	-0.109102	0.013677	15.481486060122112	0.639	-0.1069	0.01738	9.11284					0.494776	-0.150038	0.0552531	2.1669204927835786													0.337183	0.00290831	0.0261328	0.0402974	0.23104000000000002	0.01609	0.06751	0.0906045	0.17740599999999995	0.0620812	0.045052	0.774156	0.47535565495491006	0.110301	0.0321235	3.225132233511537
rs3817776	6	134935618	C	T	0.40460000000000007	-8.814	17.916855856856948	23376	0.3983	-0.0285808	0.006766	4.620136104659942	0.40759999999999996	-0.0335887	0.011026	2.635156696952247	0.476509	-0.0695875	0.0258652	2.146489951099542	0.564647	-0.125097	0.0138841	19.309803919971486	0.67	-0.1081	0.01781	8.892077352924167					0.531343	-0.166298	0.0548837	2.593344023143041													0.449134	-0.0100596	0.0241901	0.16907969550920207	0.3853599999999999	0.02397	0.05753	0.1693471862025755	0.31930100000000006	0.038642	0.0370902	0.5265330000000001	0.476509	0.1061	0.0315406	3.114402359006151
rs75264880	6	135573135	A	G	0.0801	5.376	7.117931055563852	23331													0.074273	0.078044	0.0263884	2.494850021680094	0.11399999999999999	0.1627	0.02608	9.354778922762353	0.0645002	0.00922156	0.0452396	0.0765073	0.058955199999999985	0.0533911	0.119265	0.1840538553119432					0.0709107	-0.0115686	0.170825	0.024105655569581625	0.074591	0.130623	0.119136	0.5640063220086133									0.013125900000000024	-0.139683	0.174395	0.3734990000000001
rs56252100	6	135077914	C	T	0.017000000000000015	-5.527	7.486516043295743	23329													0.017903000000000002	-0.196238	0.051196	3.721246399047171	0.018000000000000016	-0.1957	0.06446	2.6202481371890376	0.016166280955076218	-0.235307	0.0870529	2.1629734105238096					0.022359082475304604	-0.247654	0.186547	0.734424									0.00955131	-0.095509	0.122806	0.3597843334477111
rs6923765	6	135014038	G	C	0.4353	8.028	15.003269484564846	23118													0.49143000000000003	0.100906	0.0135197	13.769551078621726	0.366	0.1162	0.01727	10.765729495343324					0.47238800000000003	0.159601	0.0540412	2.485880111928958					0.47449	-0.0594374	0.0709794	0.39537030143486007	0.478199	0.141784	0.0518643	2.2032942888041176	0.3796090483665471	-0.0592044	0.0248004	1.7701726415848555	0.35362000000000005	-0.06992	0.05824	0.637329	0.36686299999999994	-0.0970471	0.0361436	2.1395400000000007
rs13204123	6	135166661	T	A	0.0571	7.017	11.644548479873482	22882													0.073216	0.14406	0.026294	7.886056647693163	0.021	0.1108	0.05829	1.2416719133385923	0.062355659902095795	0.183092	0.0456249	4.222163204316528	0.058208999999999955	0.0613775	0.117275	0.22118840046804922	0.0810548	0.151858	0.101988	0.86489	0.069588	-0.0645854	0.154881	0.16961804607980077	0.0718477	0.250194	0.109041	1.6622918220629221
rs1023179	6	135022691	T	A	0.43900000000000006	8.494	16.699621935129297	22726													0.49199400000000004	0.0994046	0.0135335	13.3768	0.365	0.1161	0.01728	10.736861080772856					0.476866	0.15075	0.0540082	2.2661770311410887									0.478236	0.141734	0.0518648	2.2019882034024056	0.4000444114208219	-0.0512752	0.0245657	1.4334004736251715	0.38624	-0.05556	0.0572	0.4791236183116582	0.393282	-0.0531869	0.0353116	0.8793860000000002
rs10872427	6	135032314	T	C	0.43489999999999995	8.702	17.487715936718146	22726													0.49091700000000005	0.101865	0.0135144	13.886056647693163	0.361	0.1246	0.01735	12.16163996626468					0.473881	0.142045	0.0544427	2.031278488507353									0.478817	0.144492	0.0519755	2.2647343801318973	0.386939	-0.0564421	0.0249077	1.6298852121898249	0.36772000000000005	-0.06984	0.05817	0.6375175252488255	0.381228	-0.05692	0.0353446	0.9693830000000002
rs11760000	6	135049358	G	A	0.4336	8.475	16.627456199240928	22726													0.49067400000000005	0.0992419	0.0135598	13.119186407719209	0.359	0.1251	0.01738	12.213716361947222					0.47238800000000003	0.145775	0.0543918	2.1213541380840364									0.478347	0.143248	0.0520337	2.2287541484099886	0.38382941484451294	-0.055753	0.024946	1.5948074142666264	0.36508000000000007	-0.08431	0.05832	0.8271053022478239	0.378463	-0.0662815	0.0354661	1.2101300000000006
rs6937093	6	134908507	C	G	0.4141	-7.528	13.286509456906057	22706													0.539392	-0.108627	0.0136053	15.494850021680094	0.641	-0.1084	0.0174	9.330890069288102																					0.39826744794845603	0.00109729	0.0247784	0.0156176	0.31481000000000003	0.03485	0.06042	0.2484899497299587	0.286925	0.0489943	0.0382888	0.697482	0.47032761573791504	0.117182	0.0318143	3.6378386903524187
rs79036187	6	134810740	T	C	0.030299999999999994	9.571	20.975925012692574	22212													0.034251	0.269302	0.0371675	12.853871964321762	0.026000000000000023	0.2351	0.05144	5.312599195954318	0.022269878536462784	0.166584	0.0754431	1.5648052932545669					0.0338021	0.546873	0.154285	3.4053111966118674	0.027787	0.189339	0.231956	0.382637	0.0394427	0.364452	0.136547	2.1188270359911554
rs118113442	6	135379088	T	C	0.020199999999999996	8.104	15.274741933640039	22212													0.022168999999999994	0.205446	0.0478323	5.2441251443275085	0.012	0.4936	0.0724	11.033751568610992	0.024249423295259476	0.151197	0.0715064	1.4624741618462602					0.030322475358843803	0.328321	0.163353	1.3521930668244508	0.029727	-0.233546	0.231782	0.5035661949556375	0.028430573642253876	0.316942	0.168232	1.224965906585119
rs143068724	6	135387306	C	G	0.0207	8.052	15.090443970758825	22212													0.022997999999999963	0.18945	0.0467918	4.568636235841012	0.011	0.562	0.07922	11.88561642632882	0.025734081864356995	0.168628	0.0695857	1.81306					0.0325007	0.294899	0.156366	1.2269410880834963	0.0326709	-0.304506	0.217097	0.7939072870093915	0.0307224	0.297604	0.159798	1.2037751303727215
rs56023976	6	135439991	T	G	0.021299999999999986	8.159	15.472112434047295	22212													0.022374000000000005	0.194308	0.0467649	4.823908740944319	0.012	0.4931	0.07239	11.01573163812313	0.0300231	0.188674	0.0649167	2.4369810706245265					0.0331335	0.277255	0.155494	1.1273898518943306	0.0328622	-0.305611	0.215968	0.8039726955618394	0.0311994	0.302758	0.158019	1.2567192301692534
rs116988199	6	135455324	C	G	0.020499999999999963	8.068	15.144238627660052	22212													0.021967	0.198325	0.0469841	4.958607314841775	0.012	0.5035	0.07309	11.249661970939163	0.025734081864356995	0.170286	0.0695752	1.8420949899475885					0.032565705478191376	0.279766	0.15584	1.1389435200121543	0.0323571	-0.302902	0.216572	0.790681	0.030351076275110245	0.291075	0.158791	1.1752755837173678
rs117577235	6	135545930	C	T	0.021199999999999997	7.921	14.629486910401408	22212													0.022278	0.194796	0.0465614	4.920818753952375	0.012	0.4687	0.07417	9.58036	0.0301881	0.184226	0.0647538	2.3525381896723747					0.0332398	0.264243	0.153341	1.0713677162244326	0.031611	-0.248755	0.218311	0.5942863009145822	0.030303899198770523	0.293702	0.158852	1.1906341307956556
rs146010685	6	135565591	G	T	0.021399999999999975	8.1	15.259084923518717	22212													0.022545999999999955	0.186665	0.0460605	4.6777807052660805	0.012	0.4908	0.07237	10.925641369840763	0.030353019014000893	0.187117	0.0645891	2.42399					0.0335007	0.257782	0.152297	1.0432251394793826	0.0316633	-0.239203	0.217456	0.5665022307955836	0.030397554859519005	0.29092	0.158267	1.1802036342605406
rs140005055	6	135597231	G	A	0.020499999999999963	7.903	14.565271458220241	22212													0.021826000000000012	0.192976	0.0468426	4.769551078621726	0.012	0.49	0.07236	10.895238359161482	0.026228968054056168	0.154175	0.0689755	1.5951117967189268					0.033623285591602325	0.260241	0.150584	1.0759749775246512	0.031084178015589714	-0.224894	0.217136	0.5224043345944351	0.0299629	0.294782	0.158194	1.2047930262160194
rs55926138	6	135678862	T	C	0.020299999999999985	7.632	13.637706062035768	22212													0.021894	0.178245	0.0469367	4.200659450546418	0.012	0.4859	0.07235	10.728560738868431	0.025569118559360504	0.158132	0.0697776	1.6300959768837833					0.03304	0.228679	0.150542	0.8902485082063372	0.0289821	-0.197531	0.222008	0.4275929146017607	0.028088264167308807	0.275931	0.161185	1.060893797858903
rs117397443	6	135787661	C	A	0.020199999999999996	7.701	13.869023308394382	22212													0.021967	0.184501	0.0471981	4.431798275933005	0.012	0.4843	0.07235	10.662789974417546	0.024579346179962158	0.154064	0.0710483	1.521063210897284					0.032602280378341675	0.254777	0.153381	1.0145793158915493	0.029996171593666077	-0.229569	0.223187	0.5176003857253116	0.027206867933273315	0.311029	0.16904	1.1819610065547357
rs139712036	6	135881294	G	A	0.020199999999999996	7.229	12.313542489530889	22212													0.022274000000000016	0.198033	0.0464011	5.080921907623926	0.011	0.455	0.07465	8.961134068446324	0.025734081864356995	0.12671	0.0695636	1.1641060249898314					0.032977622002363205	0.173755	0.157153	0.5704408109558994	0.0267245	-0.444643	0.259469	1.062531010860104	0.029183270409703255	0.259016	0.172446	0.8758413677287171
rs9494098	6	134871839	G	A	0.0856	-12.231	33.67571754470231	22094													0.085208	-0.254847	0.0240389	25.69897000433602	0.032	-0.2433	0.0469	6.67165	0.0965028	-0.174397	0.0375711	5.4616408413105155																					0.26896	-0.03716	0.06279	0.2562551214075387	0.2577940000000001	-0.055504	0.0401883	0.776637
rs6900116	6	134879447	A	G	0.0848	-12.173	33.363612414186846	22094													0.085228	-0.255402	0.0240813	25.744727494896694	0.030000000000000027	-0.2487	0.04783	6.699736099506271	0.0965028	-0.174397	0.0375711	5.4616408413105155																					0.26896	-0.03299	0.06282	0.22206595116222064	0.25435399999999997	-0.0451526	0.0403977	0.5788980000000001
rs6900310	6	134879518	C	T	0.0809	-11.981	32.34746358140698	22094													0.077138	-0.265697	0.0257586	24.468521082957746	0.030000000000000027	-0.246	0.04856	6.390960987907835	0.0965028	-0.174397	0.0375711	5.4616408413105155																					0.26631000000000005	-0.04135	0.06313	0.290052	0.25815	-0.0534956	0.0401982	0.736943
rs9402731	6	135639458	G	A	0.10399999999999998	-5.129	6.534617148551582	22094													0.064894	-0.0835386	0.0287618	2.886056647693163	0.10399999999999998	-0.1085	0.02688	4.26549	0.04355	-0.0552779	0.0546746	0.5058451422337118																					0.37742999999999993	-0.07286	0.04393	1.0097499670721832	0.509407	-0.0177882	0.0352895	0.21167899999999995
rs9688342	6	135001888	A	T	0.43389999999999995	8.367	16.2276	22056													0.49155799999999994	0.101555	0.0135387	13.795880017344075	0.361	0.1257	0.01733	12.390743023921567																	0.47775733470916704	0.142594	0.0519302	2.219327030476155	0.386939	-0.0574618	0.0249016	1.6772893652709124	0.36596000000000006	-0.07563	0.05805	0.7139928779205255	0.38137200000000004	-0.0567944	0.0353185	0.9672960000000003
rs9402677	6	135049570	A	T	0.4306	8.374	16.254300773397496	22056													0.48589799999999994	0.103376	0.0135766	14.1249	0.361	0.1255	0.01734	12.340377648433337																	0.4776037931442261	0.143918	0.0521547	2.2373239673886993	0.383607	-0.0555323	0.02494	1.5855041535265824	0.36596000000000006	-0.0824	0.05814	0.8041003475907662	0.3784179999999999	-0.0663323	0.0354652	1.2115800000000003
rs7766963	6	135111745	T	C	0.4355	11.23	28.539252458155804	22038	0.4475	0.0615911	0.00739419	16.09110119910842	0.19169999999999998	0.1304834682378122	0.019223	10.9439	0.559969	0.1711403623475086	0.0246369	11.426625984001351	0.48802199999999996	0.109188	0.0136159	15.468521082957745	0.376	0.1437	0.01707	16.41786915630181					0.501493	0.108396	0.056621	1.2514840493889232	0.454756	0.121256	0.0532311	1.643363310386425					0.46895074844360396	0.144539	0.0518809	2.2727270168902245									0.808314	-0.0123807	0.0452426	0.10548899999999997	0.559969	-0.0126666	0.0322968	0.15806773549873365
rs2026937	6	135118125	A	G	0.4434	10.808	26.503347060749082	22038	0.4563999999999999	0.0543337	0.00731637	12.952132803314257	0.18620000000000003	0.1189260294388392	0.0190576	9.359915672427025	0.565032	0.14709	0.0250647	8.35659	0.49397500000000005	0.105183	0.0137448	14.080921907623926	0.395	0.1483	0.01683	17.90896058452602					0.515672	0.107582	0.0572882	1.2155396237018619	0.46546819806098894	0.100421	0.0529707	1.2366520031955062					0.4736946821212771	0.146026	0.051419	2.3455965802784804									0.813773	-0.0191024	0.0457111	0.170038	0.565032	-0.0463469	0.0324742	0.8138213746585758
rs1406811	6	135118989	A	C	0.4224	6.399	9.807153884811159	22038	0.43399999999999994	0.0297286	0.00707381	4.578664084784338	0.1866	0.068047	0.0191034	3.434159923086034	0.577462	0.0805764	0.0250246	2.891964427837915	0.46863199999999994	0.0408596	0.0137408	2.468521082957745	0.372	0.1286	0.01705	13.336328901202439					0.4888060000000001	0.0692965	0.057421	0.6421051556493456	0.445277	0.032193	0.0536895	0.26061548752747443					0.45886	0.0990919	0.0526414	1.2234281865992696									0.813354	-0.0102129	0.0457199	0.0844737	0.577462	-0.0339125	0.0316684	0.5463270768191397
rs9373116	6	134903231	C	G	0.41169999999999995	-9.281	19.774690718274137	21984													0.540392	-0.111123	0.0136593	16	0.641	-0.1075	0.01743	9.158852341400546					0.508955	-0.12167	0.0545182	1.5849982567798153													0.39604619145393394	-0.00177037	0.0247848	0.0254626	0.30952	0.00588	0.06045	0.0349865	0.28181900000000004	0.026398	0.0390318	0.302041
rs7738267	6	135216055	A	G	0.14859999999999995	16.804	62.641684359917804	21974	0.11970000000000003	0.1408810559222685	0.0109569	37.10884431290106	0.2924	0.0824865	0.0201021	4.39023	0.0811725	0.5320362363664893	0.0471292	28.827059085947873	0.11949500000000002	0.315733	0.0213802	49.29242982390206					0.12141207605600401	0.304443	0.0331406	19.391176255343353	0.139552	0.25028	0.0809449	2.6818239301415066	0.10848	0.216329	0.0864418	1.9090833383957557	0.10583411157131195	0.363353	0.125419	2.424113379428278	0.10717054456472397	0.326474	0.0850157	3.910259913721744	0.267659	0.0387448	0.0273082	0.8069890062363821	0.33685999999999994	0.0687	0.06026	0.5939710550363849	0.32170600000000005	0.012885	0.0374789	0.13608100000000004	0.0811725	0.0766673	0.0585794	0.7198532541134947
rs190396755	6	134989691	T	C	0.0187	10.415	24.675306086138225	21820													0.022328000000000015	0.361099	0.0471116	13.958607314841775	0.011	0.4285	0.07907	7.222935918457739	0.0168261	0.271149	0.0864322	2.7679965698420004					0.027057582512497902	0.583197	0.170215	3.213240291633236					0.028619935736060143	0.307058	0.161123	1.2465313297705882
rs78528108	6	135898748	G	A	0.020299999999999985	7.615	13.579879151914296	21820													0.022730000000000028	0.199633	0.046101	5.221848749616356	0.011	0.4554	0.07471	8.962380316826598	0.025734081864356995	0.138018	0.0695667	1.3255137226951443					0.0322134	0.174952	0.160812	0.5581087557718263					0.028754688799381256	0.250198	0.175064	0.8154469850354695
rs12203816	6	135208423	C	T	0.4079999999999999	-19.343	82.63507396621003	21810	0.4058999999999999	-0.106138	0.00665718	56.499343673138476	0.35630000000000006	-0.261185	0.0191513	41.623343977938994	0.47284737229999996	-0.355261	0.0284616	35.02944659700524	0.405891	-0.194448	0.013834	45.2518	0.41700000000000004	-0.183	0.01654	27.727320822694246					0.36492499999999994	-0.214132	0.0581675	3.5969601655310823	0.37287786602973894	-0.144744	0.0538342	2.1442854708919117	0.36747962236404397	-0.337285	0.073907	5.298656207562749	0.374704	-0.209605	0.0554633	3.803100940346579					0.35626	0.03934	0.05765	0.30513167201754393					0.47284737229347207	-0.153176	0.0326183	5.576276985823936
rs9402681	6	135076163	G	T	0.4104	11.316	28.962972120244224	21760	0.4192	0.0800633	0.00817133	21.94022707238409	0.11150000000000004	0.1754370183873441	0.0216016	15.3367	0.502196	0.2136629066357947	0.0239677	18.310200369066077	0.46451700000000007	0.113467	0.0140314	16.00436480540245	0.33699999999999997	0.133	0.01743	13.631146390910255									0.47081097960472107	0.197877	0.0537276	3.6372623734021485	0.467496	-0.0291784	0.0716637	0.16501222996129056	0.45576477050781206	0.247704	0.0523312	5.656000627474243									0.888549	-0.0919814	0.0597898	0.9067620000000003	0.502196	0.0417647	0.0347605	0.6391064708827614
rs1014021	6	135013462	A	G	0.44499999999999995	8.294	15.96018944585165	21692	0.4488	0.0209363	0.00655065	2.8560090049925426	0.3557	0.025014	0.0110945	1.6169620942264002	0.55754	0.0493909	0.0254864	1.278749379617964	0.49315	0.0992752	0.0135156	13.387216143280265	0.367	0.1158	0.01725	10.719862775640408					0.497015	0.124905	0.053879	1.6825509578257354					0.47449	-0.0594374	0.0709794	0.39537030143486007	0.47777	0.142478	0.0518971	2.218690785500288									0.644333	-0.0593878	0.036317	0.991426	0.55754	-0.125953	0.0318338	4.119048427117855
rs6923827	6	135014244	C	T	0.4374	8.275	15.892111974817201	21692	0.44920000000000004	0.0219202	0.00662594	3.0274143088932335	0.20350000000000001	0.0305287	0.0123806	1.864281995958733	0.550687	0.0528072	0.0258202	1.3889498900724275	0.49358900000000006	0.0991071	0.0135186	13.356547323513812	0.369	0.1152	0.01725	10.616553836160245					0.519403	0.131077	0.0541637	1.8009033436943842					0.47449	-0.0594374	0.0709794	0.39537030143486007	0.478418	0.141314	0.0518261	2.1940133454385404									0.796452	-0.0726712	0.0437185	1.01564	0.550687	-0.127739	0.0322394	4.129220958300877
rs6569990	6	135044680	C	T	0.44619999999999993	8.385	16.293196902962663	21692	0.4485	0.0218472	0.00660378	3.027481790823084	0.37739999999999996	0.0262914	0.0111645	1.7321974477327506	0.550777	0.0528008	0.0256255	1.4050262771010595	0.492521	0.101334	0.0135069	13.886056647693163	0.367	0.1158	0.01725	10.719862775640408					0.49626900000000007	0.124954	0.0539531	1.6799389187717941					0.47449	-0.0594374	0.0709794	0.39537030143486007	0.477763	0.142486	0.0518972	2.2188802552398252									0.622631	-0.0593177	0.035599	1.0192800000000004	0.550777	-0.128233	0.0322576	4.153067801005713
rs6916755	6	135151593	T	A	0.3879	5.423	7.23232	21527													0.411971	0.0351356	0.0139107	1.853871964321762	0.376	0.09534	0.01692	7.7561916593997875	0.415539	0.0528602	0.0222202	1.7603782018386727																									0.841778	-0.0475676	0.048344	0.48792300000000005
rs7763836	6	135041240	T	C	0.44910000000000005	9.034	18.779891911959943	21489													0.49171699999999996	0.103354	0.0135314	14.244125144327509	0.363	0.1251	0.0173	12.31994040593793																	0.47784432768821694	0.14239	0.0518972	2.2164479518698683	0.470458	-0.0306299	0.0240143	0.6943558793628234					0.547237	-0.0670708	0.0355354	1.2284000000000006
rs4475342	6	134962210	T	C	0.43789999999999996	8.506	16.744727494896694	21300	0.44920000000000004	0.0224359	0.0066131	3.1597506554878936	0.21860000000000002	0.0299711	0.0120427	1.892119527259501	0.552961	0.0558131	0.0257139	1.5233746245213995	0.49429100000000004	0.0977812	0.0135215	13	0.369	0.1153	0.01725	10.633736227319755					0.513433	0.130579	0.0540849	1.7941949707370062									0.47718518972396895	0.14313	0.0520819	2.2223586712139447									0.781406	-0.0524674	0.0420718	0.672919	0.552961	-0.12549	0.0320775	4.038545740213259
rs13199205	6	134965367	T	C	0.44499999999999995	8.457	16.562090964460502	21300	0.4476	0.0214511	0.00657854	2.9542551164914346	0.37539999999999996	0.0255647	0.0111663	1.6565396886241657	0.557437	0.0516469	0.0254422	1.3730423779656995	0.49212999999999996	0.0995341	0.0135328	13.42021640338319	0.367	0.1157	0.01725	10.702608852155908					0.497015	0.124905	0.053879	1.6825509578257354									0.477322	0.142843	0.0520495	2.2173399266822993									0.624555	-0.0621004	0.0356687	1.08789	0.557437	-0.126547	0.0318257	4.154869411639524
rs4895434	6	134972227	G	A	0.4295	8.383	16.288277108172764	21300	0.4475	0.0221713	0.00669445	3.033067910892293	0.0908	0.0436794	0.0205601	1.4732644511638193	0.5535652636999999	0.0529325	0.025923	1.385525536842083	0.49161	0.0985561	0.01359	13.080921907623926	0.372	0.1149	0.01724	10.576513906033082					0.538806	0.115919	0.0561315	1.405165644416682									0.47774454951286294	0.142541	0.0520036	2.212843427847351									0.90915	-0.0990572	0.0674394	0.8480840000000001	0.553565	-0.127195	0.0320472	4.141621995703218
rs4895435	6	134972325	C	A	0.42989999999999995	8.336	16.114243118930734	21300	0.44819999999999993	0.0216934	0.00668212	2.932402828670067	0.0908	0.0436086	0.0206683	1.4576203002628851	0.553108	0.0521453	0.0259333	1.3530851225257599	0.49242600000000003	0.0973616	0.0135502	12.886056647693163	0.372	0.1148	0.01725	10.54796731828986					0.538806	0.115919	0.0561315	1.405165644416682									0.47769740223884605	0.142437	0.0519991	2.210534693617554									0.909151	-0.0990626	0.0674439	0.8480690000000001	0.553108	-0.127317	0.0320767	4.141911836149399
rs4896120	6	134972374	C	G	0.4337	8.539	16.869988050328097	21300													0.49271599999999993	0.0981732	0.0135297	13.060480747381382	0.369	0.1153	0.01725	10.633736227319755					0.523134	0.129625	0.0550721	1.7233704848419835									0.477629	0.142416	0.0519907	2.210569520505201									0.836097	-0.0503386	0.0482527	0.527474	0.553257	-0.127321	0.0320533	4.14738
rs4896123	6	134974272	T	G	0.43079999999999996	8.376	16.26106096879652	21300	0.44920000000000004	0.0217312	0.00667268	2.9480897609444994	0.0908	0.0441621	0.0206269	1.4911476088297566	0.553467	0.0529364	0.0258942	1.38806	0.49409100000000006	0.097792	0.0135335	13	0.372	0.1149	0.01724	10.576513906033082					0.538806	0.115919	0.0561315	1.405165644416682									0.477714	0.142503	0.0519982	2.2122589128345993									0.909153	-0.0961971	0.0673413	0.814889	0.553467	-0.127167	0.0320542	4.138398794987788
rs4445070	6	134988074	C	T	0.4457	8.468	16.603975103391406	21300	0.44799999999999995	0.0219377	0.00661506	3.039954977538208	0.37670000000000003	0.026137	0.0111888	1.7101457692616477	0.551137	0.0533401	0.0256685	1.4235868840255526	0.4925280000000001	0.0999299	0.013512	13.522878745280337	0.367	0.1157	0.01725	10.702608852155908					0.497015	0.124905	0.053879	1.6825509578257354									0.4776730537414551	0.142573	0.0519732	2.2157922373701813									0.623263	-0.0638113	0.0356841	1.1323000000000003	0.551137	-0.127892	0.0321985	4.147045869805724
rs6909975	6	134994432	C	T	0.4343	8.581	17.024936003904763	21300	0.4484	0.0231725	0.00666118	3.29775	0.16410000000000002	0.0359828	0.0138258	2.033747243505628	0.550596	0.0577778	0.0258239	1.5975308485270174	0.493452	0.0992248	0.013525	13.318758762624412	0.369	0.1152	0.01725	10.616553836160245					0.523134	0.129625	0.0550721	1.7233704848419835									0.4777646064758301	0.142601	0.0519641	2.217143826185845									0.8359	-0.0525445	0.0482204	0.5593160000000001	0.550596	-0.128112	0.0322395	4.150290527739962
rs7773126	6	134997252	A	G	0.4343	8.559	16.944239535312263	21300	0.4484	0.023052	0.0066593	3.2700931432878426	0.16369999999999996	0.0361405	0.0138582	2.04046	0.550605	0.0574206	0.0258274	1.5817081211491972	0.4934160000000001	0.0987731	0.0135231	13.200659450546418	0.369	0.1151	0.01725	10.599385750126684					0.523134	0.129625	0.0550721	1.7233704848419835									0.47776934504508994	0.142583	0.0519557	2.217266757694027									0.836284	-0.0512866	0.0482484	0.540915	0.550605	-0.128056	0.032238	4.147458018216002
rs1590975	6	135030950	C	T	0.4456	8.515	16.779368980551908	21300	0.4478	0.0230427	0.00666722	3.2612154185883657	0.379	0.0276091	0.0111947	1.8647801267856245	0.551556	0.0560789	0.0257291	1.5333114924075362	0.492201	0.100291	0.0135027	13.638272163982407	0.367	0.1155	0.01725	10.668143926806348					0.49626900000000007	0.124954	0.0539531	1.6799389187717941									0.478869	0.144412	0.0519713	2.26297									0.621025	-0.0629241	0.0355006	1.1173900000000005	0.551556	-0.126064	0.0323504	4.011173454912877
rs6569988	6	135031165	C	A	0.43700000000000006	8.529	16.829738284605043	21300	0.4486	0.0235545	0.00668482	3.3708445557778615	0.21040000000000003	0.0333198	0.0123314	2.16168	0.551604	0.0589078	0.0258588	1.6435268316015128	0.49325700000000006	0.0989632	0.013504	13.327902142064282	0.369	0.1152	0.01725	10.616553836160245					0.517164	0.137952	0.0542899	1.946790903495388									0.478873	0.144428	0.0519739	2.2632034463904103									0.789557	-0.0676944	0.0428762	0.9416740000000003	0.551604	-0.125735	0.0323541	3.9921599801692653
rs4896130	6	135033980	C	T	0.4333	8.509	16.756961951313706	21300	0.44819999999999993	0.0230424	0.00666377	3.2640166818472376	0.1491	0.0375696	0.0142134	2.0855892066610093	0.550384	0.0576076	0.0258764	1.5850841949358958	0.49333899999999997	0.100117	0.0135146	13.568636235841012	0.369	0.1152	0.01725	10.616553836160245					0.528358	0.134146	0.0552625	1.8096963217324185									0.47805	0.142205	0.0519004	2.211504253543933									0.85089	-0.0847973	0.0510378	1.01493	0.550384	-0.128369	0.0322768	4.156442172935344
rs11754265	6	135035078	G	C	0.4363	8.509	16.75473416054254	21300													0.49313000000000007	0.0995002	0.0135026	13.455931955649724	0.367	0.1145	0.01727	10.474048608612366					0.517164	0.137952	0.0542899	1.946790903495388									0.477996	0.14224	0.0518995	2.212451620248056									0.790097	-0.0654774	0.043022	0.8927200000000002	0.551064	-0.128908	0.0322934	4.1832
rs13191501	6	135045742	T	C	0.4457	8.623	17.185286387304025	21300	0.44799999999999995	0.0229723	0.00664524	3.262549023502762	0.37729999999999997	0.0278569	0.0112407	1.8792880698544452	0.550777	0.0568467	0.0256102	1.577745116658763	0.49247799999999997	0.102376	0.0135012	14.142667503568731	0.367	0.1157	0.01726	10.691050935365851					0.49626900000000007	0.124954	0.0539531	1.6799389187717941									0.47836	0.142996	0.0519791	2.2261426177331787									0.622713	-0.0594089	0.0356026	1.0214400000000001	0.550777	-0.128233	0.0322576	4.153067801005713
rs6908512	6	135046619	A	G	0.4458	8.623	17.186886245992103	21300	0.44799999999999995	0.0228401	0.00663047	3.242863454648339	0.37729999999999997	0.0276978	0.0111997	1.8730413260182108	0.550777	0.0558646	0.0257011	1.5267582332109675	0.49265899999999996	0.10221	0.0135048	14.086186147616283	0.367	0.116	0.01725	10.75441354644237					0.49626900000000007	0.124954	0.0539531	1.6799389187717941									0.478356	0.143054	0.0519864	2.2271302912135553									0.622679	-0.0593573	0.0355965	1.02039	0.550777	-0.128233	0.0322576	4.153067801005713
rs9399135	6	135047176	G	A	0.43110000000000004	8.463	16.584692707774433	21300	0.4495	0.0231072	0.00666858	3.2756604487189875	0.0915	0.0489604	0.020791	1.7321540357270668	0.552432	0.0574643	0.0259014	1.576501071726079	0.494486	0.0999815	0.0135127	13.55284196865778	0.372	0.1148	0.01725	10.54796731828986					0.538806	0.115919	0.0561315	1.405165644416682									0.4784791171550751	0.143231	0.0520152	2.229611780494813									0.908477	-0.103573	0.0671639	0.9099190000000004	0.552432	-0.127699	0.0321913	4.137759576399494
rs11755229	6	135048775	A	G	0.44589999999999996	8.613	17.146849563552156	21300	0.44819999999999993	0.022606	0.00661926	3.195585481619903	0.3778	0.0272748	0.0111755	1.8337561395048787	0.552234	0.0551326	0.0256537	1.4999578846985426	0.49292800000000003	0.102138	0.0135006	14.09151498112135	0.367	0.1158	0.01725	10.719862775640408					0.49626900000000007	0.124954	0.0539531	1.6799389187717941									0.47836	0.143182	0.05202	2.2280340186680787									0.622248	-0.0602202	0.0355475	1.0445500000000005	0.552234	-0.127803	0.0321747	4.147360159847018
rs9389261	6	135050010	C	G	0.44610000000000005	8.625	17.19327749692382	21300													0.49286399999999997	0.102441	0.0135043	14.154901959985743	0.368	0.1157	0.01724	10.714186617409343					0.49626900000000007	0.124954	0.0539531	1.6799389187717941									0.4783652126789091	0.143263	0.0520442	2.228385285982313									0.622262	-0.0601784	0.035546	1.0435400000000001	0.552234	-0.127803	0.0321747	4.147360159847018
rs9376085	6	135050086	T	C	0.44599999999999995	8.603	17.109914473283673	21300	0.4482999999999999	0.0226934	0.00662229	3.2141856014681114	0.3776999999999999	0.0274183	0.0111817	1.847584222382927	0.551867	0.0554223	0.0256706	1.5107201436590032	0.493028	0.102039	0.0135057	14.045757490560675	0.367	0.1157	0.01725	10.702608852155908					0.49626900000000007	0.124954	0.0539531	1.6799389187717941									0.47835239768028304	0.143274	0.0520467	2.2284934241507157									0.622254	-0.0601909	0.0355465	1.0438400000000005	0.551867	-0.127581	0.0321993	4.129287281484229
rs28384512	6	135055094	C	T	0.4454	8.665	17.344189505504747	21300	0.4477	0.0233161	0.00664587	3.3459372080411147	0.3756999999999999	0.0277489	0.0109898	1.9366381829207977	0.5523100495000001	0.0574605	0.0256153	1.6040920647050187	0.492337	0.10293	0.0135459	14.221848749616356	0.367	0.1159	0.01725	10.73713100692199					0.494776	0.127944	0.0539154	1.745785565978524									0.4783456921577449	0.143424	0.0520989	2.228666691400736									0.624253	-0.0589239	0.0358317	0.9996520000000002	0.55231	-0.127748	0.0321704	4.145207076444674
rs11757577	6	135070327	G	A	0.4417	8.597	17.087246696328677	21300	0.4487	0.025035	0.00685679	3.5832158692802984	0.276	0.0410778	0.0152786	2.1441424231927235	0.537411	0.0640653	0.0265617	1.7994840415375002	0.4939819999999999	0.102804	0.013555	14.244125144327509	0.368	0.1148	0.01728	10.513878557952978					0.513433	0.13161	0.0540441	1.8189399914677427									0.47933	0.139534	0.052493	2.1047310426079258									0.724002	-0.068277	0.0390634	1.0942600000000002	0.537411	-0.132574	0.0333853	4.1453240839092755
rs4896131	6	135070962	C	A	0.4364	9.381	20.18568579979254	21300	0.44599999999999995	0.0459549	0.00751779	9.009275573281707	0.2633	0.0730635	0.0161931	5.192366296612949	0.424838	0.1321249886569365	0.0258379	6.500221416639444	0.489279	0.108317	0.01363	15.366531544420413	0.369	0.1158	0.01726	10.708285273001113					0.510448	0.150489	0.0542812	2.241293197491335									0.47559109330177307	0.141916	0.0525611	2.159042883177949									0.736733	-0.0689266	0.0383419	1.1413000000000002	0.42483779788017295	-0.0749949	0.0351086	1.4858175293689277
rs9389263	6	135079427	G	A	0.43110000000000004	13.852	42.90974194706868	21300	0.4442999999999999	0.0971976	0.00811303	32.34681013628544	0.10770000000000002	0.2171888649967495	0.0210114	24.31802206298324	0.509466	0.2559768200596415	0.0230719	27.875904499694332	0.4905630000000001	0.142907	0.0136599	25.920818753952375	0.365	0.1578	0.01715	19.450891520170522					0.516418	0.151707	0.0563382	2.1376455651534223									0.46928924322128296	0.248783	0.0520183	5.7618542569958855									0.892314	-0.0940296	0.0610315	0.9086980000000002	0.509466	0.0454766	0.0342472	0.7346778609629213
rs1331308	6	135083984	A	C	0.4255	13.305	39.6664	21300	0.4464	0.0684975	0.0072681	20.363987523309593	0.11219999999999997	0.1470810028211025	0.0184876	14.749118962351135	0.6278944611999999	0.2043014969744568	0.0264423	13.955844423422135	0.494186	0.142907	0.0136663	26	0.365	0.1573	0.01715	19.333226781438988					0.517164	0.157589	0.0561005	2.2898182997303884									0.47196096181869507	0.243981	0.0518182	5.602656251638162									0.887803	-0.0980537	0.0598671	0.9937400000000003	0.627894	-0.0247601	0.0338281	0.333289
rs949895	6	135084221	C	T	0.4244	13.382	40.11277666863748	21300	0.44500000000000006	0.0682951	0.00726773	20.25085631994009	0.11450000000000005	0.1459968616411727	0.0182847	14.85096895843653	0.62678	0.2034758139135185	0.0263472	13.944056830720736	0.49163899999999994	0.14365	0.0136558	26.318758762624412	0.365	0.1574	0.01715	19.35673052508425					0.517164	0.157589	0.0561005	2.2898182997303884									0.4703585803508761	0.244323	0.0517613	5.627797825186825									0.885496	-0.0842033	0.0590803	0.812227	0.62678	-0.0282425	0.0337877	0.39445547419729193
rs7744034	6	134822610	A	G	0.39959999999999996	5.846	8.299123291623097	21125	0.41769999999999996	0.0373446	0.00692239	7.16357	0.3801	0.0955675	0.0208161	5.355499736393851	0.720313	0.1347544317992058	0.0337021	4.195377135432859	0.638475	0.0767397	0.0140316	6.795880017344075	0.499	0.02466	0.01656	0.8650168326223859					0.619403	0.0850475	0.0585423	0.8332295705478081																	0.42681	-0.01668	0.05812	0.1111468330170637	0.36281399999999997	0.0790028	0.0353431	1.5952200000000014	0.720313	0.0849988	0.0365498	1.6980621565782064
rs7744685	6	134822862	C	A	0.4004	5.823	8.236946559700385	21125	0.41779999999999995	0.0359814	0.00694107	6.662811687071817	0.39050000000000007	0.0932557	0.0205589	5.241647393299998	0.7227692604000001	0.1275965353225738	0.0340926	3.7397011078405726	0.638159	0.0761432	0.0140276	6.721246399047171	0.499	0.02466	0.01656	0.8650168326223859					0.620896	0.0876289	0.0585295	0.870072																	0.43738999999999995	0.0002324	0.0587	0.00139197	0.37375800000000003	0.0821706	0.0351107	1.7152	0.722769	0.0743979	0.0370745	1.3489126499312913
rs9389232	6	134826642	A	T	0.4013	6.072	8.897909474488163	21125													0.639697	0.0773415	0.0140629	6.886056647693163	0.499	0.02556	0.01658	0.9095062128397303					0.623134	0.0933613	0.0586532	0.9509099579520218																	0.45062	0.00791	0.05867	0.0492458	0.391359	0.0869217	0.0349211	1.8925500000000028	0.717598	0.0871879	0.036514	1.7708316624099742
rs9402655	6	134826830	T	A	0.40149999999999997	6.043	8.819300798703965	21125													0.639263	0.0769478	0.0140392	6.823908740944319	0.499	0.02542	0.01657	0.903071					0.623134	0.0933613	0.0586532	0.9509099579520218																	0.45238	0.00517	0.05834	0.0317973	0.39134099999999994	0.0870621	0.0349183	1.897710000000003	0.71743	0.0872026	0.0365165	1.7711141827003896
rs9321479	6	134912771	A	G	0.3658	-10.182	23.62178385025012	21125	0.36	-0.0482915	0.00713408	10.887553168151264	0.45320000000000005	-0.0635278	0.0138867	5.321630682641981	0.66296	-0.144664	0.0266511	7.244392374566704	0.601156	-0.116047	0.0138625	16.537602002101043	0.715	-0.1483	0.01849	14.977689971249713					0.585821	-0.145017	0.0558391	2.016227168852045																	0.45062	-0.0259	0.05777	0.18435585086803463	0.45416	0.076224	0.034211	1.587090000000001	0.66296	0.020912	0.0328044	0.2808226822395588
rs1022491	6	134938228	C	T	0.33309999999999995	-11.616	30.465593100862122	21125	0.33000000000000007	-0.0723074	0.0080164	18.725391997659994	0.4534	-0.0820768	0.0123932	10.452713048175026	0.763986	-0.222298	0.0294413	13.363167528489544	0.630001	-0.13715	0.0142042	22.05060999335509	0.749	-0.1707	0.01918	18.25259456963796					0.616418	-0.178817	0.0566585	2.7748639535959025																	0.47443	0.1131	0.05536	1.380697924124392	0.444611	0.0658233	0.0357102	1.18515	0.763986	-0.00589761	0.0383665	0.056588467573991184
rs79764126	6	135210964	T	G	0.0207	-7.135	12.013004460275619	21082													0.026932999999999985	-0.232428	0.0425937	7.6777807052660805	0.008	-0.2296	0.09337	1.8560132102185847	0.023919498547911644	-0.306718	0.0730981	4.565922140278765													0.0221631	-0.253898	0.189485	0.7440864629647234
rs77072916	6	135109992	C	T	0.0317	-7.952	14.73754891026957	20737													0.031144999999999978	-0.225527	0.0394729	7.769551078621726					0.0542725	-0.162475	0.0487499	3.0656594697363446					0.0359295	-0.155092	0.146091	0.5399873368316986	0.0342194	-0.353871	0.206647	1.0614028595090892	0.022223	-0.62179	0.180516	3.242525739363969	0.012661	-0.215598	0.109568	1.3089130586719397					0.00547434	-0.243711	0.304374	0.373344	0.0425448	-0.234703	0.081284	2.4107307041413835
rs7748274	6	135034585	A	G	0.44399999999999995	8.254	15.813891620186794	20630	0.44609999999999994	0.0206488	0.0066754	2.7034142071573584	0.3776999999999999	0.0242372	0.0112687	1.5018474094028764	0.550558	0.0481769	0.0258687	1.203762300410722	0.492351	0.100491	0.0135045	13.698970004336019	0.367	0.1159	0.01725	10.73713100692199																	0.47797894477844194	0.142219	0.0518962	2.2121426024234667									0.622272	-0.060216	0.0355455	1.0445300000000002	0.550558	-0.128384	0.0322665	4.159572689049324
rs9483753	6	134815562	C	A	0.2763	5.029	6.306360973838451	20558	0.2914	0.0445522	0.00945478	5.610590316469617	0.1362	0.1279257246163907	0.0291952	4.929087499136083	0.786752	0.0971233	0.0370942	2.053686248484077	0.715628	0.0774664	0.0149621	6.638272163982407	0.697	0.01499	0.01785	0.39681875980070236					0.729104	0.0383503	0.0621517	0.2696700135024109																					0.863751	0.0892483	0.052989	1.0356100000000004	0.786752	0.0533578	0.0396854	0.7476799429135099
rs4896106	6	134815775	C	A	0.27669999999999995	5.095	6.457797217565972	20558	0.29190000000000005	0.0450708	0.00945212	5.731037575786436	0.13629999999999998	0.1292804519892227	0.0292507	5.005143656631343	0.786693	0.0978428	0.0370925	2.078601991765033	0.715467	0.0782798	0.0149524	6.769551078621726	0.696	0.01579	0.01784	0.4246871266075474					0.729104	0.0383503	0.0621517	0.2696700135024109																					0.863667	0.0894923	0.0529582	1.0407000000000002	0.786693	0.0533391	0.0396881	0.7472393232742153
rs2049953	6	134817852	C	A	0.27560000000000007	5.115	6.504455662453552	20558	0.2916000000000001	0.0448251	0.00936015	5.775532984734719	0.1281	0.13131	0.0293617	5.111027088271438	0.791996	0.0965605	0.0363974	2.098038834381626	0.715254	0.0784277	0.0150026	6.7447274948966935	0.697	0.01501	0.01785	0.39749942484380085					0.729851	0.0434139	0.0621585	0.31410337573061176																					0.871936	0.0945463	0.052337	1.1497100000000002	0.791996	0.0536871	0.0388685	0.7767570130517176
rs7761073	6	134818787	C	G	0.27580000000000005	5.16	6.6074789100680675	20558													0.715424	0.0804547	0.0150133	7.0655015487564325	0.699	0.0142	0.01786	0.3700085074770845					0.729851	0.0434139	0.0621585	0.31410337573061176																					0.862978	0.0898231	0.0526408	1.05579	0.786748	0.0538504	0.039274	0.7687104807495823
rs6569975	6	134820139	A	C	0.27569999999999995	5.169	6.62746	20558	0.2913	0.0456788	0.00947867	5.8410549427807865	0.1371	0.1304560406743076	0.029286	5.075382135685388	0.7940173148999999	0.0973728	0.0379264	1.9894432259605077	0.715708	0.0804513	0.0150537	7	0.697	0.01559	0.01787	0.41681967446642354					0.731343	0.0489024	0.0626909	0.36084732855959484																					0.862877	0.0923708	0.0529534	1.0910200000000005	0.794017	0.0496846	0.0406147	0.6551946452125246
rs4896111	6	134841339	A	G	0.24670000000000003	7.271	12.447940465812115	20558	0.24859999999999993	0.0536094	0.00933918	8.024458740325702	0.3267	0.0707505	0.0235944	2.5666970725390783	0.837781	0.072656	0.0411548	1.1107471523090675	0.75732	0.130038	0.0157692	15.356547323513812	0.743	0.05102	0.01882	2.1733319050159308					0.750746	0.075796	0.0645074	0.6189535450458086																					0.673286	-0.0141197	0.0363024	0.156571	0.837781	-0.0270395	0.0446936	0.263459
rs7750144	6	134846739	C	T	0.23709999999999998	8.417	16.413975617613023	20558	0.237	0.064911	0.00956932	10.929925147857885	0.3267	0.0857692	0.023929	3.471141604964325	0.837377	0.0877625	0.041121	1.4838307463225342	0.764124	0.144452	0.0159219	18.481486060122112	0.762	0.07089	0.01941	3.5850907583846583					0.756716	0.0869886	0.0652929	0.7369015111136679																					0.673251	-0.0140105	0.0362938	0.15522799999999995	0.837377	-0.0267052	0.0446298	0.2599596940107082
rs7750181	6	134846823	C	T	0.238	8.515	16.776763726897002	20558	0.23750000000000004	0.0652457	0.00954599	11.08581238691076	0.3345	0.0902151	0.0236053	3.877858951107583	0.8375182151999999	0.0911684	0.0410555	1.5787721944287283	0.763238	0.14422	0.0158963	18.443697499232712	0.762	0.07097	0.01942	3.588879122446124					0.754478	0.0922767	0.0649456	0.8071956726921249																					0.665487	-0.000974525	0.0362762	0.0094089	0.837518	-0.0265719	0.0446265	0.2584103802750579
rs4896115	6	134847585	C	T	0.23719999999999997	8.416	16.410162056852542	20558	0.237	0.065775	0.00961121	11.112134662603284	0.32689999999999997	0.0898107	0.0242901	3.661934966716721	0.836935	0.0857347	0.0412546	1.423745667655699	0.764002	0.144985	0.0159882	18.42021640338319	0.762	0.071	0.01942	3.5914943354033486					0.756716	0.0869886	0.0652929	0.7369015111136679																					0.673083	-0.0134974	0.0363051	0.148706	0.836935	-0.0259099	0.0446125	0.25073491970543316
rs1883225	6	134851207	G	A	0.23299999999999998	8.121	15.335922409814925	20558	0.23170000000000002	0.0575373	0.00918373	9.428881295223833	0.32620000000000005	0.0811766	0.0239155	3.1623994823641466	0.8359374404000001	0.0876493	0.0393326	1.5874929113182565	0.763368	0.146291	0.0160163	18.72124639904717	0.777	0.0598	0.01985	2.586658635643189					0.755224	0.0856557	0.0651215	0.7237565468760931																					0.673821	-0.016037	0.0362405	0.181697	0.835937	-0.0204101	0.0427546	0.19853267722067575
rs9385710	6	134894150	A	G	0.2429	-11.416	29.459920911195827	20558	0.2613	-0.0900913	0.0095054	20.585987923478562	0.0452	-0.400395	0.0505983	14.600582147462584	0.8012367487000001	-0.233807	0.0326751	12.079021069186327	0.705691	-0.162885	0.0150825	27.136677139879545	0.803	-0.1225	0.02082	8.396816991507318					0.726119	-0.18562	0.0611861	2.5985443142140134																					0.954824	0.0751834	0.100351	0.343201	0.801237	0.00434089	0.0420173	0.037292
rs4639353	6	134903190	A	G	0.34519999999999995	-10.568	25.37623399986607	20558	0.3549	-0.0532056	0.0074214	12.122441991261507	0.24150000000000005	-0.0967813	0.016076	8.758999609982014	0.6847276687999999	-0.158961	0.027669	8.036829441759586	0.605571	-0.116328	0.0139142	16.431798275933005	0.718	-0.1476	0.01858	14.708358572135674					0.622388	-0.152186	0.0557614	2.184798271715158																					0.758515	0.0291917	0.0411272	0.32072300000000004	0.684728	0.0228894	0.0348966	0.2908355040125995
rs6569976	6	134903615	C	A	0.34539999999999993	-10.613	25.584692707774433	20558	0.355	-0.0527256	0.00737405	12.062097800342631	0.24150000000000005	-0.0957121	0.0159623	8.694554395754736	0.684401	-0.159424	0.0277278	8.048425332161466	0.605325	-0.116669	0.0139175	16.522878745280337	0.718	-0.1484	0.01857	14.874739082228036					0.622388	-0.152186	0.0557614	2.184798271715158																					0.758498	0.0291163	0.0411254	0.31970800000000005	0.684401	0.0228003	0.0349122	0.28928439288699626
rs4896117	6	134908262	T	C	0.3519	-10.561	25.347270303930753	20558													0.602624	-0.116037	0.0138588	16.55284196865778	0.717	-0.1474	0.01853	14.74566382053117					0.608209	-0.14378	0.0556478	1.9996353457685458																					0.712592	0.0264092	0.0385856	0.30653400000000003	0.659693	0.0237359	0.0331547	0.3241818078266518
rs728030	6	134925156	C	A	0.3318	-10.801	26.465846925814937	20558	0.34299999999999997	-0.0653217	0.00792689	15.765834423801582	0.2996	-0.0900694	0.0141289	9.737175112486469	0.775427	-0.207752	0.0295972	11.65176791457479	0.615753	-0.126278	0.014129	18.744727494896694	0.734	-0.1524	0.0189	15.129916107069297					0.629104	-0.184347	0.0567248	2.913917921809596																					0.700415	0.123043	0.038259	2.8861600000000163	0.775427	-0.0112101	0.039006	0.1113651303879073
rs2064101	6	134929392	G	A	0.3236	-11.104	27.919012953089112	20558	0.3418	-0.0668772	0.00789192	16.625585900223573	0.17359999999999998	-0.104081	0.014666	11.893687513780106	0.774771	-0.212295	0.0292802	12.381570585815984	0.616142	-0.131127	0.0141281	20.167491087293765	0.735	-0.153	0.01891	15.227695369885339					0.64403	-0.193967	0.0568743	3.1598091887269737																					0.826419	0.158034	0.0470845	3.102560000000033	0.774771	-0.0172303	0.0385671	0.183727
rs2294321	6	134931910	T	G	0.3276	-10.6	25.52447408496072	20558	0.34040000000000004	-0.0629015	0.00784514	14.968309794363929	0.26449999999999996	-0.0923266	0.0145164	9.695591611147876	0.775563	-0.199659	0.0290794	11.180208399323977	0.618989	-0.121002	0.0141493	17.387216143280263	0.735	-0.1533	0.01891	15.284322618313487					0.635075	-0.173347	0.0566995	2.6321187700028923																					0.735504	0.126235	0.0397181	2.829280000000025	0.775563	-0.0183201	0.0383253	0.19884459339220684
rs2072825	6	134932313	A	G	0.32730000000000004	-10.571	25.391473966422804	20558	0.34030000000000005	-0.0620818	0.00780152	14.75613980140896	0.26469999999999994	-0.0910166	0.0144268	9.551158522643272	0.779905	-0.197681	0.0290557	10.990970573254705	0.61902	-0.121816	0.0141413	17.568636235841012	0.735	-0.1515	0.01891	14.946175601924807					0.635821	-0.170586	0.0568268	2.5536228492818083																					0.735301	0.126172	0.0397322	2.8252200000000065	0.779905	-0.018126	0.0381174	0.19763081546395617
rs2072826	6	134932420	G	C	0.32610000000000006	-10.332	24.29895036927086	20558													0.61937	-0.118897	0.0141233	16.82390874094432	0.739	-0.1491	0.0191	14.229889316917356					0.635075	-0.173347	0.0566995	2.6321187700028923																					0.735545	0.126272	0.0397156	2.8309600000000086	0.775939	-0.01918	0.0383063	0.21000882620723216
rs6939543	6	134934005	A	G	0.32709999999999995	-10.544	25.268089057883127	20558	0.3400000000000001	-0.0621308	0.00781804	14.719178409020637	0.26439999999999997	-0.0910707	0.0144583	9.52311	0.7748878598000001	-0.198138	0.029099	11.007808684546104	0.619393	-0.120178	0.0141144	17.26760624017703	0.736	-0.1529	0.01897	15.1178					0.635821	-0.170586	0.0568268	2.5536228492818083																					0.735568	0.12636	0.039715	2.8343600000000087	0.774888	-0.0188302	0.038268	0.20573794925612585
rs1028314	6	134934572	A	C	0.3275	-10.585	25.455931955649724	20558	0.34010000000000007	-0.0629357	0.00780537	15.128633106682244	0.26259999999999994	-0.0931222	0.0144742	9.904604309327919	0.7709249854000001	-0.201172	0.0289209	11.455586336031693	0.618793	-0.119702	0.0141529	17	0.736	-0.1534	0.01894	15.257321039941509					0.636567	-0.173409	0.0567535	2.6295257710412145																					0.737432	0.123076	0.0398192	2.6998900000000043	0.770925	-0.0242886	0.0380549	0.28124149420999944
rs6569982	6	134935357	G	C	0.3276	-10.574	25.406824736521898	20558													0.618939	-0.12116	0.0141418	17.455931955649724	0.736	-0.1526	0.01895	15.091833443286061					0.636567	-0.173409	0.0567535	2.6295257710412145																					0.731447	0.12829	0.0394981	2.934720000000027	0.773515	-0.0195329	0.0381601	0.21556615060221765
rs2142725	6	134937804	T	G	0.3307	-11.947	32.1722	20558	0.3356	-0.0709109	0.00791171	18.499485393952664	0.39860000000000007	-0.0837315	0.0115194	12.440249168335024	0.765582	-0.221835	0.029525	13.23976904061273	0.617891	-0.133824	0.0142475	20.744727494896694	0.755	-0.1839	0.01939	20.61245902993867					0.627612	-0.207994	0.0562305	3.626409482155211																					0.601389	0.121306	0.0358372	3.147540000000043	0.765582	-0.00653046	0.0382944	0.0631893
rs7772031	6	134938596	G	A	0.3266	-11.887	31.857297754262383	20558	0.32499999999999996	-0.0738931	0.00813221	18.9901	0.47829999999999995	-0.0925105	0.0141841	10.159111986148005	0.765504	-0.225211	0.0293986	13.732637129368655	0.635167	-0.132849	0.0143143	20.397940008672037	0.753	-0.1837	0.01933	20.69203415868461					0.629104	-0.188463	0.056188	3.072486948978204																					0.521676	0.108873	0.0352347	2.6985500000000067	0.765504	-0.00341713	0.0384328	0.031913210133264994
rs7754722	6	134939165	T	C	0.31379999999999997	-12.152	33.25227753796449	20558	0.32509999999999994	-0.0728464	0.00802009	18.976194019863364	0.2643	-0.104137	0.0144708	12.208832883172816	0.766898	-0.221954	0.0290726	13.64451515757171	0.632761	-0.13642	0.0142246	21.638272163982407	0.756	-0.1854	0.01941	20.89452420747265					0.652239	-0.219729	0.0564582	3.9561859763268608																					0.735725	0.133744	0.0396067	3.1347000000000302	0.766898	-0.00366361	0.038576	0.0341694
rs7745098	6	135093866	C	T	0.42179999999999995	12.461	34.91292879409347	20558	0.44320000000000004	0.0621588	0.0072624	16.94361014581047	0.12119999999999997	0.1241723198038611	0.0171382	12.365154978160042	0.631478	0.1842784616912959	0.026321	11.59549226989606	0.508679	0.137525	0.0135631	24.537602002101043	0.364	0.1582	0.01717	19.5018					0.533582	0.146813	0.0569131	1.9944634433441981																					0.878791	-0.0792092	0.0575072	0.7736710000000001	0.631478	-0.025309	0.0334318	0.34772526309470553
rs9402684	6	135098167	T	C	0.4264	12.922	37.47005659834133	20558	0.4427	0.0650137	0.00730007	18.276109524121022	0.2046	0.1331766250081572	0.0167691	14.700435165483116	0.6323282122999999	0.1961795461271088	0.0267225	12.674859176997884	0.507047	0.137482	0.013629	24.27572413039921	0.359	0.1632	0.0172	20.629541896172448					0.518657	0.161201	0.0554946	2.41905																					0.795353	-0.00651487	0.0444233	0.053840299999999994	0.632328	-0.0261904	0.0340077	0.355342
rs7743042	6	135098696	A	G	0.42579999999999996	12.987	37.83713700667808	20558	0.4421999999999999	0.0650888	0.00728954	18.3669	0.2046	0.1333764946927386	0.0167482	14.777186388845426	0.633435	0.1955985186920947	0.026654	12.665290422723642	0.50802	0.138761	0.0136255	24.67778070526608	0.359	0.1634	0.0172	20.67800762858861					0.518657	0.161201	0.0554946	2.41905																					0.79536	-0.00650265	0.0444246	0.053731800000000024	0.633435	-0.0267032	0.0338562	0.36625599578916246
rs6930223	6	135103065	G	T	0.43900000000000006	13.76	42.35261702988538	20558	0.4524	0.0778785	0.00759436	23.948362970697712	0.18930000000000002	0.1591689840409498	0.0190365	16.20716061900019	0.5607966185000001	0.2091774710394677	0.0256804	15.422546458188997	0.503265	0.14676	0.013582	27.69897000433602	0.38	0.1661	0.01696	21.92114665287597					0.51194	0.201679	0.056098	3.454807968259227																					0.810724	-0.0183856	0.0454999	0.16357900000000003	0.560797	-0.0144239	0.0327887	0.18045239418829645
rs1013891	6	135217501	A	G	0.3238	14.631	47.74884865682465	20558	0.3144	0.0756536	0.00654528	30.17472015951603	0.3971	0.2031151805713919	0.0237563	16.909577539175807	0.547283	0.2607288893992903	0.0290054	18.602916315140067	0.715997	0.16833	0.0154596	27.096910013008056	0.646	0.1595	0.01726	19.612326962711315					0.70597	0.14702	0.0608489	1.7963281146184271																					0.602881	0.0329782	0.0360159	0.443882	0.547283	0.1286	0.032041	4.223322492496253
rs77738787	6	134932385	G	A	0.017000000000000015	4.906	6.032171320669844	20340													0.014174	0.241481	0.0573074	4.769551078621726	0.025000000000000022	0.08865	0.05091	1.0881524847586221	0.0107225	0.236864	0.107569	1.5580299273770102
rs200364861	6	135363237	A	T	0.021599999999999953	8.196	15.604149623981218	20340													0.024734000000000034	0.199624	0.0458437	5.275724130399211	0.012	0.4949	0.07245	11.07379636654123	0.030517980456352234	0.18814	0.0644602	2.454069404130367
rs210798	6	135193420	T	G	0.4569	-8.471	16.612966298717637	20300													0.523037	-0.0722615	0.0135546	7.2839966563652006	0.54	-0.1096	0.01646	10.558286487853781					0.523881	-0.0732625	0.0561636	0.7153865624980527					0.469018	-0.217522	0.0731037	2.533897714340939	0.476721	-0.0697325	0.0543361	0.7003446635291967									0.772694	0.00894481	0.0421769	0.0798528
rs9402658	6	134852887	A	G	0.24	8.436	16.483861423282924	19888													0.764322	0.148428	0.0160399	19.154901959985743	0.777	0.0613	0.01984	2.6982176062102328																													0.54938	0.0283095	0.0342989	0.388109	0.827838	-0.0226809	0.0431188	0.22265960423637515
rs6899500	6	134905951	T	C	0.2782	-15.931	56.413637776692134	19888	0.3006	-0.120661	0.00913256	39.12685475484564	0.045599999999999974	-0.541365	0.047362	29.53036805926537	0.803261	-0.314792	0.0332187	20.579448749189577	0.67258	-0.204741	0.0145351	45.408935392973504	0.746	-0.1936	0.01914	23.32395117597644																													0.954396	0.0664683	0.0990441	0.29915899999999995	0.803261	-0.00560469	0.0413109	0.049595441301825006
rs35123050	6	134981602	G	A	0.43110000000000004	9.612	21.14843591773651	19238													0.492285	0.0988598	0.013529	13.207608310501746	0.369	0.1152	0.01725	10.616553836160245																	0.477684	0.142609	0.0519793	2.2162779950200653									0.836173	-0.0574238	0.048362	0.628784
rs9376087	6	135051093	A	G	0.43089999999999995	9.679	21.429924294678397	19238													0.49363899999999994	0.101993	0.0135435	14	0.369	0.1149	0.01726	10.553690654305985																	0.47842106223106406	0.143386	0.052067	2.2299159692957438									0.851071	-0.0806392	0.0510589	0.9421100000000002
rs67417066	6	134834622	G	A	0.32309999999999994	8.894	18.22922160383085	19156	0.3284	0.0375729	0.00760149	6.11353	0.37139999999999995	0.0529087	0.0207902	1.9613210924010047	0.38013297320000006	0.0907527	0.027239	3.063925560048961	0.33135500000000007	0.120108	0.014433	16.602059991327963					0.339327	0.134772	0.0233605	8.098896774701345	0.386567	0.0720848	0.0561398	0.6997741932318422	0.15227030217647597	0.0667551	0.0929548	0.32544477399672683	0.15312	0.0653441	0.128102	0.2146807133533878	0.15232808887958504	0.388489	0.0909329	4.71331									0.628574	-0.0567379	0.0354059	0.962394	0.380133	-0.0673041	0.0327569	1.3988942440061494
rs9385719	6	135203378	A	G	0.4022	-17.648	68.98005331832115	19156	0.39369999999999994	-0.100655	0.00690518	47.40387018017847	0.4207000000000001	-0.211841	0.0176952	32.30071182933743	0.47505068780000004	-0.329409	0.0286525	29.863125220060326	0.40507099999999996	-0.193738	0.0136901	45.85387196432176					0.37133	-0.164196	0.0229663	12.059764145250368	0.39776100000000003	-0.236715	0.0563833	4.5090868416891015	0.374365	-0.138457	0.0536366	2.0069951895657443	0.367343	-0.323812	0.0732747	5.003982526842004	0.370331	-0.205263	0.0550938	3.710461824077089									0.579277	-0.0385017	0.0342891	0.58253	0.475051	-0.15506	0.0326069	5.703291139134933
rs13192235	6	135025213	G	A	0.0563	13.373	40.05799194697769	18828													0.061319	0.295099	0.0283637	26.356547323513812					0.0649951	0.260178	0.044295	8.370575666871932	0.050000000000000044	0.458532	0.122552	3.6979484432477396	0.074334	0.424271	0.104771	4.28967	0.0604592	0.0609972	0.154748	0.15898214085327875	0.0619778	0.384736	0.10933	3.3633679262748264	0.013105286285281181	0.228619	0.108139	1.462122197077592
rs9389230	6	134822196	A	G	0.3295	4.995	6.2312879196223365	18496													0.687689	0.0859587	0.01485	7.795880017344075	0.621	0.0009747	0.01729	0.019976543720524653																													0.774265	0.119296	0.042926	2.263520000000004
rs79393802	6	134886859	C	A	0.029100000000000015	5.7	7.921543181946707	18158													0.031193000000000026	0.193187	0.0408566	5.657577319177793					0.034642	0.18411	0.0601446	2.6565729089667847					0.030921395868062973	0.292473	0.157381	1.1998589555413663	0.030487248674035072	0.262021	0.227305	0.6037613034657002	0.030619243159890175	0.118077	0.163313	0.32820398048525656	0.010217680595815182	0.0579288	0.121291	0.1986422409021155
rs62429552	6	134898077	G	A	0.028299999999999992	5.188	6.6724367398127225	18158													0.030422999999999978	0.176266	0.0396232	5.008773924307505					0.0301881	0.131594	0.065042	1.3660225570972693					0.0342669	0.222627	0.150393	0.8576365365643095	0.0288074	-0.00403315	0.22823	0.00616671	0.0317938	0.104201	0.157062	0.29495	0.0119947	0.184434	0.112401	0.996417
rs10457633	6	135208073	T	A	0.4034	-16.996	64.0546	17875													0.398467	-0.190226	0.013888	43.04095860767891	0.41500000000000004	-0.1803	0.0166	26.754632147456363																									0.37102	0.02917	0.05695	0.21559669824699154
rs112002330	6	134873056	C	T	0.0664	-11.366	29.20859008433284	17309													0.086073	-0.255157	0.0241984	25.366531544420415	0.032	-0.2414	0.04648	6.685646126376363
rs113208771	6	135011467	C	G	0.010399999999999965	5.16	6.608535588160897	17309													0.005484	0.44546	0.0948796	5.568636235841012	0.019000000000000017	0.1481	0.0594	1.897655544386108
rs113418264	6	135012033	A	G	0.0176	5.116	6.505567101273601	17309													0.013995	0.292826	0.0593815	6.309803919971486	0.024	0.1032	0.05203	1.3250026704531073
rs181736640	6	135035363	T	C	0.0132	7.006	11.611188586526476	17309													0.008808	0.419335	0.0744522	8.05552	0.021	0.2405	0.05749	4.541721751327984
rs55806830	6	135114549	C	T	0.008	6.826	11.059832285965925	17309													0.008547	0.434187	0.0771478	7.585026652029182	0.007	0.377	0.09139	4.4312722239020275
rs75623964	6	135147172	C	T	0.19809999999999994	26.311	151.84466396253495	17309													0.190712	0.372677	0.0173936	101.76955107862173	0.21099999999999997	0.316	0.01994	55.83509280715951
rs75987577	6	135075408	G	C	0.035499999999999976	-8.168	15.504316932383086	17299													0.031261	-0.228903	0.0389413	8.301029995663981					0.0516331	-0.177664	0.0494664	3.483288601721172					0.0340677	-0.15682	0.150449	0.5268730866983866	0.0337589	-0.37325	0.2076	1.1415346678980254	0.021750664338469505	-0.649792	0.18313	3.4113978180418796													0.0425345	-0.244061	0.0772235	2.8026608709991825
rs11752907	6	135070357	A	G	0.20489999999999997	-4.949	6.1279603320267135	17275	0.12090000000000001	-0.0697442	0.00995364	11.613237338782765	0.4195	0.031415	0.01916	0.9953149824853325	0.3121967614000001	-0.215003	0.0312994	11.190113630436315					0.118	-0.1111	0.02573	4.8027	0.12487627565860704	-0.0467888	0.0331236	0.8019288899157452	0.16044800000000004	-0.178584	0.0761013	1.7151949190508056	0.0876104	-0.166622	0.0928982	1.1374047769079907	0.10817088186740897	-0.203167	0.117636	1.0749291126893894	0.11153239011764504	-0.192484	0.084486	1.6437972710264335	0.3740559816360469	0.0227038	0.0255184	0.4275639178269436	0.46914	0.1589	0.05653	2.290730039024169	0.48628800000000005	0.051106	0.0350444	0.8393760000000001	0.312197	-0.174675	0.0353866	6.098765357668488
rs9399137	6	135097880	T	C	0.18779999999999997	33.776	249.35359627377693	17275																	0.20499999999999996	0.4202	0.02012	96.13206694018149	0.266414	0.451495	0.024997	72.19739268004369	0.22537300000000005	0.577077	0.0630391	18.069972466783263	0.267343	0.542319	0.0606499	18.416928465786423	0.25509056448936507	0.384096	0.0823597	5.507701581107109	0.255019	0.576481	0.0599545	21.161797239207758	0.10084407031536102	0.335732	0.0408411	15.693070020219938	0.06614	0.5333	0.1096	5.825940192274975	0.025067300000000015	0.571793	0.116264	6.05841	0.15217638015747104	0.340964	0.0429723	14.675020847095766
rs9389268	6	135098493	A	G	0.21530000000000005	31.613	218.6143937264017	17275	0.23460000000000003	0.3545560224150671	0.0117853	198.1121279065258	0.18969999999999998	0.169215	0.0237591	11.973427472542758	0.15062409639999996	0.8636370090753512	0.0341461	140.41168158447437					0.20599999999999996	0.4125	0.0201	92.86687152023349	0.26657867431640603	0.448126	0.0250133	71.0493	0.24402999999999997	0.515402	0.0605291	15.872545314227263	0.26691979169845603	0.548487	0.0606853	18.797940690887938	0.25335708260536194	0.384252	0.082771	5.462865329053685	0.25473	0.586994	0.0600859	21.816521354840642	0.197246	0.190982	0.0299408	9.747957001747634	0.18694999999999995	0.2258	0.07378	2.634137784597445	0.17128900000000002	0.081916	0.0482748	1.0471100000000004	0.15062409639358498	0.346376	0.0434881	14.781425670462848
rs9376091	6	135098498	C	T	0.22229999999999994	31.025	210.60205999132796	17275	0.2348	0.3543347582854187	0.0117823	197.96891766621349	0.21789999999999998	0.124651	0.0222609	7.667744049665105	0.15062409639999996	0.8594237381122113	0.0341372	139.12978726888701					0.20599999999999996	0.4125	0.0201	92.86687152023349	0.26657867431640603	0.448126	0.0250133	71.0493	0.24701499999999998	0.51651	0.0598313	16.26861755354843	0.26694890856742903	0.548506	0.0606827	18.800698594194763	0.253383	0.384312	0.0827711	5.46436	0.254737	0.58713	0.0600877	21.82494970165005	0.21901376545429196	0.17497	0.0287947	8.91065	0.21781000000000006	0.1827	0.07065	2.0010000277816795	0.21532299999999993	0.00455276	0.042817	0.038427	0.15062409639358498	0.346376	0.0434881	14.781425670462848
rs9402685	6	135098550	T	C	0.23409999999999997	30.587	204.73754891026957	17275	0.23770000000000002	0.3497983524895846	0.0116623	196.92844451176924	0.2583	0.1582017316735254	0.0211095	13.176299773483482	0.15206	0.8496785607314018	0.0336356	140.06955592706123					0.21099999999999997	0.3946	0.0199	86.77767535380653	0.266909	0.449032	0.0250176	71.30821702900967	0.252239	0.509224	0.0598941	15.82958278807039	0.269212	0.542856	0.0601697	18.733868976949186	0.2552	0.384085	0.0824191	5.500327237370935	0.256375	0.579097	0.0597006	21.520840080616683	0.25344291329383895	0.158795	0.0277557	7.975523236510923	0.26102000000000003	0.1837	0.06559	2.277119389313061	0.266984	0.0125146	0.0394169	0.12443499999999998	0.15206	0.350788	0.0432777	15.27971659095145
rs34164109	6	135100038	C	T	0.20579999999999998	30.819	207.84163750790475	16605	0.23470000000000002	0.3538419516476602	0.0120293	189.4531345172797	0.15359999999999996	0.2456528812940227	0.0256803	20.953394392963197	0.148022	0.8549544065962618	0.0349157	131.68431899170088					0.20699999999999996	0.4151	0.02005	94.4897	0.266249	0.4463	0.0250129	70.48315803680059					0.268154	0.544272	0.0606057	18.569545474255087	0.25550380349159196	0.385066	0.0824855	5.517524842960503	0.25642314553260803	0.58044	0.0597358	21.592222922941524	0.15948466956615404	0.215968	0.0328169	10.330472234192376	0.14198	0.2825	0.07971	3.368454772165691	0.144254	0.0862845	0.0511855	1.03692	0.14802202582359303	0.352849	0.0441314	14.88896098302922
rs117966977	6	135037766	T	C	0.0253	7.046	11.734946211495986	15907													0.024518	0.256537	0.045475	7.958607314841775					0.0280435	0.233575	0.0664562	3.3563270969166505					0.0272737	0.249995	0.174864	0.8158346022926024	0.026042094454169273	0.555037	0.237287	1.713761622342565	0.023917777463793755	0.1782	0.189988	0.4580865513970677
rs55680618	6	135149529	C	A	0.029299999999999993	-7.021	11.655607726314889	15515													0.026576999999999962	-0.232813	0.042017	7.3979400086720375					0.0432201	-0.19431	0.0538822	3.507638369995139					0.024502025917172432	-0.169575	0.174358	0.48047527492111325					0.018376680091023445	-0.650579	0.201562	2.9037917604638643
rs147551892	6	135230348	T	C	0.019199999999999995	7.419	12.927382523454764	15515													0.018293000000000004	0.348992	0.050747	11.1249					0.020785219967365265	0.193576	0.0761359	1.9583637363456716					0.022556232288479805	0.303644	0.179207	1.0448265837757014					0.023500671610236168	0.23281	0.170325	0.7653085763758021
rs144124553	6	135539903	C	T	0.018000000000000016	6.152	9.115941352906061	15515													0.016603000000000034	0.321408	0.0534909	9.193820026016112					0.021115142852067947	0.114928	0.0755735	0.8916901898913276					0.0219011	0.122953	0.18123	0.30320885334380254					0.0222264	0.206062	0.179783	0.5990748142714755
rs35786788	6	135097904	G	A	0.17890000000000006	30.939	209.4461169733561	15403	0.2289	0.3598318382072081	0.0124244	183.6991598593052	0.0896	0.6700796597342026	0.0292782	115.20008407664454	0.15156266090000003	0.8223739683099062	0.0343323	126.06956344265258					0.20499999999999996	0.4194	0.02013	95.677	0.266414	0.451495	0.024997	72.19739268004369	0.22537300000000005	0.577077	0.0630391	18.06996940547899													0.10084407031536102	0.335732	0.0408411	15.693070020219938	0.06614	0.5333	0.1096	5.825940192274975	0.025060700000000047	0.572087	0.116292	6.06147	0.151563	0.342343	0.0431573	14.667856935271889
rs35381216	6	134874194	T	C	0.0786	12.535	35.31875876262441	15316																	0.10699999999999998	0.2453	0.02656	19.590709571507364	0.0806664	0.275252	0.0407866	10.825974896344997	0.0716418	0.430852	0.103117	4.471866506520067	0.0788028	0.25328	0.101988	1.885648152621105	0.0754694	0.38762	0.146442	2.090289385194071	0.0712278	0.644695	0.107935	8.632827190513167	0.0355398	0.19969	0.066731	2.5579441251101285					0.013115899999999958	-0.364533	0.153349	1.7582800000000014
rs55665958	6	135096902	A	C	0.028699999999999948	-6.771	10.894489815230026	14773													0.024948	-0.2692	0.0437593	9.075720713938118					0.043385	-0.173762	0.0537852	2.9083249811471923					0.024363145232200623	-0.11001	0.174225	0.2775600332131379
rs55653680	6	135106500	C	A	0.0468	12.565	35.482672117705626	14646																	0.076	0.3535	0.0312	29.031197679840766	0.0282085	0.32804	0.0670901	5.995386007279283					0.043034546077251434	0.506957	0.136033	3.7122136099284764	0.045586731284856796	0.262533	0.184602	0.8097212125093718	0.050812650471925735	0.387645	0.124753	2.723984538445452	0.012883163057267666	0.141088	0.108799	0.7106133160074736					0.00387532	0.699593	0.306632	1.6475000000000015
rs35018458	6	134823252	G	T	0.0442	12.579	35.55861911508349	14129																	0.038000000000000034	0.3504	0.04237	15.873036655569921	0.0618608	0.267949	0.0460635	8.22234	0.0522388	0.404522	0.120692	3.0687155766096623	0.0634315	0.324102	0.113437	2.3690477155607548	0.0624936	0.28915	0.160818	1.141596189404056	0.0586671	0.705168	0.119546	8.436147729001654	0.021323855966329575	0.288817	0.0848769	3.175835636469578
rs117130183	6	134840447	G	A	0.011700000000000044	6.039	8.808269606637143	14035													0.011113999999999957	0.284545	0.0645935	5.431798275933005					0.013856813311576843	0.412277	0.0936665	4.968657196206484
rs146263429	6	134905540	G	T	0.0262	4.992	6.222645686915791	14035													0.025635999999999992	0.188744	0.0445525	4.7447274948966935					0.0280435	0.184277	0.0664858	2.2536132688636568
rs145897057	6	135031023	T	C	0.011600000000000055	7.178	12.150949309430487	14035													0.011503000000000041	0.39207	0.0645896	9.40894					0.011877268552780151	0.384664	0.100819	3.8665600073037445
rs112592099	6	135164032	C	T	0.020000000000000018	-5.83	8.255863547598754	14035													0.022240000000000038	-0.265954	0.0472715	8.013228265733755					0.011877268552780151	-0.191805	0.102241	1.2171366951010745
rs113617776	6	135165003	G	A	0.020199999999999996	-6.028	8.780939667551138	14035													0.022418999999999967	-0.274475	0.0471781	8.443697499232712					0.012042229995131493	-0.202616	0.101543	1.3372247590724582
rs117607945	6	135170141	C	T	0.013399999999999967	5.901	8.442252258358533	14035													0.013229000000000046	0.226508	0.0620371	3.619788758288394					0.0141867	0.552404	0.093773	8.415468593746503
rs72970257	6	134870305	G	A	0.023700000000000054	4.905	6.029932203450863	13459																	0.006	-0.01766	0.1096	0.0594885	0.052292972803115845	0.223555	0.0489063	5.314061113708512					0.0577283	0.434573	0.120303	3.5179153760281534	0.058088	-0.107613	0.170024	0.2783702856159029	0.0445418	0.467085	0.129019	3.531233168567588	0.010884051211178303	0.370382	0.118131	2.765352950830525
rs72970280	6	134895462	G	A	0.044499999999999984	12.881	37.24063437834407	13459																	0.049000000000000044	0.3474	0.03766	19.545901013848994	0.047509074211120605	0.272108	0.052131	6.746615756693363					0.0562995	0.276968	0.12107	1.654482792134412	0.0446263	0.432827	0.188608	1.662706944189985	0.0564791	0.691992	0.125655	7.4379499975978725	0.020213238894939423	0.402427	0.0867653	5.45394
rs72972120	6	134956268	C	G	0.0142	6.319	9.578396073130168	13067																	0.006	0.4043	0.1009	4.211046397146688	0.026064004749059677	0.217041	0.0692646	2.7626165282520905					0.0344641	0.118794	0.155604	0.3514410900612507					0.030042432248592377	0.613385	0.167008	3.6199519732397105	0.00910706	0.304935	0.128648	1.7502334170883325
rs17720864	6	135187715	C	T	0.020499999999999963	7.968	14.791289980093598	12600																	0.012	0.5219	0.07413	11.717199380091824	0.0280435	0.150325	0.0660758	1.6401002790669574					0.0286653	0.442705	0.164814	2.140899805187971	0.0324286	-0.0830642	0.222766	0.14920687049880033	0.0235168	0.321593	0.186888	1.069098364659531													0.033538758754730225	0.272776	0.103054	2.090300851844774
rs72976217	6	135222699	T	C	0.020299999999999985	7.24	12.348431261134209	12600																	0.012	0.5061	0.07232	11.58582372811486	0.029033321887254715	0.116661	0.0650092	1.1383013874714316					0.0319817	0.287119	0.152098	1.228685782045229	0.032076526433229446	-0.156266	0.221792	0.317779	0.024584900587797165	0.313594	0.180656	1.0830866214737411													0.027314649894833565	0.190489	0.0954451	1.337657084739657
rs7766289	6	135062625	G	A	0.47619999999999996	7.91	14.587707490676953	11746													0.505673	0.101944	0.0137277	13.721246399047171																					0.20810602605342898	0.221431	0.0833207	2.103998620141056
rs2876281	6	134872858	T	C	0.0943	-10.347	24.362910726469668	11571													0.08543	-0.256472	0.0240024	26.08618614761628																													0.26543000000000005	-0.03784	0.06337	0.25916379294268854
rs116273677	6	135017997	A	C	0.4859	7.097	11.894489815230026	11567													0.491835	0.102057	0.0135258	13.958607314841775																													0.37034	-0.07065	0.0583	0.6456994376546403
rs56192178	6	135282602	T	C	0.0185	7.154	12.074430090456623	11208																	0.012	0.5063	0.07272	11.475329756099132	0.023919498547911644	0.144057	0.0714554	1.3585709185516464					0.031731	0.337497	0.161451	1.4367373376422246	0.0330752	-0.164555	0.220555	0.34140536773797886	0.030895531177520752	0.312936	0.162398	1.2677398979371994
rs563532532	6	135050090	C	G	0.0028	6.922	11.35047043405218	11004													0.002847	0.979936	0.132868	11.853871964321762
rs9402682	6	135085045	G	T	0.24380000000000002	-17.359	66.7708	11004													0.243761	-0.284577	0.0160944	69.88605664769317
rs9321489	6	135173452	C	G	0.25739999999999996	-9.547	20.87484417041947	11004													0.2574270000000001	-0.154406	0.0159634	21.82390874094432
rs210795	6	135188521	G	T	0.38539999999999996	-12.881	37.23889946104186	11004													0.3854139999999999	-0.189285	0.0144021	38.95860731484178
rs9399147	6	135480569	C	T	0.014000000000000012	-6.499	10.092696151166031	11004													0.986035	-0.371987	0.0573037	10.537602002101044
rs6917106	6	135634040	A	C	0.0468	-5.42	7.225337077462178	11004													0.953217	-0.173177	0.0319333	7.537602002101044
rs2223740	6	135652578	C	T	0.0446	-5.604	7.680061560019691	11004													0.955387	-0.190689	0.0335989	8.013228265733755
rs112901136	6	134882912	T	C	0.0187	-6.251	9.389552778557878	10816																	0.020000000000000018	-0.3169	0.0635	6.2203512475194795	0.015836358070373535	-0.185387	0.0880058	1.4539687827275725					0.020170731469988823	-0.628946	0.209947	2.562597962868519					0.0184548	-0.466522	0.22054	1.4634516925639176
rs7775698	6	135097497	C	T	0.17080000000000006	16.181	58.1657	10308																	0.20999999999999996	0.4096	0.01994	93.0388																					0.10595291107893001	0.0486078	0.0389828	0.6727785667118281	0.02212	-0.09812	0.04625	1.4641997091751022	0.15622800000000003	0.00459502	0.0488074	0.033861500000000024
rs76577602	6	135175976	G	A	0.16179999999999994	-8.664	17.341988603342887	9898																	0.098	-0.1792	0.02992	8.67625	0.24265918135643005	-0.181271	0.0257606	11.706065097306661																					0.44128	-0.001564	0.03747	0.014708281407111883	0.553729	-0.0386302	0.0343443	0.5838970000000001
rs56293029	6	135097901	C	A	0.21760000000000002	20.631	93.83863199776502	9098	0.2642	0.2873976848329962	0.0153133	77.85924804645924	0.19940000000000002	0.1993096206830547	0.0230749	17.240626242000936	0.15156660970000002	0.6084220308494188	0.0383195	56.04304855168818									0.267239	0.451722	0.0249918	72.29803980538081	0.24626899999999996	0.480926	0.0602244	14.14496325778226													0.206797	0.200746	0.0293359	11.110482240525025	0.19928999999999997	0.2624	0.07115	3.603451962012868	0.181145	0.0956835	0.0463477	1.4092400000000003	0.15156660974025704	0.342382	0.0431575	14.670839568895872
rs187827863	6	135078065	G	A	0.027900000000000036	7.718	13.927382523454764	7154																					0.037611350417137146	0.341278	0.0574407	8.548824054847959					0.0367561	0.659528	0.146263	5.186579143034453	0.0349375	0.648625	0.209638	2.7045121043230065	0.028465623036026955	0.359792	0.172068	1.437358305532966	0.010661927983164787	0.22099	0.119194	1.195620266803123
rs56405624	6	135081406	C	T	0.028000000000000025	7.737	13.99097425791309	7154																					0.037611350417137146	0.341278	0.0574407	8.548824054847959					0.036735065281391144	0.661976	0.146152	5.227977370443405	0.0352079	0.650346	0.209069	2.7289408152596795	0.0284744	0.364221	0.172043	1.4652566757402645	0.010661927983164787	0.22099	0.119194	1.195620266803123
rs72972142	6	134977082	T	A	0.022199999999999998	5.084	6.431563585583115	6762																					0.027218740433454514	0.229143	0.0678799	3.1329834519233404					0.0337459	0.122845	0.157359	0.36151274466455346					0.029850399121642113	0.614572	0.167007	3.6320699497337605	0.00910706	0.304935	0.128648	1.7502334170883325
rs541872117	6	134282515	T	C	0.035	4.98	6.195724232870906	6305																	0.035	0.2318	0.04655	6.195734376709556
rs530689536	6	134633538	G	A	0.008	5.276	6.878768544850378	6305																	0.008	0.4744	0.08992	6.878841908667043
rs568451626	6	134730715	T	C	0.018000000000000016	5.988	8.67366	6305																	0.018000000000000016	0.3602	0.06015	8.673737240502756
rs151183427	6	134764139	C	G	0.041000000000000036	6.428	9.888065723667319	6305																	0.041000000000000036	0.2737	0.04258	9.888138078918638
rs186448332	6	134784242	T	C	0.023	6.549	10.235973392307963	6305																	0.023	0.3531	0.05392	10.235953552039323
rs10457629	6	134812355	A	T	0.022	6.76	10.860750782428394	6305																	0.022	0.3735	0.05525	10.860689454446856
rs569019370	6	134935004	A	G	0.007	5.277	6.881404634776238	6305																	0.007	0.5156	0.09771	6.8813028119190705
rs5012874	6	134946787	C	T	0.20499999999999996	6.64	10.504594436853807	6305																	0.20499999999999996	0.1431	0.02155	10.504602642830655
rs149297111	6	135173440	G	C	0.071	8.058	15.10952309103983	6305																	0.071	0.2651	0.0329	15.109517149842878
rs35775236	6	135175974	G	A	0.095	-6.096	8.962573502059376	6305																	0.095	-0.1847	0.0303	8.962760533720251
rs9385720	6	135206225	A	T	0.41400000000000003	-10.462	24.888065723667317	6305																	0.4139999999999999	-0.1767	0.01689	24.888205962740933
rs185483798	6	135207963	G	A	0.020000000000000018	5.466	7.337242168318426	6305																	0.020000000000000018	0.3178	0.05814	7.337239651659301
rs553195691	6	135217742	C	G	0.038000000000000034	6.022	8.762456261857125	6305																	0.038000000000000034	0.2688	0.04464	8.76245
rs564654912	6	135315901	C	T	0.038000000000000034	5.648	7.790484985457369	6305																	0.038000000000000034	0.2509	0.04442	7.790514755058926
rs17707742	6	135349593	T	G	0.042	5.11	6.490931954982838	6305																	0.042	0.2169	0.04245	6.490874085160758
rs562605058	6	135382603	G	C	0.038000000000000034	5.645	7.783042792638903	6305																	0.038000000000000034	0.2506	0.04439	7.78309
rs183343799	6	135445726	C	T	0.040000000000000036	5.479	7.36795	6305																	0.040000000000000036	0.2358	0.04304	7.367902393194587
rs148333716	6	135470525	C	A	0.040000000000000036	5.473	7.353890478021152	6305																	0.040000000000000036	0.2355	0.04303	7.353924492629703
rs142695489	6	135487867	C	T	0.040000000000000036	5.472	7.351347304868777	6305																	0.040000000000000036	0.2354	0.04302	7.351344827565946
rs140694067	6	135778658	T	G	0.038000000000000034	5.503	7.426780172885578	6305																	0.038000000000000034	0.2447	0.04447	7.426825968661346
rs532849589	6	136211035	C	T	0.007	4.927	6.077741776567033	6305																	0.007	0.5784	0.1174	6.077740440668602
rs185620121	6	136465505	T	C	0.009	5.464	7.331241458249043	6305																	0.009	0.4802	0.08789	7.3311961039735625
rs116888188	6	135079726	A	T	0.0243	6.922	11.35222594973117	4511																					0.0265589	0.386464	0.0676722	7.9491258740981054					0.020075205713510513	0.839647	0.196102	4.731683002328558					0.0193019	0.288678	0.214852	0.7469689350915185
rs73549301	6	135010585	T	C	0.0605	-5.923	8.499214827082543	4005																																									0.0508663	-0.277267	0.0559477	6.142529887762087	0.06702	-0.2918	0.1109	2.0591847913491987	0.0757388	-0.151174	0.0663181	1.6452200000000008
rs148826327	6	135078218	G	A	0.015599999999999947	6.857	11.154343940016457	4005																																									0.013549533672630787	0.447986	0.106184	4.6100908880528575	0.023809999999999998	1.036	0.1653	9.126912014409715	0.0157044	0.344952	0.134546	1.9849500000000027
rs116460276	6	135086355	A	G	0.015700000000000047	7.119	11.963770455913705	4005																																									0.013771656900644302	0.45566	0.105385	4.814162296278281	0.022930000000000006	1.022	0.151	10.463694127648967	0.0159853	0.345892	0.134303	1.9995400000000032
rs61028892	6	135097526	G	C	0.013800000000000034	7.442	13.003707281458679	4005																																									0.012216792441904545	0.461921	0.111724	4.448867538146385	0.023809999999999998	1.102	0.1639	10.335264031481294	0.011954699999999985	0.548989	0.158744	3.2647600000000456
rs115099895	6	135104618	G	A	0.015199999999999991	5.193	6.685290307044826	4005																																									0.013771656900644302	0.477033	0.105067	5.250422472894614	0.028220000000000023	0.3518	0.1678	1.4381833356810425	0.011715099999999978	0.310354	0.165417	1.21732
rs114603312	6	135104880	T	C	0.014499999999999957	5.246	6.80771	4005																																									0.013327410444617271	0.494481	0.10676	5.4405251585903915	0.028220000000000023	0.3518	0.1678	1.4381833356810425	0.0102384	0.325571	0.176276	1.1887200000000004
rs114398597	6	135107536	A	G	0.014499999999999957	5.253	6.823908740944319	4005																																									0.013327410444617271	0.494481	0.10676	5.4405251585903915	0.028220000000000023	0.3518	0.1678	1.4381833356810425	0.010296199999999978	0.327662	0.176208	1.2009800000000002
rs147984953	6	135135890	G	A	0.010199999999999987	5.102	6.474436941729933	3031																					0.010227647610008717	0.563997	0.109969	6.534968982840819
rs376898254	6	135097494	T	A	0.22609999999999997	8.89	18.212114649059075	670																									0.22611899999999996	0.581088	0.062935	18.34921375383444
rs16902826	5	87801681	A	G	0.014599999999999946	4.95	6.1301231867332335	19432	0.0131	0.2467674384956418	0.0496683	6.170434892834662	0.021399999999999975	0.2254043762262475	0.0598299	3.7826667802055582	0.0125751	0.467406	0.1326052121906517	3.372821235983193	0.013418000000000041	0.310773	0.0607767	6					0.012207192368805408	-0.0154821	0.101038	0.056398583357664206																	0.0188805	0.17532	0.0880213	1.3335353175615152	0.03351	0.1014	0.1549	0.290052	0.0169863	0.00701603	0.157164	0.0157459	0.012575073167681694	0.327112	0.141946	1.6737624910245295
rs57811114	5	87801921	C	T	0.017900000000000027	5.04	6.332173621049289	19432	0.012900000000000023	0.2440824649091474	0.0500838	5.9599927156747565	0.0384	0.1796145250187209	0.0464022	3.9646933661569195	0.013687857430000006	0.4257403288321238	0.1303682505475198	2.961763330570375	0.012956999999999996	0.296754	0.0618507	5.327902142064282					0.012867040932178497	0.0171604	0.0984824	0.0646588																	0.029098179191350937	0.191461	0.0723601	2.0890491084660896	0.055560000000000054	0.1247	0.1173	0.5401553576117921	0.0428366	-0.023007	0.0912687	0.0963788	0.013687857426702976	0.305337	0.13827	1.5650310282854354
rs188534925	5	78177239	T	C	0.0041	-5.336	7.023374947949272	1187																																																	0.00411484	-1.53244	0.287161	7.02338
rs143948400	5	78232109	C	T	0.004	-5.401	7.179798540514359	1187																																																	0.00395956	-1.56824	0.290336	7.17979
rs181838717	5	78239619	A	T	0.0036	-5.267	6.857297754262384	1187																																																	0.00362753	-1.55888	0.29599	6.85716
rs7586170	2	60306778	G	A	0.20179999999999998	-8.491	16.68739956073874	28279	0.21540000000000004	-0.0927354	0.0112923	15.66345922549282	0.16179999999999994	-0.135722	0.0246775	7.419969265253505	0.131997	-0.13366	0.0406256	2.9992656615450395	0.221615	-0.0953178	0.016502	8.167491087293763	0.17300000000000004	-0.1056	0.02248	5.579460547598785	0.235566	-0.0905036	0.0261012	3.279437165689004	0.22611899999999996	-0.0369135	0.065257	0.24273	0.263582	-0.0279917	0.0601287	0.19276796944827185	0.260244	-0.15249	0.0810415	1.2226730056696868	0.248826	-0.0482505	0.0621579	0.35892541752343415	0.16503776609897602	-0.0699245	0.0326869	1.489215113864031	0.16402000000000005	-0.1487	0.0757	1.3010299956639813	0.15360200000000002	-0.161259	0.0491919	2.9809400000000195	0.13199709355831102	0.10151	0.0503506	1.3585818869571917
rs11685289	2	60308508	C	T	0.3022	-5.912	8.47134	28279	0.31079999999999997	-0.0561583	0.00973528	8.0971	0.24970000000000003	-0.0897306	0.0206416	4.860245191947792	0.33374443649999996	-0.0215719	0.0325037	0.29507807180079376	0.3186610000000001	-0.0635269	0.0145874	4.823908740944319	0.269	-0.06386	0.0191	3.082274174577168	0.333223	-0.0442195	0.0233139	1.23757	0.337313	-0.0795446	0.057674	0.7738049376339444	0.354295	0.0750226	0.0562283	0.7396385006471438	0.33527693152427696	-0.130328	0.0762362	1.0587221630330714	0.341797	-0.0124413	0.055285	0.0851554	0.25499778985977195	-0.0557298	0.0277175	1.3529714957048629	0.23544999999999994	-0.05602	0.06888	0.38048927916150144	0.24320699999999995	-0.079021	0.0409667	1.2696800000000006	0.333744	0.036468	0.0348764	0.5291047172366738
rs12989614	2	60308733	G	A	0.2148	-9.077	18.95272513261582	28279	0.23429999999999995	-0.0944162	0.010844	17.50487013273246	0.16579999999999995	-0.124718	0.0239104	6.738068378582208	0.0737895	-0.250792	0.0486031	6.607407791182355	0.24470000000000003	-0.0949737	0.0158682	8.853871964321762	0.18599999999999994	-0.1146	0.02187	6.794446881659163	0.253217	-0.0846718	0.0254629	3.053922525339488	0.24328400000000006	-0.0109425	0.0640433	0.0632903	0.280379	-0.036079	0.0590541	0.2666154713291759	0.270408	-0.147375	0.0803601	1.176112318350687	0.27012670040130593	-0.0398376	0.0601835	0.2941259734631068	0.169036	-0.0592077	0.0321812	1.1818104520603083	0.16490000000000005	-0.1241	0.07659	0.9759250126925737	0.15879	-0.147135	0.048373	2.6284600000000164	0.0737895	-0.003671	0.0620771	0.020978364941372115
rs11688740	2	60310855	G	A	0.20189999999999997	-9.523	20.77365791283637	28279	0.22260000000000002	-0.101337	0.0110249	19.41248613409546	0.13939999999999997	-0.152845	0.0250462	8.98123	0.0736013	-0.258175	0.0491403	6.826918059027257	0.23188799999999998	-0.100089	0.0161778	9.356547323513812	0.18100000000000005	-0.1226	0.02209	7.5441922051853565	0.23738040030002594	-0.0860683	0.0260051	3.0296320088970727	0.23209000000000002	0.00588859	0.065503	0.0322658	0.268369	-0.0392774	0.0601424	0.28928321905978466	0.253827	-0.197029	0.0817726	1.7965383202463368	0.252699	-0.0590143	0.0609616	0.4775347050375397	0.14571301639080003	-0.0743325	0.0343721	1.5146601239220019	0.13315999999999995	-0.08934	0.08302	0.5491353076202339	0.127154	-0.184213	0.0525565	3.3405500000000576	0.0736013	-0.00364277	0.0624458	0.020687554240206858
rs6750077	2	60311592	T	C	0.2632	-8.03	15.009927665307847	28279	0.2551	-0.0861627	0.0104687	15.729391764062918	0.35630000000000006	-0.0669914	0.0190404	3.3623198483511216	0.14838729800000006	-0.14226	0.0326937	4.868597021286036	0.26653499999999997	-0.090276	0.0154269	8.356547323513812	0.21099999999999997	-0.1017	0.02072	6.036832391116937	0.268393	-0.0856842	0.024724	3.2765599919060597	0.288806	-0.00576912	0.0628707	0.032958684110829514	0.30015447735786394	-0.0405027	0.0575948	0.3170346833182234	0.27919006347656206	-0.168419	0.0800213	1.4519877073041094	0.279646	-0.0695813	0.0597306	0.6125182604178244	0.332297	-0.0433196	0.0257871	1.031617583059488	0.38095	-0.03425	0.05792	0.25609844951482114	0.391448	-0.0414255	0.0349439	0.627409	0.14838729798793804	0.071275	0.0445638	0.9596593094384572
rs6735372	2	60311729	G	A	0.22540000000000004	-9.07	18.92299567320665	28279	0.2506999999999999	-0.0914224	0.010501	17.50223608815431	0.14280000000000004	-0.154364	0.0249851	9.188263196719632	0.0745533	-0.272308	0.045538	8.650875837338505	0.262066	-0.0904414	0.015452	8.366531544420413	0.20699999999999996	-0.106	0.02089	6.409901562761614	0.26575386524200395	-0.0845921	0.0248353	3.181164839401661	0.25970099999999996	0.00620404	0.0641408	0.034809121181606534	0.298993	-0.048806	0.0578735	0.39897376337172785	0.27811	-0.160281	0.0800832	1.343459736899937	0.27610364556312605	-0.0695844	0.0599763	0.609122	0.15148822963237807	-0.0716092	0.0337495	1.470370249138213	0.13668000000000002	-0.07901	0.08098	0.481881	0.12422999999999995	-0.195923	0.0524048	3.7327900000001533	0.0745533	0.0165778	0.0631631	0.10074508868214145
rs6706313	2	60311754	A	G	0.2118	-8.475	16.627824713884937	28279													0.261101	-0.0925604	0.0155162	8.67778	0.20599999999999996	-0.1082	0.02091	6.641205808286002	0.26575386524200395	-0.0845921	0.0248353	3.181164839401661	0.244776	-0.0058049	0.0662536	0.0314185	0.2991	-0.0486249	0.0578355	0.39740751239930305	0.27814027667045593	-0.160364	0.0800964	1.3441880247671956	0.275928	-0.0690777	0.0600656	0.601838	0.0752999	-0.064655	0.0470494	0.771133	0.04938	-0.01002	0.1327	0.026964559313066957	0.00600624	-0.350825	0.255969	0.7682560000000003	0.0781361	-0.00664077	0.0620255	0.0387036
rs925482	2	60313803	C	G	0.20799999999999996	-8.915	18.311135431945207	28279													0.25960800000000006	-0.101699	0.0156277	10.050609993355087	0.20100000000000007	-0.1098	0.02117	6.66921	0.25404158234596297	-0.0857496	0.025129	3.1911305009148903	0.24328400000000006	0.00152686	0.0655779	0.00813979	0.2921328544616699	-0.0500948	0.0588607	0.40370145793549594	0.26847705245018005	-0.212446	0.080983	2.0601285617262746	0.26048710942268394	-0.0977427	0.0605343	0.9731291119734956	0.0744114	-0.0733336	0.0477234	0.9052424476747185	0.04938	0.004212	0.1328	0.011129	0.00705189	-0.323723	0.244294	0.732533	0.0771036	-0.000142701	0.0634019	0.000780618
rs13007305	2	60314365	T	C	0.21289999999999998	-8.374	16.254534831329273	28279	0.24980000000000002	-0.0914866	0.0104961	17.54138720409992	0.0753	-0.208296	0.0326315	9.761084257055236	0.0778583	-0.253508	0.0479643	6.901474608410783	0.262529	-0.0946724	0.015533	8.886056647693163	0.20699999999999996	-0.1079	0.02091	6.607879389430686	0.263774	-0.0841514	0.0249019	3.1386680598906316	0.24626899999999996	-0.0319995	0.0656072	0.20348810978217943	0.296996	-0.0417328	0.0582155	0.324721	0.27265053987503096	-0.136302	0.0810533	1.0332021530390367	0.27188679575920105	-0.0724113	0.0600114	0.6428736801836583	0.0812972	-0.0893035	0.045581	1.3002812010934324	0.05203	0.04058	0.1285	0.12360893818081241	0.010852900000000054	-0.130709	0.208412	0.275272	0.0778583	0.0224461	0.0638791	0.13948192026849246
rs17039732	2	60326384	T	A	0.0692	5.368	7.09821	28279													0.046976	0.0981562	0.0333396	2.4436974992327127	0.025000000000000022	0.1767	0.05195	3.1735717986824157	0.040910590440034866	0.138201	0.0552916	1.9052733998197129	0.0679104	0.179851	0.10941	0.996815	0.0436599	0.298319	0.133741	1.5899020614221138	0.0439541	0.120271	0.180059	0.2974292993137903	0.0506381	0.0444454	0.114204	0.1566768671851321	0.16948023438453697	0.0392708	0.0319939	0.6582585823279274	0.21340000000000003	0.1155	0.06986	1.0050672632699582	0.23359600000000003	0.065949	0.0419692	0.9351750000000002	0.17664878070354506	-0.0914036	0.0424095	1.5066601391359113
rs243092	2	60338139	T	C	0.3087	5.473	7.353498249968388	28279	0.3481000000000001	0.0474011	0.00840129	7.774770306783358	0.1614	0.0887681	0.0188019	5.630031202780732	0.18884155149999993	0.1578677720456905	0.029133	7.222001893591509	0.36524	0.0515553	0.0140785	3.6989700043360187	0.28600000000000003	0.02744	0.0189	0.8340355065842224	0.38799077272415206	0.0231803	0.0225384	0.5175204135213808	0.32089600000000007	0.135823	0.0608203	1.5866247859028815	0.370515	0.0433497	0.055308	0.3633469034046634	0.361463	0.177736	0.0727311	1.837558969127086	0.36854639649391197	0.0983961	0.0555343	1.116756196260624	0.18591737747192405	0.0113602	0.032473	0.13878675298764162	0.08201	0.0482	0.1033	0.19314197048118256	0.084583	0.114896	0.0695908	1.00554	0.188842	0.120884	0.0418405	2.4130980510789954
rs243091	2	60338433	T	C	0.44020000000000004	7.101	11.908333042404315	28279	0.4376	0.0615622	0.00854278	12.240535763209492	0.48750000000000004	0.0498293	0.0152378	2.968584488580201	0.624086	0.0755486	0.0301896	1.908931881369089	0.45757000000000003	0.0844545	0.0136748	9.37675	0.365	0.06031	0.01777	3.161785645422108	0.48300892114639304	0.0511665	0.0220375	1.6936971911197225	0.45970200000000006	0.0923307	0.0561051	0.998465	0.4584857225418091	0.15295	0.0538713	2.3445783818368504	0.45283162593841597	0.195497	0.0702178	2.27029	0.47307074069976807	0.0860241	0.053045	0.9793758680484868	0.489116	-0.0533224	0.0243908	1.5405588178033476	0.46208000000000005	-0.03915	0.05582	0.31569335392836845	0.504913	0.0666045	0.0371498	1.1367100000000006	0.624086	-0.00259619	0.0333813	0.027793462590176853
rs12612407	2	60338996	A	C	0.12209999999999999	5.067	6.392974121565214	28279	0.0862	0.0681804	0.0148288	5.369693926571038	0.23029999999999995	0.0302896	0.0186151	0.9841991657972354	0.428495	-0.0275922	0.0306294	0.43453833552874754	0.090928	0.106804	0.0236204	5.251811972993799	0.064	0.1328	0.03363	4.104987436496639	0.0918839	0.0815072	0.0382165	1.4822311822057943	0.12388100000000002	-0.0445391	0.0846835	0.2224869073094641	0.0860454	0.278519	0.0947165	2.4846203375043485	0.0875816	0.113834	0.125428	0.4387667482613611	0.099058	-0.0197592	0.0855921	0.08755	0.202132	-0.0566357	0.0303327	1.2084432011984316	0.24427	-0.01232	0.06657	0.0689492	0.274566	0.0785797	0.0401468	1.29833	0.428495	-0.0850419	0.0329959	2.0019033500781496
rs48314	2	60339131	A	G	0.3093	5.567	7.585193720498987	28279	0.3477	0.0479817	0.00835941	8.023351807774379	0.17080000000000006	0.0909605	0.0185329	6.036295350896874	0.18954543769999987	0.1630658597772516	0.0294325	7.520133070990899	0.364086	0.0507434	0.0141383	3.5850266520291822	0.28600000000000003	0.02752	0.0189	0.8375275437868841	0.388816	0.0243177	0.0225285	0.5522212120412784	0.32089600000000007	0.138546	0.0607961	1.637794702607952	0.369747	0.0532262	0.0555826	0.47074676075305877	0.36144	0.177878	0.0727724	1.8382451376925624	0.368565	0.0982605	0.0555327	1.1145007955027744	0.19746778905391693	0.0163492	0.0320191	0.21493680129427795	0.08201	0.0482	0.1033	0.19314197048118256	0.0854601	0.1203	0.0694594	1.0794400000000002	0.189545	0.124677	0.0418667	2.5373407112328303
rs77799783	2	60340278	T	C	0.11419999999999997	5.361	7.081131256619015	28279	0.0859	0.0740738	0.0149446	6.144164349585844	0.1753	0.0261355	0.0197282	0.7322553773940581	0.42860335110000003	-0.0269321	0.030383	0.4255147417789864	0.091096	0.1113	0.023592	5.657577319177793	0.064	0.1328	0.03363	4.104987436496639	0.0917189	0.0821015	0.0381923	1.5005861410498826	0.115672	0.0231589	0.0858079	0.10383989050653074	0.0860271	0.278583	0.0947362	2.484707882952051	0.0876594	0.113384	0.125323	0.4369856870307314	0.0990539	-0.0201641	0.0855633	0.0895388	0.158596	-0.0571775	0.0330386	1.0782210272222228	0.17371999999999999	-0.01385	0.07649	0.0673233	0.20614299999999997	0.0883196	0.0445997	1.3217300000000005	0.428603	-0.0835013	0.032748	1.9674617591884096
rs243089	2	60341556	T	C	0.30920000000000003	5.614	7.703993330686328	28279	0.34820000000000007	0.0477071	0.008348	7.9592529297547845	0.1632	0.0929281	0.0185209	6.281017217562307	0.19089493160000004	0.1587109267997594	0.0286874	7.500556832749856	0.36541899999999994	0.0520276	0.0141342	3.744727494896694	0.28600000000000003	0.02637	0.01888	0.7891494135738149	0.38815572857856795	0.0226799	0.0224963	0.5039316785353466	0.32089600000000007	0.129467	0.0607502	1.4751652607928092	0.371279	0.0426827	0.055225	0.35695317661043613	0.36130604147911094	0.17817	0.0728205	1.841128183382695	0.369296	0.0967955	0.0553785	1.0942952969634616	0.18791648745536804	0.0187673	0.0323702	0.25021	0.08466	0.03726	0.1016	0.14630178822382564	0.0867288	0.154224	0.069286	1.5846800000000016	0.19089493155479398	0.119884	0.0408303	2.478461753983653
rs243087	2	60342213	A	G	0.3083	5.527	7.48758	28279	0.34719999999999995	0.0468367	0.00830456	7.769130405349427	0.16189999999999993	0.0918252	0.0186791	6.053767892983362	0.19228275120000005	0.157287	0.0288853	7.286134416942281	0.363668	0.0510768	0.014159	3.619788758288394	0.2849999999999999	0.02615	0.0189	0.778634	0.38865059614181496	0.0218826	0.0225082	0.48024186648506406	0.32089600000000007	0.129467	0.0607502	1.4751652607928092	0.371283	0.0426254	0.0551986	0.3565625479625889	0.361252	0.178251	0.0728315	1.842020289819081	0.369245	0.0967449	0.0553663	1.0937998876932689	0.18636161088943504	0.0153997	0.0324659	0.19704775953641018	0.08201	0.0482	0.1033	0.19314197048118256	0.0862811	0.151536	0.0693677	1.5387600000000003	0.19228275120258298	0.119	0.040559	2.475454349764074
rs13426837	2	60343494	G	A	0.12019999999999997	5.442	7.277695213125672	28279	0.0861	0.0700608	0.0146761	5.742826867793127	0.21930000000000005	0.0473113	0.0186667	1.9484785856026359	0.4225551188000001	-0.0254165	0.0301771	0.3983189795388133	0.091001	0.110207	0.0236016	5.537602002101044	0.064	0.1315	0.03368	4.024744400361963	0.0917189	0.0784794	0.0382328	1.3968073028281727	0.12238799999999994	-0.0473389	0.085203	0.2375540223579715	0.085523	0.297343	0.0949642	2.75908	0.087875	0.112078	0.125022	0.4317914598617597	0.0990438	-0.0210346	0.0854828	0.0938647	0.19391381740570102	-0.0432004	0.0306837	0.7981866852064932	0.2328	-0.000812	0.06809	0.00414552	0.25866999999999996	0.110583	0.0405001	2.1989300000000016	0.42255511879921004	-0.0827842	0.0323832	1.975661149976825
rs243086	2	60343930	A	G	0.43820000000000003	7.339	12.66655272550325	28279	0.43609999999999993	0.0628212	0.00850723	12.815091795595395	0.48150000000000004	0.0562656	0.01527	3.6402581843286166	0.619533	0.0773444	0.0298181	2.0227276735041135	0.456893	0.0852956	0.0137179	9.431798275933005	0.361	0.06338	0.01783	3.422008836812986	0.4823490679264071	0.0493255	0.022041	1.5981223064685444	0.45746299999999995	0.0947298	0.0560307	1.0389697094290307	0.4587356448173521	0.154068	0.0538976	2.371002692985382	0.452042	0.200207	0.0704064	2.350584674470286	0.47177639603614807	0.0916356	0.0528482	1.0812952762928567	0.485562	-0.0483436	0.0243745	1.3248963402089582	0.46120000000000005	-0.04708	0.05603	0.39674733801835316	0.48087100000000005	0.0853602	0.0372394	1.659670000000002	0.619533	-0.00225493	0.0328817	0.0244183
rs243084	2	60346289	A	G	0.29890000000000005	6.143	9.09151	28279													0.35643899999999995	0.0554102	0.0142616	4.142667503568731	0.265	0.04663	0.01925	1.8118870654824242	0.379743	0.0231061	0.0225825	0.5139642050553053	0.31194	0.145515	0.0603062	1.7925379845172231	0.366212	0.0486423	0.0557377	0.4169970855297222	0.354699	0.1671	0.0740086	1.6206014442822934	0.362522	0.0926368	0.0552448	1.0288466355920893	0.18258552253246296	0.00923454	0.0326525	0.10939999095149526	0.08113	0.04353	0.1035	0.17121125181504687	0.0850868	0.140615	0.0698951	1.35418	0.18828253448009502	0.120408	0.0411615	2.4632209082719263
rs12614158	2	60353775	C	T	0.0963	5.447	7.290984583027883	28279	0.0844	0.0717879	0.014751	5.944946465152935	0.0656	0.0272584	0.0185917	0.8458658609127446	0.422134	-0.0143327	0.030625	0.19396924273825397	0.090951	0.105898	0.0238321	5.017728766960431	0.064	0.1366	0.03358	4.323862393798209	0.0899043	0.0867269	0.038539	1.6121538074948631	0.0932836	0.0726706	0.0940564	0.3565009354443825	0.082418	0.300658	0.0969296	2.7159401590140164	0.0867156	0.101618	0.125492	0.3787423228055497	0.0995789	-0.0233429	0.0853517	0.10542013833423967	0.0735229	-0.0193563	0.0469954	0.16721671978114136	0.044969999999999954	0.1007	0.1405	0.3243132913005989	0.0306424	-0.0378774	0.117336	0.126774	0.42213428020477295	-0.0728792	0.0329285	1.5705710462279197
rs243025	2	60354916	C	T	0.3042	5.394	7.161150909262744	28279	0.3435	0.04782	0.0084417	7.831953345120785	0.15749999999999997	0.0822973	0.0177194	5.467292838195596	0.18806104359999998	0.1639453416605329	0.0315149	6.705550410125245	0.36496700000000004	0.0491542	0.0141661	3.3010299956639813	0.27	0.03976	0.01911	1.4262953396627942	0.386341	0.0243439	0.0225731	0.5515509679944627	0.317164	0.137178	0.0613706	1.5889074905320404	0.361263	0.0616003	0.0548911	0.582088	0.359723	0.152735	0.0724726	1.4549999357407015	0.367562	0.0542004	0.0555207	0.4828629651484153	0.18058641254901897	0.000771213	0.0323936	0.0083283	0.08466	0.06106	0.1028	0.2575105354182249	0.0879148	0.0897935	0.067754	0.73265	0.188061	0.121912	0.0417349	2.4574501484340154
rs6716729	2	60356383	C	A	0.12939999999999996	5.358	7.075513956266085	28279	0.0924	0.0719678	0.0143302	6.29153	0.24140000000000006	0.0155296	0.0182735	0.4029497446091548	0.415901	-0.0187645	0.0308613	0.2650646794592615	0.096015	0.116851	0.0233942	6.0915149811213505	0.081	0.1063	0.0302	3.36476	0.0927087	0.0872051	0.0381644	1.6514301306012564	0.12537299999999996	0.0728758	0.0828907	0.4206097322372674	0.0852595	0.348761	0.0960924	3.5466118744648165	0.0905612	0.080128	0.123601	0.2866747743577454	0.10443732887506496	-0.0232755	0.0828417	0.10860838046296702	0.226788	-0.0493359	0.0286466	1.0704315040005508	0.26543000000000005	-0.06796	0.06258	0.5559552040819238	0.26122899999999993	0.0673169	0.041152	0.9919150000000001	0.4159010648727419	-0.0751855	0.0333036	1.6202967244448552
rs243024	2	60356530	G	A	0.42490000000000006	7.347	12.694648630553376	28279	0.4354	0.0621483	0.00846847	12.666466105910912	0.39080000000000004	0.0535819	0.01497	3.4627509596204704	0.610795	0.0915245	0.0292994	2.748235034089418	0.455423	0.0824343	0.0136519	8.769551078621726	0.366	0.05981	0.01777	3.117326554906971	0.47938	0.0494492	0.0220526	1.6031092767476833	0.44253699999999996	0.160146	0.0569145	2.296143117409066	0.447069	0.162068	0.05288	2.661945750211694	0.450399	0.172701	0.0709685	1.8252456905639116	0.47123	0.0434433	0.0532381	0.38248625945754183	0.41203910112381004	-0.0343608	0.0244925	0.7941348550510513	0.35626	-0.03734	0.05724	0.2886146209015483	0.353931	0.0855343	0.0384193	1.5851700000000009	0.610795	0.00689886	0.0335302	0.0772819
rs6545805	2	60357565	A	G	0.1199	5.065	6.389446294682905	28279	0.0897	0.0678753	0.0143943	5.617594750432917	0.18809999999999993	0.0139243	0.0197169	0.318707	0.4228204190999999	-0.011868	0.0306242	0.1559212574229313	0.0935	0.122676	0.0235845	6.657577319177793	0.079	0.07849	0.03056	1.9906676031533925	0.0905642	0.0891655	0.0384356	1.6914785388978058	0.11716400000000005	0.0446602	0.0867063	0.21703244757998105	0.0818665	0.305421	0.0973985	2.7660024908513487	0.0868724	0.101305	0.125571	0.3769493877214893	0.0992264	-0.0357629	0.0857272	0.16969816072659144	0.17481119930744193	-0.058285	0.0318614	1.17166	0.2037	-0.08072	0.07058	0.596365	0.20731	0.101214	0.0440374	1.6667300000000005	0.4228204190731051	-0.070079	0.0333165	1.4506542091757453
rs243021	2	60357684	G	A	0.43090000000000006	6.813	11.018634490921455	28279	0.44320000000000004	0.0575471	0.00844249	11.029786358039384	0.39169999999999994	0.0476837	0.0149286	2.853073242864641	0.6248995065999999	0.0808927	0.0287773	2.3063627323168303	0.463811	0.0814786	0.0136989	8.508638306165727	0.375	0.0527	0.01763	2.5533261705702195	0.4868030250072479	0.0454626	0.022036	1.407793188740336	0.450746	0.128875	0.05688	1.623005372268156	0.452576	0.163267	0.052953	2.688772647933077	0.45541834831237793	0.150677	0.0715421	1.4535506084005554	0.4765505194663999	0.0295506	0.0533685	0.2367375674157267	0.413594	-0.0372112	0.0244733	0.8914674121433284	0.35802	-0.0521	0.05731	0.43925669894528807	0.35217600000000004	0.0846251	0.0387125	1.5403600000000004	0.6249	0.0067342	0.0327058	0.0773434
rs243020	2	60357893	A	G	0.4336	6.939	11.403512866263457	28279	0.4421999999999999	0.0595064	0.00852575	11.52867869156442	0.4111	0.0472803	0.0154452	2.6566321852865964	0.612673	0.0860129	0.0293995	2.4637857601910516	0.46124600000000004	0.0842523	0.0137421	9	0.375	0.05204	0.01764	2.4980411108604517	0.486968	0.0449663	0.0220299	1.3847205333415995	0.456716	0.117154	0.0570952	1.3913413450098826	0.452548	0.163972	0.0530076	2.7035630207849355	0.455593	0.151511	0.0716138	1.4637787076593427	0.47645494341850303	0.0294801	0.0534162	0.2358080352595475	0.43003109097480796	-0.0420677	0.0244419	1.0694215700160268	0.38713	-0.04778	0.05684	0.39685562737981767	0.37577799999999995	0.106209	0.0382455	2.2607500000000043	0.612673	0.00627923	0.0334839	0.0699454
rs243019	2	60358671	T	C	0.4333	6.723	10.748361779551788	28279	0.44179999999999997	0.0582529	0.00855476	11.008782578015229	0.4123	0.0449095	0.0153949	2.4519379710518403	0.615665	0.0849311	0.0296066	2.3848714228010963	0.461271	0.0813583	0.013771	8.387216143280265	0.375	0.05209	0.01764	2.502027174149285	0.485318	0.0427648	0.021999	1.2848091488530358	0.45746299999999995	0.111224	0.0569705	1.2893208706182928	0.451597	0.164232	0.0533246	2.683823529879967	0.454476	0.147798	0.0720407	1.3956678456189398	0.47391718626022294	0.0233993	0.0537614	0.17823392263059484	0.43114170432090804	-0.0415639	0.024439	1.0506317525273285	0.38888999999999996	-0.05488	0.05619	0.48254017345976774	0.37686700000000006	0.1056	0.0382701	2.2371900000000022	0.615665	0.00855255	0.0337524	0.0969284
rs173372	2	60358687	C	T	0.3037000000000001	4.929	6.082336975672625	28279	0.3488	0.0452252	0.00856608	6.887775037116076	0.13260000000000005	0.0920053	0.0258151	3.4374266581093424	0.18916107709999996	0.1600592121252624	0.0318442	6.301066747127539	0.36931099999999994	0.050434	0.0143044	3.337242168318426	0.278	0.03234	0.01889	1.0610124761950943	0.39359948039054893	0.0183248	0.0224424	0.3827904135432359	0.320149	0.0981988	0.0622828	0.9377904278128678	0.36739	0.0640839	0.0552511	0.608882	0.36454463005065896	0.132553	0.0731294	1.1555412382343033	0.371837	0.0394809	0.0555511	0.32124357585514535	0.14815637469291698	0.0234257	0.0356161	0.29182353528085436	0.054669999999999996	-0.08487	0.1291	0.2914941190447631	0.037970199999999954	0.128865	0.111898	0.602973	0.189161	0.119707	0.041764	2.381594634226495
rs171450	2	60358965	C	T	0.3094	5.026	6.301290650557413	28279	0.349	0.045833	0.00851678	7.131526912839546	0.15900000000000003	0.0814108	0.0174432	5.515213188296055	0.18995304410000002	0.1704986228952789	0.0326722	6.743719736997599	0.36894099999999996	0.0483342	0.0142794	3.065501548756432	0.279	0.03284	0.01888	1.0863809005387575	0.39392939209938005	0.0184442	0.02242	0.3864774113517483	0.324627	0.106694	0.0615845	1.0772672778826087	0.366612	0.0724064	0.0552859	0.7205456297134117	0.36473327875137307	0.132341	0.0731636	1.1519551178794287	0.371868	0.0399338	0.0555702	0.3257118521662136	0.18236339092254594	0.00466217	0.0323303	0.0528904	0.0873	0.06685	0.1001	0.2969666952663141	0.0895865	0.0870807	0.0675317	0.7050240000000001	0.18995304405689195	0.140218	0.0443125	2.8083959019233227
rs243016	2	60361578	A	T	0.28259999999999996	-8.684	17.41884710803371	28279													0.3329059999999999	-0.0846004	0.0145868	8.05552	0.31099999999999994	-0.05107	0.01837	2.264831276616959	0.331409	-0.0731584	0.0234152	2.749156266048792	0.28507499999999997	-0.0383256	0.0610017	0.27567087113424305	0.380085	-0.25687	0.0555401	5.426319444046676	0.334825	-0.270862	0.0753515	3.4883400544977605	0.34432688355445906	-0.0535145	0.0546431	0.48490961149714595	0.13705019652843498	-0.0569732	0.036067	0.9423804755725601	0.09524	-0.01034	0.09497	0.0393865	0.0421957	-0.260325	0.0900357	2.416130000000007	0.0659328	-0.111475	0.0656765	1.0475284733176649
rs243014	2	60362127	T	C	0.2682	-8.807	17.891773343625072	28279	0.3107	-0.0801549	0.00921752	17.463426908786364	0.11399999999999999	-0.147316	0.0185183	14.74753206895735	0.0656232	-0.326344	0.0455652	12.099978098769641	0.31916999999999995	-0.0869478	0.0145437	8.55284	0.2829999999999999	-0.05799	0.01895	2.655175565880304	0.323161	-0.071242	0.0235729	2.6004190777193683	0.276119	-0.0392969	0.0618897	0.27926037073255144	0.360192	-0.237889	0.0562739	4.626231566970027	0.321438	-0.245112	0.0761547	2.8900363883984226	0.33047	-0.0501716	0.0553313	0.43825527095849004	0.12927587330341295	-0.0576059	0.0371743	0.9163761051261353	0.09436	-0.03223	0.09519	0.13365357725039825	0.0415795	-0.255694	0.0904471	2.3280300000000054	0.0656232	-0.11623	0.0657273	1.1135157924366816
rs243055	2	60362717	G	A	0.3369	-8.305	16.001740661576303	28279	0.34529999999999994	-0.0760513	0.00940318	15.216520243858401	0.24929999999999997	-0.106112	0.0161925	10.249333112765958	0.471319	-0.1317	0.0296066	5.062778342608573	0.35409899999999994	-0.0702858	0.0142093	5.886056647693163	0.31099999999999994	-0.05129	0.01835	2.284963142685927	0.364731	-0.0638821	0.0227539	2.301685328733062	0.340299	-0.0885519	0.0586662	0.8803548722173276	0.3889167308807371	-0.181709	0.0548029	3.03897	0.350158	-0.239635	0.0741754	2.9083115506112227	0.36590573191642806	-0.0763082	0.0545525	0.7908267144025928	0.260107	-0.072463	0.0275255	2.0719130072801515	0.28659999999999997	-0.08488	0.06189	0.7675121336470137	0.19985300000000006	-0.049972	0.0453264	0.5682370000000001	0.47131916880607605	-0.0853998	0.0319704	2.121612997734756
rs243052	2	60363122	G	A	0.26649999999999996	-8.619	17.1715	28279	0.3103	-0.0791036	0.00923324	16.97483135134607	0.11029999999999995	-0.155836	0.0200274	14.143335344628857	0.0661097	-0.324918	0.0462454	11.67240803116356	0.318346	-0.0854784	0.0145556	8.327902142064282	0.2829999999999999	-0.05794	0.01894	2.653690540346942	0.322996	-0.0716859	0.0235713	2.6278076009835436	0.276119	-0.0316011	0.0618926	0.21478836612879945	0.36043	-0.237153	0.0559981	4.641041026784041	0.321102	-0.245893	0.0756255	2.9399954764848233	0.33089286088943504	-0.0507622	0.0551797	0.4466000524938398	0.12261217087507204	-0.0655783	0.0380308	1.0723951045578761	0.08642	-0.004976	0.1005	0.017502630802287533	0.026760499999999965	-0.247369	0.116727	1.4676000000000005	0.0661097	-0.118266	0.0656823	1.144062364920422
rs243051	2	60363134	C	T	0.3349	-8.102	15.265520210574422	28279	0.34450000000000003	-0.0743285	0.00939502	14.594568758595164	0.24049999999999994	-0.105288	0.016562	9.687204851978235	0.468468	-0.133697	0.0295955	5.203548587567419	0.353487	-0.070462	0.0142273	5.920818753952375	0.30899999999999994	-0.04597	0.01837	1.9089060246180063	0.364731	-0.0638821	0.0227539	2.301685328733062	0.340299	-0.08008	0.0588224	0.7596929259201879	0.388856	-0.181589	0.0547375	3.0417062552837653	0.35004347562789895	-0.239848	0.074068	2.919806641844092	0.365987	-0.0761672	0.0545167	0.7894866308253089	0.251222	-0.0690413	0.0279806	1.866235466503191	0.27160000000000006	-0.09696	0.06318	0.9013562741829431	0.194932	-0.0436078	0.0460796	0.463484	0.46846818923950195	-0.0860406	0.0321104	2.1323741133066907
rs243050	2	60364892	G	A	0.26859999999999995	-8.685	17.421360790031926	28279	0.31020000000000003	-0.0792441	0.00917749	17.22972020808758	0.11770000000000003	-0.136453	0.0171601	14.735411980772298	0.0655794	-0.323692	0.0453125	12.04117748203038	0.317909	-0.0870625	0.0145497	8.638272163982407	0.2829999999999999	-0.05794	0.01894	2.653690540346942	0.322996	-0.0716859	0.0235713	2.6278076009835436	0.279104	-0.0302415	0.0617715	0.2043861998917296	0.360434	-0.237163	0.0559977	4.641443350194685	0.321145	-0.247038	0.0757623	2.9541454912396494	0.33138072490692094	-0.0499165	0.0552122	0.4365769187301337	0.133718	-0.0488893	0.0366674	0.7389073515167875	0.10053000000000001	0.002914	0.09319	0.010950843561779703	0.0504931	-0.218443	0.0823624	2.097110000000002	0.0655794	-0.120792	0.0653522	1.190072423660303
rs243048	2	60365221	C	T	0.40379999999999994	-8.952	18.45717457304082	28279	0.4155	-0.0792909	0.00869286	19.129724685581902	0.39460000000000006	-0.110565	0.0161306	11.144890307572236	0.771525	-0.2545	0.0348276	12.564911859637991	0.42461799999999994	-0.0797057	0.0138574	7.721246399047171	0.387	-0.05273	0.01735	2.6248619385338117	0.427582	-0.0633738	0.0220289	2.3961268010527426	0.43134300000000003	-0.113645	0.0544718	1.427458308190074	0.452073	-0.119792	0.0548687	1.5373457135515363	0.411666	-0.232154	0.0718051	2.912047040737062	0.432257	-0.0452934	0.0535311	0.4006745858467035	0.39138162136077903	-0.0615972	0.0244352	1.9315385784168357	0.46296000000000004	-0.1181	0.05683	1.4187331947263295	0.3731169999999999	-0.0035329	0.0367895	0.0345646	0.771525	-0.167317	0.0392296	4.699301918556602
rs173374	2	60366270	G	A	0.2662	-8.654	17.303468880030394	28279	0.31000000000000005	-0.079138	0.00920806	17.077387893561227	0.1109	-0.155422	0.0199766	14.1402	0.0657568	-0.324207	0.0455238	11.972232875137017	0.317264	-0.0866976	0.0145583	8.537602002101044	0.2829999999999999	-0.05735	0.01894	2.60873	0.323326	-0.0704732	0.0235583	2.5564732974209234	0.27686600000000006	-0.0378129	0.0616073	0.2679296686935609	0.360563	-0.237066	0.0560175	4.635210434225028	0.32124876976013206	-0.247493	0.0757792	2.9622172574847907	0.331819	-0.0496934	0.0552301	0.4338539354986466	0.12327854335308097	-0.0633677	0.0378866	1.0249637112325194	0.08642	-0.008139	0.1	0.0290955	0.0266333	-0.249524	0.116879	1.4845300000000003	0.0657568	-0.120605	0.0653203	1.1881555940533772
rs243045	2	60367093	G	A	0.2693	-9.047	18.833569886156717	28279	0.3107	-0.082097	0.00926218	18.111175016693483	0.12170000000000003	-0.150632	0.0187524	15.020603767058926	0.065898	-0.328579	0.0434505	13.40180117032852	0.31711899999999993	-0.0857688	0.0144972	8.443697499232712	0.28600000000000003	-0.06479	0.01888	3.22194	0.323326	-0.0712527	0.0235758	2.6005376564952503	0.275373	-0.0383676	0.0617376	0.27202710291818555	0.360789	-0.235891	0.0560035	4.596828975027838	0.321335	-0.247836	0.0757869	2.9686542894351713	0.3321496248245239	-0.0493424	0.0552324	0.4298490382873873	0.13771657645702406	-0.0620312	0.0357434	1.0827090658141432	0.10846999999999996	-0.05106	0.08968	0.2446588161884524	0.046404699999999965	-0.233145	0.0831285	2.297790000000007	0.065898	-0.118048	0.065082	1.1567425199195298
rs243044	2	60368658	G	T	0.26960000000000006	-9.076	18.947306058075032	28279	0.31109999999999993	-0.0806865	0.00910448	18.105710520601022	0.12229999999999996	-0.147153	0.0185676	14.642600685169064	0.0659116	-0.31713	0.0400432	14.62319413810151	0.317843	-0.0874108	0.0144912	8.744727494896694	0.28600000000000003	-0.06543	0.01888	3.2764583251812023	0.323656	-0.0698084	0.023581	2.512474741119488	0.27686600000000006	-0.045374	0.061492	0.33641873404185846	0.36068087816238403	-0.236909	0.0560296	4.628057628935924	0.321681	-0.248664	0.0757285	2.989349157241141	0.3322372138500209	-0.0493724	0.0551433	0.43109260482438705	0.13838294148445096	-0.0569967	0.0356392	0.9595559946074211	0.10846999999999996	-0.05106	0.08968	0.2446588161884524	0.0454532	-0.225193	0.0836239	2.149800000000003	0.0659116	-0.11882	0.0651127	1.167318450517425
rs243040	2	60370125	A	G	0.34299999999999997	-8.285	15.926281649653877	28279	0.345	-0.0763753	0.00943506	15.241558065185293	0.2856000000000001	-0.0975075	0.0159373	9.02392	0.48819324369999983	-0.136351	0.0287916	5.661113780901811	0.352792	-0.0701561	0.0142862	5.823908740944319	0.31299999999999994	-0.05351	0.0183	2.46153	0.363411	-0.0633712	0.0227553	2.27129	0.34626899999999994	-0.0942807	0.0581848	0.9760113049368362	0.385681	-0.184328	0.0548081	3.1131989179325203	0.349162	-0.239116	0.0742993	2.8895471328520035	0.36624526977539107	-0.0738522	0.0544037	0.7578877302807085	0.29098179936408997	-0.0663196	0.0263881	1.9221731564770341	0.33421999999999996	-0.131	0.05827	1.6029294500405913	0.24788600000000005	-0.0120257	0.0413746	0.11276800000000001	0.488193	-0.0851598	0.0317162	2.1395583395652693
rs243039	2	60370430	G	A	0.27560000000000007	-8.632	17.220042948753093	28279	0.3111999999999999	-0.0792262	0.00917672	17.225010428786867	0.1513	-0.131224	0.0221164	8.527507539328958	0.0729921	-0.298091	0.0423897	11.691707454074336	0.31749800000000006	-0.0871154	0.0146214	8.55284	0.2869999999999999	-0.06558	0.01887	3.2922829033208796	0.323161	-0.0706555	0.0235727	2.5648915781992803	0.284328	-0.0491345	0.0608635	0.37693687570421575	0.36006098985671997	-0.237733	0.0560456	4.654139180404298	0.32171	-0.249401	0.0757617	3.002134110091417	0.333239	-0.0473524	0.0550907	0.4088849331860823	0.16814748942851998	-0.0487642	0.0327664	0.8642668682810165	0.15961000000000003	-0.08936	0.07731	0.6050232804454357	0.0934965	-0.0414342	0.058127	0.3224330000000001	0.0729921	-0.0923809	0.0612952	0.8801752115955772
rs243038	2	60371621	C	T	0.2752	-8.682	17.409827168403687	28279	0.31089999999999995	-0.0792625	0.00916086	17.29697727113106	0.15169999999999995	-0.13452	0.0221396	8.909303673001048	0.0726246	-0.300303	0.0420051	12.059081901997116	0.319831	-0.0873	0.014665	8.638272163982407	0.28200000000000003	-0.06295	0.01897	3.043180838388825	0.323656	-0.0696663	0.0235735	2.505317744221228	0.285821	-0.0636148	0.0608714	0.5281042182760797	0.355883	-0.249214	0.0560906	5.052115776861165	0.317449	-0.250074	0.0763813	2.974574700607036	0.332511	-0.0479935	0.0552245	0.41475	0.16859173774719194	-0.0539275	0.0327902	0.9997932044890192	0.15961000000000003	-0.08936	0.07731	0.6050232804454357	0.0914119	-0.0447479	0.0595767	0.34429100000000007	0.0726246	-0.0924526	0.0616761	0.8733067220940913
rs243037	2	60371965	C	G	0.2852	-8.348	16.157952711490363	28279													0.334453	-0.0804872	0.0145332	7.455931955649724	0.2829999999999999	-0.06157	0.01894	2.93898	0.34213131666183494	-0.063249	0.0230788	2.2123061548594096	0.30074599999999996	-0.0694336	0.0604136	0.6005183795145097	0.36356222629547097	-0.230887	0.0556356	4.47823	0.326468	-0.238349	0.0751894	2.8168755304469344	0.3408402502536769	-0.0564267	0.0549556	0.5163709123642399	0.177921	-0.0577461	0.0320174	1.146933460121557	0.16225999999999996	-0.1046	0.07705	0.7564658981679381	0.0940846	-0.0492328	0.0592956	0.391076	0.0776661	-0.0856767	0.0613925	0.7882175617043446
rs243033	2	60376467	G	C	0.23170000000000002	-14.981	50.012110390002256	28279													0.2894920000000001	-0.186459	0.0151364	34.74472749489669	0.20399999999999996	-0.1179	0.02087	7.792789886401723	0.301716	-0.18041	0.0240198	13.231228200611948	0.25597000000000003	-0.119461	0.0619317	1.26589	0.32634946703910805	-0.334936	0.0570209	8.371003333038812	0.28988009691238403	-0.466146	0.0845043	7.4605169054959175	0.30119347572326705	-0.181648	0.0578909	2.768923957824624	0.13060861825942993	-0.0181052	0.036385	0.20847357094403807	0.10670000000000002	0.2673	0.09085	2.469032318428085	0.0387086	-0.0195915	0.104189	0.0701486	0.012024423107504845	-0.0941265	0.157349	0.2598703536311377
rs243032	2	60376815	G	A	0.3486	-21.578	102.53461714855158	28279	0.3884000000000001	-0.163532	0.00802671	91.54094685376388	0.24580000000000002	-0.232696	0.0145949	56.501389118089655	0.0181124	-1.35728	0.1063057190423104	36.60486434160455	0.40496	-0.225146	0.013928	59.82390874094432	0.34299999999999997	-0.1405	0.01757	14.893070434317734	0.40877598524093606	-0.238174	0.0221	26.355054472158297	0.383582	-0.257076	0.0552256	5.398982479854674	0.41977578401565596	-0.359056	0.05305	10.884937032202487	0.406672	-0.467619	0.0756503	9.196771022497034	0.409651	-0.226235	0.0544606	4.486024019338371	0.26432695984840393	-0.0511658	0.0280721	1.1652285559264637	0.28218999999999994	0.0829	0.06225	0.7363639314118919	0.15907099999999996	-0.105813	0.0513927	1.4033700000000002	0.018112411722540855	-0.204764	0.130551	0.9326527712726356
rs173373	2	60378784	C	T	0.3501000000000001	-21.812	104.74714696902011	28279	0.389	-0.169605	0.00815239	95.40278213348584	0.2538	-0.243946	0.014956	59.08347902821802	0.018414137880000014	-1.38672	0.1013456052639908	41.892360450138746	0.40582699999999994	-0.225409	0.0138908	60.221848749616356	0.34299999999999997	-0.1396	0.01756	14.728895073665159	0.40910589694976807	-0.241037	0.0220669	27.048255697604894	0.38582099999999997	-0.249895	0.0548499	5.1993564556475835	0.4198393821716311	-0.360203	0.0528161	11.040624021983106	0.4082424342632289	-0.4644	0.0752102	9.178526589016155	0.410317	-0.228681	0.0542494	4.603155416549621	0.271657	-0.0556553	0.0278865	1.3376396293948944	0.29894	0.0242	0.06079	0.16064767110457884	0.16238200000000003	-0.107216	0.0509281	1.4525900000000003	0.0184141	-0.192989	0.129631	0.8647068162462387
rs243030	2	60379436	C	T	0.3509	-21.826	104.88272870434423	28279	0.39	-0.163754	0.00792986	94.01267321518593	0.2539	-0.238375	0.014669	58.652631501739656	0.018414137880000014	-1.3638	0.1049489292807858	37.88343987453203	0.40593900000000005	-0.222907	0.0137832	59.88605664769317	0.346	-0.1415	0.01754	15.1434	0.40927085280418396	-0.240422	0.0220721	26.902871775528798	0.38582099999999997	-0.249895	0.0548499	5.1993564556475835	0.41988152265548706	-0.360496	0.0527209	11.094680893685531	0.40881386399269104	-0.462777	0.0750079	9.164839949639834	0.41034230589866594	-0.228772	0.0541384	4.6230484380539805	0.271657	-0.0556553	0.0278865	1.3376396293948944	0.29982	0.02696	0.06086	0.18184011360281463	0.16238700000000006	-0.107174	0.0509271	1.4517500000000008	0.0184141	-0.192989	0.129631	0.8647068162462387
rs243029	2	60379519	C	T	0.35109999999999997	-21.819	104.8153085691824	28279	0.3903	-0.164433	0.00795041	94.30098208690525	0.2539	-0.239064	0.0146995	58.74564447016347	0.017955806110000028	-1.38731	0.1071785369726538	37.59469074472521	0.40823999999999994	-0.224644	0.013801	60.72124639904717	0.34299999999999997	-0.1395	0.01756	14.708938376230966	0.409436	-0.2406	0.0220624	26.96423052756402	0.38582099999999997	-0.249895	0.0548499	5.1993564556475835	0.4198907315731051	-0.360537	0.0527049	11.103391499670662	0.40892094373703003	-0.462501	0.0749708	9.163108128484447	0.410348	-0.228809	0.0541194	4.627223588895595	0.271879	-0.0540432	0.0278858	1.2788443486463639	0.29894	0.0242	0.06079	0.16064767110457884	0.16243799999999997	-0.107342	0.0509344	1.4549600000000005	0.017955806106328964	-0.187712	0.132407	0.806093
rs243027	2	60379872	T	G	0.39049999999999996	-21.932	105.88941028970075	28279	0.40700000000000003	-0.190458	0.00863449	107.0948684906924	0.2791	-0.25883	0.0149487	66.43669569893314	0.507759	-0.253788	0.0295483	17.056574948838424	0.429187	-0.217541	0.0137711	57.136677139879545	0.344	-0.1385	0.01754	14.541438484934476	0.440449	-0.235769	0.0218161	26.496867242869317	0.41865700000000006	-0.256019	0.0538369	5.6051492318637495	0.42950344085693404	-0.338597	0.0525791	9.92205	0.41581633687019304	-0.45726	0.0746082	9.052894601638654	0.418464	-0.225768	0.0533871	4.629199643869004	0.304531	-0.0644685	0.0266812	1.804618467920454	0.31129000000000007	0.01522	0.06049	0.0960965	0.16706100000000002	-0.099027	0.0501934	1.3142000000000003	0.507759	-0.101053	0.0319473	2.8066081167873125
rs13027161	2	60380593	T	C	0.33509999999999995	-21.204	99.05948351506743	28279	0.38870000000000005	-0.161	0.00794877	90.49056988485249	0.16569999999999996	-0.229146	0.0157304	47.341868043174834	0.01731	-1.25169	0.1028181397944673	33.368193960587625	0.4053089999999999	-0.223473	0.0137597	60.356547323513816	0.34299999999999997	-0.1398	0.01756	14.768850109406351	0.40927085280418396	-0.241297	0.0220605	27.119946840276057	0.3768659999999999	-0.256143	0.055641	5.294658096411915	0.42003580927848794	-0.360722	0.0525169	11.188456360607073	0.40943878889083907	-0.460544	0.07476	9.139028490930304	0.410377	-0.228812	0.0540056	4.644537714244669	0.18525099754333496	-0.0424344	0.0321038	0.729931	0.13844999999999996	0.07884	0.08162	0.47560387789615804	0.056102899999999956	-0.0243297	0.0859439	0.109518	0.01731	-0.186653	0.126622	0.852462
rs2668729	2	60381248	G	A	0.39050000000000007	-22.023	106.75696195131371	28279	0.4074	-0.191383	0.00863877	108.01941952686089	0.2784	-0.262572	0.0150493	67.4437	0.509664	-0.248178	0.0295743	16.319341539339778	0.429426	-0.216707	0.0137563	56.6576	0.344	-0.1387	0.01755	14.565467596954555	0.44193336367607094	-0.24007	0.0217444	27.61327915363146	0.41641799999999995	-0.258019	0.0538229	5.684974800687395	0.42957794666290305	-0.338874	0.0523523	10.017266658231446	0.413505	-0.448741	0.0743418	8.80192	0.418563	-0.225938	0.0534055	4.632530652716149	0.304087	-0.068518	0.0266846	1.9897963143591841	0.30864	0.01106	0.06092	0.0675262	0.16688999999999998	-0.0968223	0.0501707	1.2706300000000006	0.509664	-0.101973	0.0318255	2.8681508196743155
rs2540917	2	60381624	T	C	0.3346	-21.346	100.36957212497498	28279	0.3882	-0.162021	0.00794245	91.77158535258376	0.16569999999999996	-0.23038	0.0157122	47.95053087086524	0.017250359059999942	-1.25747	0.1026990065277742	33.74401966804231	0.404521	-0.225412	0.0137914	61.06048074738138	0.3420000000000001	-0.1398	0.01757	14.752947858464417	0.410261	-0.245912	0.0220298	28.207	0.37537299999999996	-0.259379	0.0554868	5.438897423235875	0.42004877328872703	-0.360732	0.0523266	11.265222372279483	0.40713	-0.452082	0.0744992	8.888443877078519	0.41041	-0.228776	0.0540109	4.642448730139309	0.18502888083457902	-0.0436884	0.0321598	0.7586720450696802	0.14020999999999995	0.07943	0.08134	0.4824082692880922	0.056091299999999955	-0.024463	0.0859452	0.110181	0.017250359058380127	-0.185268	0.126377	0.8457297685259155
rs2540916	2	60381795	T	C	0.3893	-22.039	106.91364016932525	28279	0.4058999999999999	-0.191795	0.00863717	108.5201901698988	0.2788999999999999	-0.261726	0.0149871	67.56519441752225	0.510171	-0.251537	0.0294823	16.84136641152184	0.42741300000000004	-0.217589	0.0137786	56.88605664769317	0.3420000000000001	-0.1391	0.01758	14.597785522469941	0.44176840782165505	-0.23988	0.021753	27.550072791670047	0.41641799999999995	-0.258019	0.0538229	5.684974800687395	0.4296131432056429	-0.338848	0.0522974	10.035374380061947	0.413513	-0.448671	0.0743345	8.800949441220144	0.41852164268493697	-0.225743	0.0533984	4.626580238196892	0.304531	-0.0686195	0.0266906	1.993845683525511	0.3104100000000001	0.01344	0.06074	0.0835987	0.166852	-0.0967342	0.0501598	1.2693000000000008	0.510171	-0.102005	0.0317965	2.87408
rs9967849	2	60382339	C	T	0.3499	-21.855	105.15428198203334	28279	0.38870000000000005	-0.161971	0.00787014	93.38644773517683	0.2552	-0.234033	0.0144647	58.15352768534599	0.017438936979999986	-1.24815	0.1075370149597462	30.41909309185858	0.4052819999999999	-0.225486	0.0138123	61	0.3420000000000001	-0.1397	0.01759	14.70130654009565	0.410261	-0.246282	0.0220273	28.295436584633602	0.384328	-0.25311	0.0547067	5.341456322365207	0.419975	-0.360644	0.0523294	11.258928394345835	0.40714284777641296	-0.451955	0.0744855	8.886855477298532	0.40694674849510193	-0.232967	0.0541045	4.779039160302314	0.271879	-0.040358	0.0279006	0.8296207595628646	0.30600000000000005	0.01569	0.06129	0.0979427	0.16637400000000002	-0.110311	0.0504731	1.5398600000000013	0.017438936978578568	-0.18287	0.126605	0.8279216099448687
rs1553934	2	60382761	G	C	0.3345	-21.296	99.91009488856061	28279													0.404223	-0.223632	0.0137992	60.0269	0.3420000000000001	-0.1398	0.01757	14.752947858464417	0.4099307060241699	-0.246027	0.0220346	28.22054963424528	0.376119	-0.255885	0.0553994	5.32578	0.419972	-0.360606	0.0523271	11.257637212865568	0.407161	-0.451872	0.0744782	8.885431239121788	0.41111925244331404	-0.225441	0.053772	4.559333700511236	0.18525099754333496	-0.045733	0.0321022	0.8117163672515754	0.13932999999999995	0.06918	0.08229	0.3969639437494784	0.055290199999999956	-0.0307093	0.0860211	0.14200800000000002	0.0172108	-0.185705	0.126602	0.8464283407208151
rs2540913	2	60383677	T	C	0.3399	-21.304	99.97881070093007	28279	0.3877999999999999	-0.167886	0.00815069	93.54135681433337	0.19340000000000002	-0.253497	0.0163627	53.40789799005485	0.024293102320000037	-1.0794	0.0855575	35.7642	0.403347	-0.223028	0.0138187	59.494850021680094	0.3420000000000001	-0.1398	0.01757	14.752947858464417	0.410096	-0.24574	0.0220395	28.144797548291315	0.381343	-0.248878	0.0549318	5.148904389277673	0.4199322462081909	-0.360534	0.0523265	11.25367555010655	0.40718108415603593	-0.451737	0.0744632	8.883853734723083	0.41166168451309204	-0.224681	0.0538139	4.526094510495364	0.21412704885005995	-0.044406	0.0302797	0.846171	0.19489	0.0437	0.06984	0.27433333968582146	0.0998398	-0.0782147	0.0638645	0.65622	0.0242931	-0.0873239	0.107724	0.3792595036815307
rs925483	2	60384150	G	A	0.3345	-21.344	100.34969247686806	28279													0.40419399999999994	-0.224836	0.0138075	60.481486060122116	0.3420000000000001	-0.1392	0.01759	14.60192728414792	0.4099307060241699	-0.246027	0.0220346	28.22054963424528	0.376119	-0.255885	0.0553994	5.32578	0.41992142796516396	-0.36052	0.0523266	11.252835102711117	0.407193	-0.451701	0.0744593	8.883398072440636	0.41166576743125893	-0.224659	0.0538135	4.525379144100941	0.18458463251590707	-0.0508053	0.0322525	0.9385404679380088	0.14020999999999995	0.07429	0.08223	0.43568909003939726	0.05531	-0.0303579	0.0859948	0.140217	0.0172108	-0.185705	0.126602	0.8464283407208151
rs925484	2	60384302	C	G	0.33440000000000003	-21.339	100.3045183235098	28279													0.40407799999999994	-0.224713	0.0138028	60.46852108295774	0.3420000000000001	-0.1398	0.01757	14.752947858464417	0.4099307060241699	-0.246027	0.0220346	28.22054963424528	0.376119	-0.255885	0.0553994	5.32578	0.41991800069809004	-0.360484	0.0523281	11.250136056534146	0.40719252824783303	-0.451653	0.0744547	8.882675112681223	0.4116744697093959	-0.224639	0.0538132	4.524700073473442	0.184807	-0.0503686	0.0322024	0.9288980202261137	0.13932999999999995	0.07966	0.08248	0.47560387789615804	0.0554322	-0.0253225	0.085986	0.114424	0.0172108	-0.185705	0.126602	0.8464283407208151
rs2137281	2	60384873	C	T	0.3345	-21.401	100.87942606879415	28279	0.3881	-0.163026	0.00795968	92.50176830129296	0.16559999999999997	-0.233756	0.0157905	48.85734166524662	0.017210846769999955	-1.26112	0.1031265959701301	33.66163222772094	0.40429399999999993	-0.224789	0.0137977	60.60205999132796	0.3420000000000001	-0.1398	0.01757	14.752947858464417	0.410096	-0.24574	0.0220395	28.144797548291315	0.37537299999999996	-0.259379	0.0554868	5.438897423235875	0.419902	-0.360459	0.0523281	11.248618788728736	0.4072117209434509	-0.451572	0.0744496	8.88084	0.41168257594108604	-0.224615	0.0538128	4.523898446289007	0.18502888083457902	-0.0523721	0.0322025	0.983475	0.13932999999999995	0.06918	0.08229	0.3969639437494784	0.0553199	-0.0304813	0.0859969	0.14085899999999998	0.0172108	-0.185705	0.126602	0.8464283407208151
rs2137282	2	60384935	T	A	0.23130000000000006	-15.103	50.80771138743188	28279													0.28731799999999996	-0.188555	0.0150505	35.481486060122116	0.20199999999999996	-0.1126	0.02093	7.1275344036279815	0.307159	-0.184392	0.0238172	14.009232324562873	0.254478	-0.129301	0.0616719	1.4383215314453877	0.327776	-0.338855	0.0561986	8.784168689458452	0.2926338315010071	-0.477425	0.0832184	8.016102897588382	0.30518451333046004	-0.185889	0.0576408	2.8996400776533284	0.13216347992420197	-0.0203515	0.0362113	0.2410112450731886	0.10846999999999996	0.2777	0.09047	2.6474316138206913	0.038424400000000025	-0.0300613	0.104014	0.11205999999999998	0.011613147333264351	-0.077804	0.154048	0.212176
rs2244030	2	60385103	A	G	0.40890000000000004	-21.314	100.07779372256098	28279	0.4312	-0.179301	0.00835418	101.45704716326416	0.2872	-0.254574	0.0150385	63.55480789760158	0.549919	-0.301023	0.0294384	23.816938647791574	0.455268	-0.213468	0.013697	55.32790214206428	0.357	-0.133	0.01745	13.60169883630534	0.476905	-0.228881	0.0216677	25.355374646899143	0.43880600000000003	-0.260504	0.0532967	5.882582858933668	0.453974	-0.308461	0.0523827	8.40951	0.43492990732192993	-0.427078	0.0735875	8.187908703246723	0.4481	-0.205706	0.0537069	3.8925769208051206	0.31608173251151994	-0.0498219	0.0266509	1.2106735400712108	0.30776000000000003	0.02596	0.06055	0.1750285388763067	0.17810400000000004	-0.084713	0.0485307	1.09211	0.549919	-0.122564	0.0320357	3.884973459262648
rs2137283	2	60385322	C	A	0.34020000000000006	-21.397	100.84466396253494	28279	0.3882	-0.168611	0.0081528	94.29292764899617	0.1935	-0.254465	0.0163705	53.75830692401103	0.0245	-1.07973	0.0852369	36.04758748655392	0.404126	-0.22498	0.0138066	60.619788758288394	0.3420000000000001	-0.1398	0.01757	14.752947858464417	0.410096	-0.24574	0.0220395	28.144797548291315	0.3805970000000001	-0.252273	0.0550165	5.25828	0.4198713004589081	-0.360463	0.0523263	11.249588527528294	0.40722706913948103	-0.4515	0.0744432	8.87966	0.41170147061348006	-0.224593	0.0538121	4.523231189375567	0.21434918045997597	-0.0429558	0.0302407	0.8083450831770379	0.19399999999999995	0.04001	0.06988	0.24626377782498987	0.0998216	-0.0781545	0.0638504	0.6557210000000001	0.024500003084540367	-0.084868	0.107437	0.3669691988707665
rs243081	2	60386641	G	A	0.4086000000000001	-21.287	99.82102305270683	28279	0.43090000000000006	-0.178583	0.0083385	101.02922079801277	0.2871	-0.252777	0.0149921	63.057753816716954	0.550325	-0.291428	0.029021	23.001392605469395	0.453592	-0.214258	0.0137185	55.585026652029185	0.359	-0.1338	0.01745	13.756429594831822	0.476905	-0.228176	0.0216403	25.26641548414212	0.43731300000000006	-0.257821	0.0533914	5.75827	0.45257517695426897	-0.313221	0.0524089	8.642022253698412	0.4348954260349269	-0.426595	0.0735502	8.178519348291927	0.44811320304870605	-0.205595	0.0537028	3.8894349182008714	0.31608173251151994	-0.0483919	0.0266702	1.1573441860040425	0.30776000000000003	0.02596	0.06055	0.1750285388763067	0.17791400000000002	-0.0844831	0.0485502	1.0870500000000005	0.550325	-0.113231	0.0316084	3.4678070704828308
rs243080	2	60387437	G	A	0.40880000000000005	-21.375	100.6382721639824	28279	0.43110000000000004	-0.17968	0.00834885	102.00876727896062	0.2861	-0.255764	0.0150907	63.70402244384603	0.545327	-0.298107	0.0293033	23.58287867271134	0.453962	-0.213316	0.0137032	55.19382002601611	0.359	-0.1351	0.01746	13.994637581374409	0.47674	-0.228167	0.0216516	25.239084694821123	0.43806	-0.258977	0.053393	5.80352	0.45251017808914207	-0.312963	0.0524104	8.628499302819698	0.434747	-0.426996	0.0735672	8.189189782046636	0.448157	-0.205593	0.0537062	3.8889757914457803	0.31563749909400896	-0.0525763	0.0266571	1.3136064753560164	0.30247	0.01037	0.0609	0.0630341	0.17751800000000006	-0.0792439	0.0486325	0.9862400000000003	0.545327	-0.118701	0.0319108	3.70025
rs243079	2	60387893	A	C	0.4091	-21.326	100.18177410638604	28279	0.43100000000000005	-0.179099	0.00834063	101.55650207143147	0.2883	-0.254325	0.0150175	63.60692073956957	0.5454449057999999	-0.302433	0.0292079	24.398648908334664	0.45366700000000004	-0.213282	0.0137193	55.045757490560675	0.359	-0.1351	0.01746	13.994637581374409	0.47707	-0.228712	0.0216655	25.32425618582606	0.43880600000000003	-0.256046	0.0532123	5.7224457921743115	0.453823	-0.308114	0.0523804	8.392797599940092	0.434603	-0.427296	0.0735691	8.199368483014066	0.44813945889473006	-0.205624	0.0537087	3.889669145570647	0.31763660907745406	-0.0507616	0.0266375	1.2464406992481412	0.30776000000000003	0.02372	0.06057	0.15770286567193476	0.17856000000000005	-0.085681	0.04855	1.1101500000000002	0.545445	-0.11871	0.0319166	3.69961
rs243078	2	60388168	A	G	0.40900000000000003	-21.326	100.18442225167573	28279	0.43090000000000006	-0.179127	0.00834073	101.58523729100628	0.2884	-0.254222	0.0150164	63.565333756364964	0.545414	-0.30234	0.0292061	24.387072115351106	0.45344399999999996	-0.213389	0.0137182	55.1249	0.359	-0.1351	0.01746	13.994637581374409	0.47707	-0.228712	0.0216655	25.32425618582606	0.43880600000000003	-0.256046	0.0532123	5.7224457921743115	0.45379063487052895	-0.307973	0.0523806	8.3857	0.434439	-0.427474	0.0735942	8.200485468922338	0.44814488291740395	-0.205631	0.0537103	3.8896818641348525	0.31763660907745406	-0.0507616	0.0266375	1.2464406992481412	0.30776000000000003	0.02596	0.06055	0.1750285388763067	0.17851700000000004	-0.085605	0.04857	1.1080000000000003	0.545414	-0.118609	0.0319145	3.694597485098808
rs243076	2	60390428	G	A	0.3589	-21.847	105.07675598136973	28279	0.38949999999999996	-0.168531	0.00805271	96.53052161513783	0.3030999999999999	-0.238572	0.0151644	55.04193686214193	0.023960489779999983	-1.12222	0.086663	37.62482769878531	0.407354	-0.225746	0.0138665	60.67778070526608	0.3420000000000001	-0.1407	0.01759	14.901102524659324	0.40910589694976807	-0.244657	0.0220294	27.930460711833394	0.392537	-0.27206	0.0541917	6.166843322234814	0.41776216030120805	-0.359166	0.0522271	11.213802980376462	0.40351	-0.469399	0.0740996	9.6238	0.40972226858138994	-0.218735	0.0541344	4.273123601548793	0.31319412589073203	-0.0583758	0.0268015	1.5316514775795913	0.35450000000000004	-0.003332	0.05812	0.020315076172974192	0.25052300000000005	-0.0642958	0.0424033	0.8879130000000002	0.0239605	-0.0880263	0.108588	0.3792709458192913
rs13401861	2	60392679	T	C	0.23750000000000004	13.858	42.94119451332409	28279	0.20199999999999996	0.109873	0.00875348	35.41125832983876	0.4126000000000001	0.1061825648800221	0.0156617	10.91943813492632	0.4231309890999999	0.1970560852537043	0.0282867	11.487842452343292	0.179689	0.179353	0.0178316	23.537602002101043	0.255	0.09138	0.01914	5.743912344297313	0.14285714924335502	0.261461	0.03165	15.840256751118893	0.22238800000000003	0.242767	0.0651509	3.6721651353617353	0.16363075375556901	0.0631835	0.0704873	0.4317406907763962	0.169918	0.325051	0.0948487	3.2145468106736357	0.153536	0.118877	0.0724838	0.9956982980546696	0.39360284805297896	0.0549273	0.0252941	1.5244723285934927	0.41005	0.02011	0.05658	0.14116214857141451	0.545632	-0.00531565	0.0370247	0.0526448	0.42313098907470703	0.102008	0.0319989	2.8436563538316575
rs243070	2	60393151	T	A	0.23219999999999996	-15.195	51.419759491734624	28279													0.28905800000000004	-0.18944	0.0150806	35.60205999132796	0.20399999999999996	-0.1181	0.02085	7.830757785838072	0.30682942271232605	-0.181744	0.0238538	13.592726322062806	0.25373099999999993	-0.131449	0.0616445	1.476482443292249	0.32686370611190796	-0.332958	0.0560491	8.546342547877467	0.290108	-0.502719	0.0830678	8.844243234075485	0.30390825867652893	-0.18107	0.0581013	2.737457470030668	0.131719	-0.0194199	0.0361571	0.22826596391589993	0.10935000000000006	0.2865	0.09013	2.806041021980813	0.0384228	-0.029564	0.104032	0.10998699999999999	0.011499281972646713	-0.076124	0.154052	0.20676625092203205
rs10199988	2	60394237	A	G	0.23919999999999997	13.697	41.97798426018228	28279	0.20479999999999998	0.1081904094287765	0.00868156	34.92021925532067	0.4123	0.1076046307429862	0.0155456	11.350987328440103	0.42477488519999995	0.1990928522727485	0.028203	11.776361322116006	0.18116100000000002	0.179591	0.0178022	23.657577319177793	0.26	0.07946	0.01894	4.56472	0.14302210509777102	0.261324	0.0315973	15.87460584324822	0.223881	0.250746	0.0647504	3.922406828814264	0.16371004283428203	0.0622792	0.0704418	0.42408484568987037	0.16996940970420804	0.325016	0.0948225	3.21546	0.153458	0.11909	0.0725059	0.9978857276305491	0.3931585848331449	0.0561409	0.0253011	1.5768719588032312	0.41093	0.03082	0.05652	0.23225063265442014	0.546035	-0.00341363	0.0370502	0.0331121	0.4247748851776121	0.105203	0.0319841	2.998015197161848
rs243068	2	60394240	G	T	0.3578	-21.87	105.30364361126666	28279	0.3881	-0.168721	0.00805062	96.7956	0.3037000000000001	-0.240577	0.015137	56.151478545755765	0.024377513679999963	-1.11159	0.0858522	37.615933796040444	0.40491600000000005	-0.225817	0.0138537	60.585026652029185	0.3420000000000001	-0.141	0.01759	14.961311093993512	0.406961	-0.245327	0.0220487	28.030977456687364	0.39403	-0.261802	0.0542828	5.74579	0.4182052314281459	-0.350602	0.0522319	10.71798697180331	0.402307	-0.467904	0.0739406	9.605226322659743	0.40974998474121094	-0.218966	0.0541305	4.2815719981269496	0.314527	-0.064432	0.026803	1.7899298757473492	0.35185	-0.006242	0.05836	0.038626372405198846	0.25105500000000003	-0.0660044	0.0423942	0.9226710000000004	0.0243775	-0.084254	0.107506	0.3633023859422764
rs243067	2	60394508	G	T	0.3579	-21.766	104.30803489723264	28279	0.3882	-0.16742	0.00804408	95.47953887166871	0.30410000000000004	-0.238276	0.0151619	54.92627531519702	0.0243631	-1.10377	0.0859832	36.99297815225623	0.404392	-0.223896	0.0138312	59.95860731484178	0.3420000000000001	-0.141	0.01759	14.961311093993512	0.407786	-0.245201	0.0220576	27.98126761503567	0.394776	-0.257549	0.0543555	5.56955	0.418786	-0.352256	0.0523048	10.784404783571906	0.40476021170616105	-0.451507	0.0741613	8.94232	0.411689	-0.224628	0.0538182	4.523551700431599	0.315193	-0.062353	0.0267886	1.7004150485395053	0.35273	-0.005966	0.05844	0.036826283624748365	0.250676	-0.0641783	0.0424007	0.8856440000000001	0.024363145232200623	-0.0838738	0.10759	0.3608682176122077
rs243066	2	60394631	A	G	0.3336	-21.35	100.40782324260414	28279	0.3869	-0.162364	0.00794705	92.05022201101077	0.16620000000000001	-0.232273	0.0157774	48.33145613130715	0.0170126	-1.27437	0.1035672710659397	34.06878064993094	0.403392	-0.225279	0.0138123	60.769551078621724	0.3420000000000001	-0.141	0.01759	14.961311093993512	0.40663146972656206	-0.244951	0.0220436	27.960492241768453	0.373881	-0.253888	0.0554486	5.245003001038749	0.4175244271755221	-0.352805	0.0523247	10.808077206928152	0.40232	-0.467968	0.0739399	9.607821414228265	0.409732	-0.218958	0.0541325	4.2810224934896475	0.18547312915325198	-0.0490854	0.0320301	0.9016847859788972	0.14108999999999994	0.08252	0.08202	0.501965	0.0553133	-0.0301386	0.0859816	0.139096	0.017012571915984154	-0.185923	0.127667	0.8377092396237682
rs3732180	2	60395146	C	T	0.23340000000000005	14.47	46.726073219899476	28279	0.19430000000000003	0.1173047686046576	0.00887199	39.183291466680764	0.41280000000000006	0.1112511869419701	0.0156297	11.9604	0.424749	0.2049781620795949	0.028386	12.287607248452016	0.180384	0.179065	0.0178076	23.55284196865778	0.235	0.1141	0.01966	8.187876407419282	0.14252722263336204	0.263872	0.0316169	16.150824334798948	0.22313399999999994	0.253592	0.0647508	3.9991539503908267	0.16372829675674394	0.0613862	0.0704091	0.4164722161277685	0.16945153474807695	0.327257	0.0949861	3.2438304576211885	0.15329310297966003	0.1191	0.0725407	0.9972987345253977	0.393381	0.055592	0.02532	1.5509484495059405	0.41534000000000004	0.04275	0.05628	0.3489159107569886	0.546773	-0.00936732	0.0370159	0.0967906	0.42474934458732605	0.106	0.0319927	3.0351787527740113
rs7589285	2	60395356	A	T	0.23240000000000005	14.454	46.628193541492585	28279													0.178103	0.180985	0.0178772	23.886056647693163	0.235	0.1113	0.01964	7.837692055266971	0.14252722263336204	0.263872	0.0316169	16.150824334798948	0.22313399999999994	0.253592	0.0647508	3.9991539503908267	0.163766	0.0615576	0.070409	0.4179791046197897	0.16941070556640603	0.327497	0.0949925	3.247513485433275	0.15331399440765403	0.119108	0.0725472	0.9972663199115712	0.393381	0.055592	0.02532	1.5509484495059405	0.41358000000000006	0.04118	0.05649	0.33124145824904233	0.547313	-0.00770386	0.0370495	0.0781678	0.42494907975196794	0.10567	0.0319775	3.021634872394324
rs243063	2	60395764	A	T	0.3578	-21.861	105.21324857785444	28279													0.40445700000000007	-0.225426	0.0138323	60.67778070526608	0.3420000000000001	-0.1416	0.01759	15.082101810738234	0.407126	-0.244714	0.0220538	27.883054832037683	0.39403	-0.261802	0.0542828	5.74579	0.41811856627464294	-0.349973	0.0522357	10.680720434400351	0.40395787358283997	-0.470628	0.0740111	9.692019616972287	0.40963742136955306	-0.218957	0.054149	4.278723793702573	0.314971	-0.0633694	0.0267775	1.7457780610390439	0.35362000000000005	-0.002805	0.05851	0.0169152	0.250749	-0.0641978	0.0423767	0.8867600000000001	0.024376433342695236	-0.0855161	0.107542	0.3700755918416386
rs243062	2	60396541	G	A	0.33329999999999993	-21.164	98.68613277963085	28279	0.38650000000000007	-0.161531	0.00795483	90.94434094341908	0.16600000000000004	-0.231093	0.0157753	47.86446160851332	0.017044179140000004	-1.26887	0.1035982691743748	33.76402452227286	0.401902	-0.224377	0.0138428	60.045757490560675	0.34299999999999997	-0.1366	0.01762	14.04545572788542	0.40679642558097795	-0.24563	0.0220478	28.099998630201657	0.37462700000000004	-0.25042	0.0553604	5.134586856142008	0.417087	-0.348793	0.0524179	10.545051970579031	0.402501	-0.470299	0.0740697	9.665238877967207	0.409186	-0.218829	0.054244	4.2612363853820465	0.18525099754333496	-0.0503569	0.0320858	0.9335069694744189	0.14108999999999994	0.08252	0.08202	0.501965	0.0553843	-0.0298481	0.0859923	0.13756199999999996	0.017044179141521454	-0.187462	0.127762	0.8467939645855325
rs243061	2	60396563	T	C	0.33540000000000003	-21.074	97.86012091359876	28279	0.38660000000000005	-0.160694	0.00794465	90.24387778772386	0.17810000000000004	-0.238202	0.0165305	46.348212408407555	0.0173265	-1.27099	0.1035299587197032	33.917209864833254	0.40132900000000005	-0.223323	0.0138553	59.32790214206428	0.34299999999999997	-0.1381	0.01763	14.322885983126595	0.407786	-0.245315	0.022047	28.032324733175106	0.3768659999999999	-0.240713	0.0555111	4.769673720260957	0.41790160536766097	-0.350764	0.0524692	10.636941845782934	0.40344136953353904	-0.461656	0.0746037	9.215469001982605	0.41108271479606606	-0.224561	0.053933	4.504287813647022	0.19835628569126096	-0.0433696	0.0312179	0.7831609063526439	0.16225999999999996	0.04929	0.07746	0.2800061736323961	0.0701389	-0.0109038	0.0770509	0.0518493	0.017326505854725838	-0.186941	0.127692	0.844073
rs9309326	2	60397804	G	A	0.23819999999999997	13.814	42.675100502947686	28279	0.20310000000000006	0.1091410549750333	0.00868195	35.51607477183026	0.4134	0.109122	0.0156112	11.560780110164691	0.42987322809999995	0.1976230951771631	0.0280799	11.709598481251804	0.17795800000000006	0.180329	0.0178517	23.82390874094432	0.259	0.08207	0.01894	4.832724078191423	0.14318706095218703	0.260632	0.0315855	15.806203342214205	0.22313399999999994	0.247804	0.0648213	3.836617954504142	0.163956	0.0591368	0.0702399	0.39812469123398836	0.168395	0.331385	0.0949079	3.318715921081512	0.15299393236637093	0.119406	0.0725174	1.0015459378989786	0.39426922798156694	0.0574782	0.025272	1.6393524290519932	0.41623	0.05082	0.05637	0.4345063701311376	0.546824	-0.00890093	0.0370094	0.0915475	0.429873	0.104709	0.0316178	3.0328060479110035
rs7580405	2	60398109	A	G	0.2378	13.731	42.17724366704861	28279	0.20320000000000005	0.1089399060408053	0.00870556	35.20252969143015	0.4131	0.1089166976925827	0.0156649	11.446400957324276	0.42619401219999986	0.1999534950005118	0.0283542	11.753563078856518	0.17713999999999996	0.18085	0.0178923	23.795880017344075	0.26	0.07891	0.01892	4.517640535497785	0.14302210509777102	0.261324	0.0315973	15.87460584324822	0.22313399999999994	0.247804	0.0648213	3.836617954504142	0.163944	0.0589622	0.0702594	0.39647388511237275	0.16835968196392104	0.331767	0.0949427	3.323171257163137	0.15298585593700398	0.119544	0.0725376	1.0028441023506978	0.39426922798156694	0.0574782	0.025272	1.6393524290519932	0.41534000000000004	0.04573	0.05634	0.3795516152882912	0.547404	-0.0076473	0.0370522	0.0775422	0.426194	0.105601	0.0320105	3.0130028578985835
rs13011022	2	60399687	G	A	0.3581	-21.907	105.64975198166584	28279	0.38850000000000007	-0.169849	0.00807707	97.4442	0.3034	-0.241738	0.0152029	56.203963399612796	0.024459764359999858	-1.10222	0.086586	36.39388369406887	0.405768	-0.226125	0.0138249	61.08618614761628	0.3420000000000001	-0.141	0.01759	14.961311093993512	0.406961	-0.245327	0.0220487	28.030977456687364	0.392537	-0.267621	0.0542949	5.970303805039244	0.41736385226249695	-0.347095	0.0521893	10.535033480475732	0.40336224436759904	-0.469138	0.0737096	9.70841	0.40942111611366294	-0.21887	0.0541992	4.268786241280089	0.314305	-0.0633722	0.0268064	1.7429087940006025	0.35185	-0.008564	0.05838	0.0538426	0.25069600000000003	-0.0639011	0.0423931	0.8803410000000003	0.0244598	-0.0845516	0.107534	0.36481327671682445
rs12988871	2	60403532	G	C	0.3376	-21.503	101.83863199776502	28279													0.405123	-0.226424	0.0138143	61.38721614328026	0.354	-0.1508	0.01745	17.257134668332746	0.40679642558097795	-0.245261	0.0220345	28.051358595395627	0.373881	-0.258618	0.055301	5.442857469793818	0.41749373078346297	-0.351681	0.0523054	10.75136647576753	0.404348	-0.472406	0.073883	9.791509314542957	0.40929374098777793	-0.218835	0.054238	4.262246104603494	0.18658374249935195	-0.0452644	0.0319895	0.8038930803566879	0.14286	0.07966	0.08107	0.4863829262121251	0.0566001	-0.0175945	0.0849451	0.0778407	0.024343	-0.0797065	0.107699	0.33795348428838723
rs56404075	2	60404230	T	C	0.10499999999999998	-10.893	26.9052	28279	0.12139999999999995	-0.154685	0.0138578	28.20501694428957	0.0556	-0.150392	0.0420577	3.457072897337572	0.012694324369999954	-0.444929	0.1364759989160064	2.9532613075910423	0.11831100000000006	-0.15868	0.0211321	14.337242168318426	0.138	-0.103	0.02408	4.723350915675455	0.10227647423744202	-0.236632	0.0359493	10.334437830788154	0.11940300000000004	-0.332859	0.082278	4.228983134965425	0.0903624	-0.192988	0.0895684	1.505987987896762	0.11278185248374895	-0.185736	0.118246	0.9346474597389369	0.10479043424129497	-0.163736	0.0896953	1.1679357991560841	0.062861	-0.0396076	0.0509133	0.3599134550888846	0.04233	-0.2541	0.1343	1.2294425251490049	0.029585199999999978	0.0449503	0.112298	0.161811	0.012694324366748333	-0.0698265	0.145332	0.20003950704583295
rs13009393	2	60406229	G	A	0.35650000000000004	-22.213	108.59176003468815	28279	0.39169999999999994	-0.16517	0.00789411	96.48257167519333	0.2753	-0.235126	0.0150303	54.433991012291706	0.0175305	-1.32021	0.1034331309922892	36.58358612921632	0.406173	-0.224965	0.0138419	60.44369749923271	0.354	-0.1503	0.01746	17.129678034212905	0.406961	-0.245223	0.022036	28.03907538548584	0.388806	-0.258321	0.0546431	5.547211087771132	0.41887181997299194	-0.351365	0.0522426	10.75740824048038	0.40415	-0.473285	0.0738946	9.822436546339592	0.409216	-0.218767	0.0542531	4.257851608095019	0.290315	-0.0659872	0.0271626	1.8202639881148743	0.29101	0.02301	0.06178	0.1489251947711131	0.22980999999999996	-0.0697332	0.0431479	0.9744340000000001	0.0175305	-0.170936	0.125487	0.7615987929811249
rs56317209	2	60407932	G	A	0.22309999999999997	16.25	58.650528200785615	28279	0.20009999999999994	0.1988934149428802	0.01103	71.96126901255904	0.2674000000000001	0.1461616341962435	0.0187143	14.243264986375257	0.5214846134000001	-0.133446	0.0313702	4.677671545496945	0.21455099999999994	0.176344	0.0166318	26.23657200643706	0.17300000000000004	0.2788	0.02176	36.85522524589042	0.20438799262046803	0.207666	0.0271529	13.690151708235382	0.226866	0.217228	0.0663285	2.9518185403912853	0.188323	0.151279	0.0665434	1.6382178858177139	0.18608285486698195	0.253005	0.091572	2.2419334917731892	0.188278	0.0546394	0.0682615	0.37319293545854937	0.256108	0.0459001	0.0278285	1.0040672132482664	0.22839999999999994	0.09092	0.06431	0.8013429130455774	0.3048660000000001	-0.00304085	0.0395114	0.027494400000000037	0.521485	-0.119004	0.0325697	3.5877929465831073
rs7586253	2	60408557	T	C	0.19240000000000002	-8.578	17.015607721475735	28279	0.18069999999999997	-0.0924549	0.0103706	18.312208693124504	0.17610000000000003	-0.112493	0.0192134	8.321273259883757	0.530314	-0.178729	0.0289119	9.198239636652763	0.18899	-0.0888334	0.0173928	7.167491087293763	0.16300000000000003	-0.08418	0.02246	3.74896	0.19300560653209697	-0.11559	0.0279469	4.451833393839866	0.20074599999999998	-0.234452	0.0658028	3.4024869049800364	0.14293293654918704	-0.0149456	0.0735082	0.0762971	0.15633030235767398	-0.12877	0.101579	0.6884365119598578	0.16244222223758698	-0.105485	0.0729332	0.8294791743944356	0.193025	-0.0304255	0.0311089	0.48404918955551224	0.16842999999999997	-0.1115	0.07442	0.870955	0.12092400000000003	0.0359618	0.0584643	0.26882799999999996	0.530314	-0.124888	0.0325022	3.914291167080351
rs55994735	2	60409022	T	C	0.12119999999999997	-11.183	28.306185146110582	28279	0.12640000000000007	-0.155707	0.0134057	30.461167663467624	0.13380000000000003	-0.124596	0.0265143	5.583041945377477	0.013553142549999952	-0.360047	0.1393815063907154	2.0092372689755624	0.125606	-0.157425	0.0205639	14.795880017344075	0.138	-0.106	0.024	4.9989822495161595	0.11134938895702395	-0.245238	0.0346108	11.858734800901866	0.12835799999999997	-0.330323	0.0799845	4.382444033598653	0.0981673	-0.193865	0.0856248	1.627702433726715	0.11579970270395301	-0.212868	0.117007	1.1619799346109825	0.11581874638795897	-0.217464	0.0847171	1.9888490336769742	0.13838294148445096	-0.0243416	0.0355561	0.30662588918340794	0.14903	-0.1086	0.07762	0.7899491501248628	0.11183600000000005	0.0426276	0.0597695	0.3226470000000001	0.013553142547607422	-0.0441321	0.146373	0.11745812209741373
rs12464462	2	60409281	A	G	0.3801	-22.489	111.27818938478745	28279	0.3998999999999999	-0.173662	0.0080681	102.03687551720334	0.392	-0.226376	0.0160145	44.64029800675584	0.019024388859999908	-1.39208	0.100992	42.497687911205475	0.41706599999999994	-0.226948	0.0138064	61.795880017344075	0.354	-0.1529	0.01744	17.73716634575476	0.418179	-0.254327	0.0220167	30.139610934696506	0.40596999999999994	-0.263215	0.0536247	5.926490601055235	0.43015852570533797	-0.357673	0.0521092	11.173940402126528	0.410251	-0.463277	0.073631	9.50354	0.423341	-0.248061	0.053375	5.473697754469299	0.3984895646572111	-0.0517191	0.0251847	1.3977760234619223	0.45062	-0.03279	0.05663	0.2495687513397978	0.350217	-0.029867	0.0382791	0.361264	0.0190244	-0.146685	0.126141	0.6110418671487516
rs12472541	2	60409362	C	A	0.26	-16.411	59.79942307324515	28279	0.2775000000000001	-0.133411	0.00871087	52.21998762426206	0.26160000000000005	-0.173321	0.0161157	26.24999962751284	0.0124971	-1.16139	0.1197898967505676	21.50025171730584	0.29258699999999993	-0.185593	0.0149929	34.6576	0.21599999999999997	-0.1337	0.02038	10.270183882487714	0.30682942271232605	-0.181996	0.0238501	13.632110918502581	0.278358	-0.135866	0.0590267	1.6637524618305883	0.332794	-0.328376	0.0557079	8.425279469062415	0.29452931880950906	-0.476703	0.0825507	8.112910967542271	0.307289	-0.184609	0.0570805	2.91367	0.262106	-0.0462159	0.0279141	1.0096918240076167	0.30600000000000005	0.0328	0.06138	0.22672565166254616	0.23910699999999996	-0.0576656	0.0426055	0.7547280000000001	0.012497123330831528	-0.0641136	0.151012	0.17317558231809882
rs17027944	2	60409479	C	A	0.26	-16.295	58.973058372040974	28279	0.2775000000000001	-0.13286	0.00872915	51.58576908504219	0.26160000000000005	-0.171873	0.0160886	25.91242203886694	0.0124971	-1.15172	0.1197841220100513	21.1602	0.29345	-0.184621	0.0149583	34.55284196865778	0.21699999999999997	-0.1309	0.02038	9.874042799360081	0.30682942271232605	-0.181996	0.0238501	13.632110918502581	0.278358	-0.135866	0.0590267	1.6637524618305883	0.32288873195648193	-0.321673	0.0562115	7.979045521168779	0.2844757437705989	-0.467993	0.0830737	7.752938980548751	0.30062	-0.19251	0.0575276	3.086866441178152	0.262106	-0.0462159	0.0279141	1.0096918240076167	0.30600000000000005	0.03852	0.06134	0.27547837288143734	0.23911799999999994	-0.0576736	0.0426066	0.754849	0.012497123330831528	-0.0641136	0.151012	0.17317558231809882
rs10445937	2	60410521	G	A	0.3802	-22.445	110.84466396253494	28279	0.3993	-0.178496	0.00821243	104.01726654437263	0.3938999999999999	-0.22675	0.016082	44.41776331278586	0.0259842	-1.12716	0.0855327	38.93090496707614	0.41676	-0.228482	0.0138196	62.63827216398241	0.354	-0.1531	0.01744	17.781413266557422	0.416364	-0.254588	0.0220517	30.106857394624285	0.404478	-0.272824	0.0536123	6.316376687691652	0.429869	-0.358624	0.0520168	11.266810335736823	0.407577	-0.47948	0.0733857	10.192714558182825	0.42146289348602295	-0.242557	0.0536215	5.215918432164516	0.39960017800331094	-0.0506007	0.0252164	1.348857919839285	0.45679000000000003	-0.02833	0.05624	0.21133678687914254	0.35142300000000004	-0.0279175	0.0383406	0.33112500000000006	0.025984158739447594	-0.0643799	0.10627	0.2638932448422119
rs12476132	2	60412769	G	A	0.362	-22.6	112.36051351073141	28279	0.3983	-0.170407	0.00795428	101.09110882897646	0.2755000000000001	-0.232793	0.0150227	53.43293436792859	0.017767602579999986	-1.36808	0.1044526028129822	38.469088300384726	0.415492	-0.229503	0.0138126	63.26760624017703	0.354	-0.1535	0.01745	17.850558762396137	0.416034	-0.256653	0.0220646	30.546902946912667	0.392537	-0.27559	0.0546829	6.209152096034568	0.429903	-0.358493	0.0519905	11.269761980964171	0.407392	-0.479398	0.0733406	10.201115483786895	0.421344	-0.241998	0.0535935	5.199393475772233	0.29142603278160095	-0.051396	0.0271454	1.2342540593428346	0.28659999999999997	0.05967	0.06248	0.46852108295774486	0.23157099999999997	-0.0602837	0.0423518	0.810737	0.0177676	-0.17431	0.127227	0.7678615330760222
rs58926146	2	60413368	C	T	0.2552	-16.359	59.42273804641418	28279	0.2762	-0.128743	0.00855246	50.483913003653704	0.235	-0.171976	0.0160703	25.999250287986843	0.011848060409999972	-1.13599	0.1254193000750167	18.87466964574063	0.291331	-0.187648	0.0149757	35.72124639904717	0.21699999999999997	-0.1314	0.02036	9.96234	0.30336523056030296	-0.18325	0.0238602	13.798902679460154	0.27164199999999994	-0.15565	0.0595218	2.0387293924955854	0.332268	-0.324898	0.0556	8.291432633694761	0.292013	-0.496977	0.0821152	8.845002081939985	0.3052182793617251	-0.178808	0.0572998	2.7435268848006453	0.23833851516246796	-0.0408258	0.0285651	0.815476	0.26102000000000003	0.108	0.06364	1.0442641577223342	0.215017	-0.059818	0.0433915	0.7746150000000002	0.0118481	-0.0861211	0.151661	0.24402246198666536
rs13028240	2	60414194	G	A	0.2546999999999999	-16.365	59.46877662546697	28279	0.27590000000000003	-0.128886	0.00854972	50.625172611721496	0.2348	-0.172216	0.0160139	26.24684080670514	0.011892600919999996	-1.13553	0.1251035082229408	18.951228407126084	0.29217099999999996	-0.185928	0.0149606	35.096910013008056	0.21299999999999997	-0.1359	0.0205	10.4719	0.30336523056030296	-0.18325	0.0238602	13.798902679460154	0.27164199999999994	-0.15565	0.0595218	2.0387293924955854	0.3324159979820249	-0.324007	0.0555786	8.255486223072277	0.292093	-0.496309	0.08204	8.838002464988412	0.30527359247207597	-0.178656	0.0572568	2.7430716509730813	0.23811639845371202	-0.0402411	0.0285967	0.7975915350097842	0.26102000000000003	0.1074	0.06367	1.0356460707078066	0.21510300000000004	-0.0603764	0.0433937	0.7848520000000001	0.011892600916326046	-0.0845231	0.151515	0.23886549161514845
rs56300035	2	60414660	T	G	0.2016	-9.221	19.53091470087688	28279	0.18769999999999998	-0.0962528	0.0102183	20.34411250020361	0.20089999999999997	-0.120933	0.0183194	10.389999040142076	0.532589	-0.185981	0.0288943	9.912953813288297	0.19638100000000003	-0.0907841	0.0169358	7.795880017344075	0.16700000000000004	-0.07581	0.02205	3.2322346046691193	0.20323325693607297	-0.128722	0.0272532	5.634205086880075	0.206716	-0.225441	0.0660052	3.16773	0.15110230445861794	-0.0317267	0.071062	0.18358512155074996	0.15925252437591597	-0.152283	0.100987	0.8808580329541799	0.175231	-0.152912	0.0696178	1.5519223036695706	0.21679253876209303	-0.0432549	0.0296642	0.8392359929117946	0.21164000000000005	-0.1705	0.06866	1.8761483590329142	0.142899	0.0372282	0.0532972	0.3143810000000001	0.532589	-0.126533	0.0321676	4.077262196302973
rs62142573	2	60415434	T	C	0.19840000000000002	-9.008	18.679438319804763	28279	0.1876	-0.0954848	0.0102794	19.80727906590175	0.18030000000000002	-0.115692	0.0189432	8.994347540253246	0.5325075984000001	-0.179648	0.0288214	9.339962476950841	0.19625599999999999	-0.0910176	0.0169322	7.823908740944319	0.16700000000000004	-0.07556	0.0221	3.2016900103599104	0.20306830108165697	-0.128971	0.0272562	5.652598065942418	0.203731	-0.242014	0.0660918	3.564510792648438	0.15110369026660897	-0.0317173	0.0710629	0.18351915803337793	0.15927803516387895	-0.152823	0.10098	0.8854603616298717	0.175225	-0.152935	0.0695932	1.5531430447300003	0.19746778905391693	-0.0325337	0.0309374	0.533155	0.17371999999999999	-0.1142	0.07472	0.8965383779052951	0.12446100000000004	0.0407391	0.0577787	0.3180760000000001	0.532508	-0.126354	0.0321698	4.066764313144184
rs55806693	2	60416433	T	C	0.19840000000000002	-8.98	18.565431095965803	28279	0.18769999999999998	-0.0953745	0.0102606	19.832978326738935	0.17989999999999995	-0.114309	0.0189522	8.789137346880889	0.532427	-0.179392	0.028806	9.32449	0.19665599999999994	-0.091609	0.0169234	7.886056647693163	0.16700000000000004	-0.07567	0.02211	3.207164956713194	0.202573	-0.129778	0.0273218	5.691589845459368	0.203731	-0.242014	0.0660918	3.564510792648438	0.15111182630062103	-0.0317762	0.0710653	0.18390924405368161	0.158973	-0.155375	0.100914	0.9078408649753876	0.17527437210082997	-0.15302	0.0695787	1.5550020636689008	0.19813416898250602	-0.0322462	0.0308785	0.5281940329735091	0.17196	-0.1214	0.07461	0.9821322810364943	0.12126499999999996	0.0595278	0.0574943	0.52216	0.532427	-0.126504	0.0321715	4.074804782581967
rs13013119	2	60424926	C	T	0.2358	-15.398	52.77237035042899	28279	0.27479999999999993	-0.137306	0.00912479	50.446205786568264	0.12390000000000001	-0.193785	0.0182205	25.69110788175723	0.020204022529999976	-0.707404	0.0986861	12.119321120351517	0.290937	-0.186246	0.0149285	35.30102999566398	0.21299999999999997	-0.1364	0.0205	10.54379261650684	0.303035	-0.184724	0.0238671	14.001530215518834	0.25597000000000003	-0.150568	0.0610267	1.8571883345928177	0.33197969198226907	-0.32663	0.0558166	8.313203761481146	0.292082	-0.496306	0.0820471	8.836515897508164	0.305268	-0.174862	0.0574222	2.6335173752079286	0.13660594820976302	-0.000576259	0.0354605	0.00566772	0.11199000000000003	0.2798	0.09012	2.6974526275125146	0.0418273	-0.0382912	0.0972345	0.158812	0.020204022526741028	0.0387816	0.119093	0.12802149920298392
rs1035831	2	60426437	T	C	0.19669999999999999	-9.105	19.064845552783833	28279	0.18710000000000004	-0.0976922	0.0104073	20.20897319764377	0.16759999999999997	-0.125125	0.0199268	9.468146298486202	0.522389	-0.182747	0.0293758	9.306252823085899	0.19544899999999998	-0.0904626	0.0169822	7.6777807052660805	0.16700000000000004	-0.07784	0.02209	3.3711421346580073	0.202408	-0.12811	0.0272656	5.581766355465524	0.203731	-0.238393	0.0661193	3.4717725500485215	0.15108335018158003	-0.0317906	0.0710659	0.1840038308780035	0.159421	-0.160831	0.100763	0.9567950728163763	0.17579925060272195	-0.153732	0.0694088	1.5723752911265834	0.18525099754333496	-0.0394704	0.0317738	0.6692786889951696	0.15608	-0.1103	0.07771	0.8063189704587185	0.11228499999999997	0.0324956	0.059614	0.23233599999999996	0.522389	-0.12972	0.032343	4.218054815107402
rs10490070	2	60428544	A	G	0.23870000000000002	-15.899	56.18956584407733	28279	0.275	-0.127636	0.00865054	48.542	0.14339999999999997	-0.176932	0.0181053	21.829963114394925	0.013236	-1.02602	0.1190323356218372	17.173063843677628	0.29106199999999993	-0.184873	0.014879	35.11350927482752	0.21299999999999997	-0.1361	0.0205	10.500634429077374	0.30287	-0.18555	0.0238503	14.138762464814778	0.25970099999999996	-0.135807	0.0605903	1.595761708999881	0.332026	-0.328646	0.0558357	8.40256	0.292103	-0.496443	0.0820438	8.841661966998991	0.305217	-0.172801	0.0574569	2.579361418578771	0.15637494623660997	-0.0193527	0.0336383	0.2478930972806924	0.15168000000000004	0.1167	0.08182	0.8113527040002826	0.0597882	-0.040424	0.0812536	0.208426	0.013236	-0.042743	0.147718	0.11220875083367683
rs13011256	2	60429857	G	A	0.23870000000000002	-16.002	56.906578314837766	28279	0.2742	-0.129817	0.00870178	49.602299531797826	0.14769999999999994	-0.178826	0.0181767	22.11297095753153	0.0132493	-1.04722	0.1195960266540267	17.695329964410792	0.289774	-0.184948	0.0149022	35	0.21299999999999997	-0.1361	0.0205	10.500634429077374	0.302375	-0.185398	0.0238612	14.104662888794143	0.25895500000000005	-0.133992	0.060574	1.563204666769443	0.332053	-0.329331	0.0558392	8.433852425717358	0.292091	-0.496292	0.0820427	8.836907318130294	0.30519336462020896	-0.172042	0.057474	2.559249933560513	0.159929	-0.0248664	0.0332067	0.3429854424234148	0.16137999999999997	0.06194	0.07985	0.35822852934604077	0.06201	-0.0337568	0.0805791	0.17052299999999998	0.013249283656477928	-0.042457	0.147721	0.1113737235602735
rs11889919	2	60429963	C	A	0.1975	-9.146	19.229147988357855	28279	0.18830000000000002	-0.0975817	0.0103691	20.307671966101882	0.16779999999999995	-0.124439	0.020045	9.270219660209515	0.526245	-0.182173	0.0293944	9.241500268139246	0.197851	-0.0900942	0.0169504	7.638272163982407	0.16700000000000004	-0.07826	0.0221	3.3997383903035963	0.202408	-0.132076	0.0272706	5.893477409060979	0.20298499999999997	-0.240063	0.0661915	3.506720443766066	0.152217	-0.0324681	0.0711314	0.1883820018832866	0.16198214888572704	-0.176088	0.100331	1.1010109554546983	0.17721967399120298	-0.147121	0.0688758	1.4857580125769403	0.18547312915325198	-0.0382282	0.0317636	0.6405930494911342	0.15697000000000005	-0.1161	0.07751	0.870955	0.111935	0.0313503	0.0595835	0.222734	0.526245	-0.127399	0.0324734	4.0585797654227305
rs1861432	2	60430327	C	G	0.1995	-9.326	19.958212681028247	28279													0.195731	-0.0911156	0.0170243	7.769551078621726	0.16700000000000004	-0.07885	0.0221	3.4438296917411915	0.202408	-0.130368	0.0272677	5.7585226332359305	0.203731	-0.241051	0.0661431	3.5357206459146036	0.15108129382133506	-0.0317757	0.0710608	0.18391901726556037	0.15943750739097595	-0.162818	0.100666	0.9755530374532455	0.175983	-0.155092	0.0692367	1.6005110873260902	0.20191025733947798	-0.0431905	0.0305841	0.8016344483479088	0.18430000000000002	-0.13	0.07366	1.1072377653841832	0.134942	0.00779557	0.0539591	0.052994	0.524773	-0.124474	0.0325003	3.892216641575401
rs1861431	2	60430690	C	A	0.19920000000000004	-9.295	19.833273944419947	28279	0.18710000000000004	-0.0986002	0.0103781	20.68117145805426	0.18379999999999996	-0.122378	0.019003	9.92255	0.525978	-0.183322	0.0291831	9.475337612263608	0.19553599999999993	-0.0902664	0.0170286	7.619788758288394	0.16700000000000004	-0.07869	0.02209	3.434510514706423	0.202573	-0.130857	0.0272647	5.798452358039659	0.20298499999999997	-0.246235	0.0661819	3.6626765393632854	0.151084	-0.0317537	0.0710598	0.18377404306489983	0.15943877398967699	-0.162828	0.100665	0.9756569126419447	0.17597371339797996	-0.155082	0.0692338	1.600461288054727	0.199911	-0.0422746	0.0307097	0.7730387736229948	0.18254000000000004	-0.122	0.07436	0.9943905546397196	0.134922	0.00745775	0.0539513	0.050581800000000024	0.525978	-0.12688	0.0324725	4.030008513043919
rs35355441	2	60433114	G	A	0.2359	-16.027	57.078990198502964	28279	0.2715000000000001	-0.130073	0.00868473	49.98496976446226	0.14190000000000003	-0.180884	0.0182254	22.48863207360794	0.014154814179999975	-1.0203	0.1160139617042942	17.84315381393188	0.286918	-0.189714	0.0149353	36.494850021680094	0.21199999999999997	-0.1356	0.02058	10.353563350886771	0.29759156703948997	-0.185044	0.0239522	13.953276865827853	0.25597000000000003	-0.141985	0.0610139	1.6926730061347843	0.328234	-0.335591	0.0563657	8.581748674949456	0.288606	-0.494969	0.0818431	8.833111773715634	0.30365291237831094	-0.172866	0.0574282	2.583114186052637	0.15437583625316598	-0.0204315	0.0337364	0.2637906427557688	0.15168000000000004	0.1167	0.08182	0.8113527040002826	0.0596825	-0.0403728	0.0812649	0.20808000000000001	0.014154814183712006	-0.0315404	0.144797	0.0821974
rs17402905	2	60433173	T	C	0.23629999999999995	-16.088	57.510041520575164	28279	0.27170000000000005	-0.130811	0.00868765	50.50834952432367	0.14229999999999998	-0.181787	0.0181938	22.78069787938209	0.0141588	-1.02646	0.1159435694585495	18.070080272215737	0.28698200000000007	-0.191648	0.0150128	36.85387196432176	0.21299999999999997	-0.1361	0.02049	10.510182176331918	0.298251	-0.185438	0.0239572	14.0039	0.25597000000000003	-0.141985	0.0610139	1.6926730061347843	0.328258	-0.335659	0.0563674	8.584492620246007	0.2886250019073491	-0.495008	0.0818426	8.834503260847237	0.30401748418808006	-0.173108	0.0573793	2.59284	0.15482008457183793	-0.0207662	0.033706	0.26935478342277286	0.15256000000000003	0.1228	0.08155	0.8774564759312456	0.0596974	-0.0401609	0.0812549	0.206821	0.0141588	-0.0314831	0.144791	0.0820398
rs17402912	2	60433387	A	G	0.23629999999999995	-16.092	57.5394	28279	0.27170000000000005	-0.135168	0.00883334	52.130164772000036	0.1422	-0.187959	0.0185227	23.468500521329837	0.0141588	-1.0514	0.1121216604586346	20.169483774147178	0.2869459999999999	-0.191711	0.0150213	36.82390874094432	0.21299999999999997	-0.1361	0.02049	10.510182176331918	0.29841637611389205	-0.184762	0.0239267	13.94118710457586	0.25597000000000003	-0.141985	0.0610139	1.6926730061347843	0.328263	-0.335818	0.0563663	8.592273583510213	0.28889921307563804	-0.496021	0.0818756	8.861277119646799	0.30391368269920305	-0.173374	0.0574176	2.596596202143921	0.15482008457183793	-0.0207662	0.033706	0.26935478342277286	0.15168000000000004	0.1167	0.08182	0.8113527040002826	0.0596792	-0.0402035	0.0812712	0.207032	0.0141588	-0.0314831	0.144791	0.0820398
rs56320845	2	60434835	A	T	0.19940000000000002	-9.542	20.853871964321762	28279													0.196951	-0.0931518	0.0170533	8.036212172654444	0.16300000000000003	-0.08393	0.02242	3.7412404505483208	0.202573	-0.130857	0.0272647	5.798452358039659	0.20223900000000006	-0.243508	0.0662195	3.59026	0.15071883797645602	-0.030411	0.0712426	0.1742639528831477	0.15944	-0.162844	0.100665	0.9757930087995145	0.175786	-0.153409	0.0693098	1.5707149006186247	0.20435361564159393	-0.0449469	0.0305056	0.8518787353792792	0.18694999999999995	-0.1367	0.07364	1.1944991418415998	0.13783599999999996	0.00400802	0.0536183	0.026681400000000036	0.525344	-0.12841	0.0326952	4.066343245233793
rs17331017	2	60435014	C	A	0.23449999999999993	-15.715	54.920456992597096	28279	0.2733	-0.127064	0.00864976	48.12597897883934	0.12170000000000003	-0.177057	0.0173102	23.830235523002404	0.014164871540000012	-0.986344	0.1155063644519543	16.86956843386737	0.288354	-0.191364	0.0150235	36.60205999132796	0.21699999999999997	-0.1315	0.02036	9.976432796769654	0.29858133196830705	-0.185067	0.0239613	13.946564656720236	0.25373099999999993	-0.158021	0.0615578	1.9788686107217208	0.32909080386161804	-0.330904	0.0563847	8.357263396790083	0.292601	-0.494654	0.0813538	8.92092	0.30428433418273904	-0.173321	0.0574455	2.5931605979752033	0.13416258990764596	-0.0122136	0.0357124	0.13528004848340378	0.10935000000000006	0.2787	0.0908	2.6472388082761693	0.0405141	-0.0559664	0.0988338	0.24320300000000003	0.014164871536195278	-0.032342	0.144727	0.0845103
rs4671391	2	60435220	C	T	0.19940000000000002	-9.452	20.478077755116498	28279	0.18700000000000006	-0.100127	0.0103546	21.392246621874314	0.1866	-0.125447	0.0188794	10.517224955011022	0.525181	-0.189634	0.029125	10.127056177283247	0.197303	-0.0909187	0.0170269	7.7447274948966935	0.16300000000000003	-0.08374	0.02235	3.746816958520707	0.202573	-0.130857	0.0272647	5.798452358039659	0.20223900000000006	-0.243508	0.0662195	3.59026	0.15068429708480802	-0.0303259	0.0712577	0.17365700276655666	0.15944	-0.162809	0.100666	0.9754859739583088	0.17575336992740598	-0.15282	0.0693038	1.5614768015526208	0.202799	-0.0453082	0.0305662	0.8593016343790687	0.18430000000000002	-0.1262	0.07439	1.0438315695246367	0.13781299999999996	0.00389489	0.0536141	0.025908799999999985	0.525181	-0.128366	0.0327037	4.06206
rs6734197	2	60436052	C	T	0.1986	-9.441	20.432620692349023	28279	0.18599999999999994	-0.100255	0.0103673	21.394556350121146	0.1865	-0.125727	0.0189083	10.530839010628577	0.524848	-0.19109	0.0292715	10.176791504860628	0.19518599999999997	-0.0907933	0.0170853	7.698970004336019	0.16300000000000003	-0.08388	0.02235	3.7576652933741355	0.202573	-0.130857	0.0272647	5.798452358039659	0.20223900000000006	-0.243508	0.0662195	3.59026	0.150595	-0.0300001	0.0712938	0.17140153314206918	0.15943877398967699	-0.162828	0.100665	0.9756569126419447	0.17571766674518596	-0.15232	0.0693073	1.5533541857693298	0.202799	-0.0453082	0.0305662	0.8593016343790687	0.18430000000000002	-0.1262	0.07439	1.0438315695246367	0.13767600000000002	0.00429725	0.0536205	0.0286664	0.524848	-0.129252	0.0329061	4.067052934894522
rs12467056	2	60436574	A	G	0.23809999999999998	-15.988	56.80715388481116	28279	0.27360000000000007	-0.134036	0.00883102	51.30475846385768	0.14249999999999996	-0.185993	0.018497	23.060223277620217	0.0146333	-1.0247	0.1109040192873507	19.6062	0.288527	-0.192311	0.015018	37.01772876696043	0.21699999999999997	-0.131	0.02037	9.897067585382304	0.299241	-0.184643	0.0239524	13.895934403976073	0.258209	-0.143198	0.0609827	1.7169408674574484	0.32921007275581404	-0.33175	0.0563757	8.3991	0.29278951883315996	-0.495105	0.0812761	8.951706181525008	0.30456399917602495	-0.17399	0.0574285	2.6111613094532258	0.15504220128059398	-0.0201867	0.0337079	0.26022330744326466	0.15256000000000003	0.1221	0.08141	0.8716007312821936	0.059728800000000026	-0.0405289	0.0812398	0.209107	0.014633256942033768	-0.0281733	0.142901	0.0738081
rs1012223	2	60437520	C	G	0.1985	-9.474	20.57137932732806	28279													0.19498099999999996	-0.0915744	0.0170916	7.795880017344075	0.16300000000000003	-0.084	0.02235	3.7669767319714347	0.202573	-0.130857	0.0272647	5.798452358039659	0.20223900000000006	-0.243508	0.0662195	3.59026	0.15046410262584697	-0.029397	0.0713449	0.1672933215265269	0.15943877398967699	-0.162828	0.100665	0.9756569126419447	0.17567588388919797	-0.151634	0.069303	1.5425704421226056	0.20257663726806596	-0.0462839	0.0306133	0.8841814692283483	0.18342000000000003	-0.1276	0.07429	1.062933687982572	0.13767399999999996	0.00429011	0.0536228	0.028616	0.524434	-0.129163	0.0329149	4.0603
rs10490071	2	60441755	G	A	0.21440000000000003	-16.719	62.02337494794927	28279	0.24839999999999995	-0.137868	0.00883199	54.206207272539004	0.11509999999999998	-0.19286	0.0178977	26.34834414425541	0.014157329690000053	-1.03576	0.1155787880751841	18.494611366677876	0.26250400000000007	-0.209083	0.0155634	40.161150909262744	0.20199999999999996	-0.1428	0.02085	11.128373701942289	0.26344439387321494	-0.215763	0.0250733	17.118490864921228	0.22537300000000005	-0.194084	0.0647959	2.544447131686646	0.306814	-0.354926	0.0571984	9.26251	0.27167218923568703	-0.487527	0.0819679	8.565757361703298	0.277458	-0.182104	0.0589369	2.698354538582013	0.12705464661121402	-0.0167138	0.0365401	0.1888424838293532	0.10316999999999998	0.2683	0.09238	2.417028070895194	0.0398467	-0.0532376	0.0998129	0.22637799999999997	0.014157329685986042	-0.025501	0.143866	0.065851
rs57989736	2	60441894	A	G	0.21350000000000002	-9.18	19.36481795134373	28279	0.21240000000000003	-0.095835	0.0100317	20.900368663635724	0.19330000000000003	-0.135966	0.0193036	11.727336902801692	0.660384	-0.246078	0.0316677	14.107406342855892	0.22392999999999996	-0.0829211	0.0163572	7.200659450546418	0.17799999999999994	-0.07522	0.0216	3.3037073724945123	0.23935994505882296	-0.104127	0.0259434	4.223321767756403	0.23209000000000002	-0.214362	0.0642006	3.049109150005386	0.17270874977111794	-0.00932321	0.0687392	0.049580375930945844	0.18112498521804798	-0.159337	0.091439	1.0893125738325096	0.20253506302833602	-0.134048	0.0645823	1.4210164985530114	0.210351	-0.0388919	0.0301058	0.7068310659952068	0.19399999999999995	-0.1066	0.07283	0.8419392060633948	0.13915	-0.00247641	0.053493	0.0163395	0.660384	-0.200138	0.0347058	8.092373157861356
rs12990774	2	60442427	T	C	0.24639999999999995	-18.097	72.46928816201834	28279	0.2506999999999999	-0.148201	0.00888661	61.714467048993114	0.30909999999999993	-0.184941	0.0146864	35.63538149244877	0.014204741459999948	-1.17526	0.1180185460768978	22.634479455024096	0.265551	-0.209723	0.0155338	40.69897000433602	0.20199999999999996	-0.1423	0.02086	11.04580921365983	0.264104	-0.215012	0.0250599	17.0225	0.25373099999999993	-0.203349	0.0620169	2.9577080724452487	0.307588	-0.351805	0.057	9.171194015151247	0.271709	-0.487974	0.0820024	8.573575834460321	0.27752694487571694	-0.18292	0.0589443	2.7180593857814714	0.29342514276504494	-0.04163	0.0267645	0.9213781192270153	0.33245	0.03251	0.05988	0.23106605781321854	0.33223800000000003	-0.147158	0.0388104	3.825060000000272	0.014204741455614567	-0.0216266	0.143978	0.055221
rs10490072	2	60442796	T	C	0.21399999999999997	-16.684	61.7667	28279	0.2479	-0.138143	0.00885061	54.19458075786407	0.11550000000000005	-0.191926	0.017816	26.33411668761573	0.0142148	-1.03377	0.1153278498613985	18.503460809918423	0.261235	-0.20946	0.0155733	40.221848749616356	0.20199999999999996	-0.1428	0.02085	11.128373701942289	0.264104	-0.215175	0.0250574	17.050364975749414	0.22537300000000005	-0.194084	0.0647959	2.544447131686646	0.30691397190093994	-0.355163	0.0571555	9.286854539275913	0.271712	-0.488075	0.0820117	8.575056062858906	0.27736461162567094	-0.182795	0.0589673	2.7131932078533496	0.12749889492988598	-0.0123147	0.0365266	0.13311727216845395	0.10316999999999998	0.2683	0.09238	2.417028070895194	0.0398599	-0.0531821	0.0997864	0.226168	0.014214799739420414	-0.0220338	0.143836	0.0563814
rs17028192	2	60444204	C	T	0.24260000000000004	-17.772	69.93404701968613	28279	0.2499	-0.14708	0.00892089	60.3432	0.2873	-0.180028	0.0145676	34.35625234614493	0.014246410689999989	-1.15595	0.1180499175212804	21.914317025669533	0.264061	-0.206298	0.0155321	39.36653154442041	0.20199999999999996	-0.1428	0.02086	11.118409913128987	0.263939	-0.216093	0.0250797	17.159902926250894	0.25	-0.222315	0.0623449	3.407241611005533	0.307595	-0.35354	0.0570167	9.25001	0.27173724770546004	-0.48842	0.0820423	8.580320769075138	0.27734372019767806	-0.183537	0.058981	2.7306045614385166	0.2732118964195249	-0.0323395	0.0271913	0.63021	0.2963	0.09921	0.06132	0.9734667354767033	0.312835	-0.146151	0.0390514	3.7395000000002074	0.014246410690248013	-0.0257367	0.143388	0.0667392
rs13034649	2	60445120	C	T	0.23509999999999998	-16.327	59.200521601162016	28279	0.27279999999999993	-0.135259	0.00875317	53.139758224441834	0.1261	-0.182153	0.0165942	27.306423093324554	0.015191093089999996	-1.00478	0.1129328699308088	18.24182898007869	0.287747	-0.194026	0.0151035	37.161150909262744	0.21799999999999997	-0.1332	0.02036	10.217496794515254	0.29759156703948997	-0.195715	0.0241031	15.331123559588903	0.25	-0.161339	0.0626606	1.9885056808994575	0.32456299662590005	-0.358507	0.0565429	9.639972656296164	0.295089	-0.475149	0.0811804	8.316260970655009	0.305102	-0.185113	0.0571023	2.9252314036049176	0.139271	-0.0241669	0.0349711	0.3102185167168581	0.11640000000000006	0.2087	0.0897	1.6916490514132743	0.0471827	-0.0933247	0.0910221	0.5153830000000001	0.0151911	-0.0317843	0.139693	0.0861799
rs35696517	2	60446110	A	G	0.21430000000000005	-9.274	19.746177561291926	28279	0.21130000000000004	-0.0970951	0.0100851	21.213543430743858	0.20230000000000004	-0.140146	0.0197465	11.895317534870959	0.651297	-0.252691	0.0318185	14.699985017996267	0.22177800000000003	-0.0833096	0.0164151	7.180456064458132	0.17799999999999994	-0.07623	0.02161	3.377319177897232	0.23886506259441398	-0.105338	0.0259696	4.302137890437862	0.23432799999999998	-0.195843	0.0642173	2.6212787699930207	0.17221823334693898	-0.00500669	0.0688418	0.0259385	0.18131376802921295	-0.1545	0.0915305	1.038964612468616	0.20264422893524203	-0.134162	0.0645896	1.422646844141266	0.22034651041030906	-0.0407971	0.0296705	0.7717815577914231	0.21252000000000004	-0.1752	0.06854	1.9633711046378388	0.13937900000000003	0.0235652	0.0526388	0.18416600000000002	0.651297	-0.205283	0.0343051	8.662190330694663
rs17028222	2	60449228	C	T	0.19369999999999998	-10.142	23.442733471130097	28279	0.1845	-0.11057	0.01066	24.480182616431506	0.2066	-0.153589	0.0189538	15.271810148514238	0.660654	-0.25326	0.0310329	15.478589745812775	0.193291	-0.0925596	0.0171947	7.886056647693163	0.16200000000000003	-0.08753	0.02239	4.03362	0.20092378556728396	-0.126601	0.0274996	5.381994651480839	0.20597	-0.22641	0.0659431	3.195782169928881	0.149056	-0.0171608	0.0716313	0.0911596	0.159982	-0.145866	0.100792	0.8302093560777293	0.17448791861534096	-0.154361	0.0693828	1.5834247267170445	0.22190137207508098	-0.05225	0.0294722	1.1177443483495813	0.22221999999999997	-0.1816	0.06839	2.0891622350073167	0.15461599999999998	-0.00340858	0.0498972	0.024321299999999997	0.660654	-0.203403	0.0333865	8.953758972637946
rs45611631	2	60450259	A	G	0.19269999999999998	-9.958	22.632085261206246	28279	0.18430000000000002	-0.109849	0.0107172	23.926082576431067	0.19679999999999997	-0.150083	0.0196356	13.674504738640515	0.646218	-0.258817	0.0317431	15.451531962951332	0.19338900000000003	-0.0938343	0.0172277	8.060480747381382	0.16100000000000003	-0.08712	0.0225	3.9667936381505613	0.20092378556728396	-0.126601	0.0274996	5.381994651480839	0.20597	-0.22641	0.0659431	3.195782169928881	0.14902371168136597	-0.0178919	0.0716947	0.0953225	0.16009566187858604	-0.141833	0.100757	0.7979797273215515	0.17452089488506295	-0.153958	0.0693753	1.5771985170112761	0.21412704885005995	-0.0405086	0.030061	0.7500567995568038	0.20282	-0.1755	0.07024	1.8941493256148565	0.141015	0.0158396	0.0522621	0.11814299999999998	0.646218	-0.209802	0.0340957	9.119913634413896
rs13034231	2	60450833	C	A	0.24009999999999998	-15.239	51.707965564005264	28279	0.24619999999999997	-0.128243	0.00906706	44.69074148147011	0.28770000000000007	-0.161154	0.0150144	26.148733410508026	0.012552442030000055	-1.09891	0.131884	16.101259888382454	0.258946	-0.173462	0.0155616	28.455931955649724	0.20699999999999996	-0.1174	0.02071	7.842134001671049	0.2583305835723879	-0.181987	0.0250268	12.44974846402644	0.24701499999999998	-0.164613	0.061706	2.1054806863191207	0.285134	-0.346748	0.0591361	8.343830588567165	0.256745	-0.466484	0.0835115	7.63348	0.271139	-0.140476	0.0606895	1.6854672551525929	0.27476677298545793	-0.0343276	0.027131	0.6865989452088334	0.29982	0.07025	0.06258	0.5815329790533995	0.30964900000000006	-0.149301	0.0389371	3.9001200000000598	0.012552442029118538	0.00293235	0.160685	0.00636974
rs45600937	2	60451366	G	A	0.11260000000000003	-12.188	33.444905551421684	28279	0.12519999999999998	-0.166748	0.0136321	33.67877001021294	0.0814	-0.217353	0.0324874	10.652414232247354	0.011068591849999976	-0.537156	0.1601558375315025	3.0987323020278605	0.12484099999999998	-0.16087	0.0206306	15.387216143280265	0.137	-0.1137	0.02412	5.614422768707781	0.10887496173381805	-0.253206	0.0350095	12.323970765935512	0.12388100000000002	-0.288367	0.0806046	3.4261818783941944	0.0961314	-0.204564	0.087038	1.7267887264448525	0.11400000005960498	-0.209541	0.11759	1.1263609274586857	0.11637129634618804	-0.206849	0.0836447	1.8728825845381418	0.0879609	-0.081337	0.0432668	1.2209640167482454	0.0873	-0.313	0.09678	2.8877302315827293	0.0579712	-0.0382422	0.0751494	0.21407599999999996	0.011068591848015785	-0.0215785	0.17116	0.0459144
rs17331129	2	60452807	T	C	0.16149999999999998	21.265	99.6198	28279	0.15749999999999997	0.2228138351498468	0.0104416	100.3075730410051	0.1663	0.2620934353801366	0.0150032	67.60936081747407	0.225484	0.4817598586278343	0.0369177	38.194444936170115	0.15864	0.223937	0.0191301	31.065501548756433	0.17100000000000004	0.2474	0.02182	29.071342893342408	0.12949521839618705	0.306528	0.032853	19.97643231918078	0.16119400000000006	0.341328	0.0706812	5.7587599246064896	0.14946696162223794	0.112474	0.0738962	0.8928047871221549	0.14873342216014906	0.335865	0.0983464	3.1954894696494653	0.134349	0.200512	0.0770846	2.031979198251939	0.16970235109329201	0.110599	0.0323338	3.204128365576334	0.14108999999999994	0.2387	0.08067	2.492144128304169	0.16784599999999994	0.201352	0.0489674	4.40638	0.22548368573188804	0.30475	0.0397558	13.749436073825155
rs35507444	2	60454619	A	G	0.1925	-15.471	53.263125638351575	28279	0.2188	-0.131915	0.0092947	44.99144242213761	0.11550000000000005	-0.164925	0.0168105	21.995170044407566	0.0115912	-1.10234	0.1355209627482438	15.38191158070446	0.22479800000000005	-0.193856	0.0163771	31.72124639904717	0.20699999999999996	-0.1342	0.02068	10.064488743227503	0.21643021702766396	-0.215121	0.0268011	14.998991718542552	0.190299	-0.162835	0.0686784	1.7433784539302943	0.252966	-0.397813	0.061955	9.86845	0.22862243652343794	-0.477356	0.0861533	7.521240765741421	0.23770758509635903	-0.149112	0.063055	1.7437537302219717	0.126166	-0.0314262	0.0361118	0.41548182584773974	0.11728000000000005	0.158	0.08861	1.1239554497539048	0.0527512	-0.0612132	0.0862785	0.32055	0.011591234244406223	0.00176623	0.165627	0.00371096
rs4672393	2	60470519	C	A	0.21829999999999994	-11.517	29.964570261815453	28279	0.19110000000000005	-0.120612	0.0106404	29.05672900182039	0.3386	-0.180891	0.01584	29.47818359560875	0.664205	-0.306688	0.0330502	19.76875913484775	0.20408000000000004	-0.0896889	0.0170205	7.522878745280337	0.16200000000000003	-0.08361	0.02239	3.7252173910114896	0.20438799262046803	-0.113458	0.0273753	4.467910637732475	0.22611899999999996	-0.252726	0.0641021	4.045158577330795	0.15447084605693795	-0.0282877	0.0715525	0.15952363767063327	0.162758	-0.144435	0.0995525	0.833207	0.17518667876720406	-0.129814	0.0687643	1.2287725270175807	0.33007553219795205	-0.0803756	0.0257384	2.7467924778730173	0.34214999999999995	-0.2435	0.05912	4.354283060630396	0.35572800000000004	-0.200684	0.037865	6.93628	0.664205	-0.217823	0.0359194	8.877431094130046
rs12477097	2	60471262	A	C	0.24039999999999995	-15.421	52.92701525537207	28279	0.22089999999999999	-0.153573	0.00993777	53.146033005980065	0.3336	-0.204135	0.0156679	38.07648851455343	0.6886763573000001	-0.359327	0.0336863	25.837287607174552	0.23193600000000003	-0.131158	0.016307	16.08618614761628	0.19199999999999995	-0.1275	0.02088	8.991598612847174	0.24199934303760506	-0.145454	0.0257191	7.808540361309404	0.25	-0.292334	0.0609837	5.684527175121131	0.188268	-0.105147	0.0667904	0.9377150802269383	0.19238904118537903	-0.20552	0.0908743	1.624827890351896	0.20164829492569003	-0.216824	0.0660957	2.9844718336230542	0.32741004228591897	-0.0708916	0.0259056	2.206981051735456	0.3315699999999999	-0.221	0.0601	3.586532587014175	0.3476699999999999	-0.190778	0.0377675	6.35789	0.688676	-0.249947	0.0364468	11.155510017682307
rs4672394	2	60471326	C	T	0.2136	-11.376	29.25798225285986	28279	0.18910000000000005	-0.121577	0.0107981	28.6802	0.3239000000000001	-0.178218	0.016037	27.96422743047694	0.682632	-0.325062	0.0337631	21.214186028965134	0.19987699999999997	-0.0899157	0.0171618	7.356547323513812	0.16200000000000003	-0.08489	0.02239	3.824530117169141	0.204718	-0.114547	0.0273146	4.561362463905859	0.22462700000000002	-0.253139	0.0638995	4.078690770349683	0.154401	-0.0293914	0.0716068	0.16655186512013928	0.1628	-0.144052	0.0995251	0.8303669357827252	0.17653501033783003	-0.128253	0.0686432	1.2096640573666986	0.317414	-0.0653976	0.026149	1.907077201101312	0.31922000000000006	-0.2142	0.06129	3.288530218125672	0.33983699999999994	-0.19467	0.038356	6.41255	0.682632	-0.247656	0.0364415	10.96831562023693
rs1123573	2	60480453	A	G	0.3823	-8.27	15.87484417041947	28279	0.40579999999999994	-0.075548	0.00911938	15.925277648398703	0.36749999999999994	-0.0674271	0.0176702	3.867384710228304	0.0638125	-0.217688	0.0499602	4.880345836031837	0.3879429999999999	-0.0797715	0.0141727	8.522878745280337	0.45100000000000007	-0.06642	0.01685	4.09227	0.38106235861778304	-0.111563	0.0224586	6.168649015857193	0.38507500000000006	-0.129399	0.0557745	1.684596495365649	0.370715	0.0750547	0.0554858	0.7541005045196206	0.405608	0.043042	0.0734394	0.2535086643671429	0.3968915641307831	-0.0534093	0.0524756	0.5103554204963827	0.371168	-0.0460065	0.0246796	1.2055057167422227	0.36861	-0.08772	0.05547	0.9419537696047182	0.35889799999999994	0.0195755	0.0368499	0.225289	0.0638125	-0.0897179	0.0653614	0.7699007894644253
rs13019832	2	60483436	G	A	0.4095	-38.629	325.7166987712965	28279	0.4336	-0.323512	0.00859002	309.6720483163228	0.4175	-0.454182	0.0173995	149.47340347415425	0.0184429	-1.8992	0.1105275950336671	65.44909267554999	0.41758000000000006	-0.321615	0.0138845	120.60205999132796	0.484	-0.3252	0.01621	88.79705794901238	0.3927746713161471	-0.34218	0.0224381	51.78347261728569	0.39552199999999993	-0.387733	0.0543586	11.546421772721581	0.41170486807823203	-0.54243	0.0535934	23.351748462185476	0.402334	-0.599069	0.0760342	14.48125502740567	0.42776218056678794	-0.358991	0.0531472	10.844130846882086	0.41203910112381004	-0.161238	0.0251147	9.865779806164223	0.4224	-0.3682	0.0541	10.567030709125595	0.42693099999999995	-0.300747	0.0366443	15.6451	0.0184429	-0.426375	0.122808	3.2866620344904107
rs62142646	2	60499292	C	T	0.3348	-29.656	192.5451551399915	28279													0.37665400000000004	-0.273713	0.0141554	83.85387196432177	0.404	-0.2516	0.01704	48.61015961068775	0.346255	-0.279406	0.0230112	33.19960648911286	0.342537	-0.279997	0.0566732	5.994974007089758	0.369921	-0.462759	0.0550021	16.400065303821556	0.387548	-0.485765	0.0742487	10.217995030329856	0.39336520433425903	-0.306081	0.0544999	7.709430459802057	0.222124	-0.11827	0.0298489	4.129369370990143	0.17549000000000003	-0.2811	0.0715	4.020269569337715	0.13852399999999998	-0.23641	0.0510959	5.43017	0.011077583767473698	-0.329507	0.159049	1.416905178776966
rs45611940	2	60504204	G	C	0.15179999999999993	-15.128	50.973466735476705	28279													0.17029000000000005	-0.162205	0.0184266	18	0.19700000000000006	-0.1428	0.02069	11.289738876710166	0.16578686237335205	-0.211111	0.0291899	12.323573028874122	0.13283599999999995	-0.259073	0.0781794	3.010678798820265	0.15657597780227706	-0.39198	0.0724131	7.208016372325693	0.151889	-0.311926	0.10325	2.59882	0.17307892441749595	-0.222973	0.0688659	2.9191537030920087	0.0830742	-0.113477	0.0450643	1.9281840705337168	0.0485	-0.3367	0.1264	2.0996875030162734	0.0437567	-0.239896	0.0900445	2.112530000000001	0.010944320820271969	-0.210187	0.189876	0.5713699723552905
rs45595933	2	60528628	G	A	0.16589999999999994	-12.813	36.856672870007955	28279													0.173307	-0.145704	0.0181214	15.301029995663981	0.20399999999999996	-0.1346	0.02046	10.323662464692134	0.166942	-0.20829	0.0292493	11.970566209791555	0.13582099999999997	-0.244556	0.0787814	2.6994892965808432	0.163027	-0.36809	0.0716538	6.554304301082125	0.15770021080970797	-0.330074	0.101851	2.923669686323594	0.17879265546798706	-0.23726	0.0688133	3.2479578090839425	0.14637938141822804	-0.0251075	0.034453	0.3314670138637723	0.12787000000000004	0.01118	0.08508	0.0479344	0.14314399999999994	0.0438206	0.0497948	0.42153700000000005	0.010856	-0.16465	0.183337	0.4328006111463251
rs3771270	2	60542320	G	A	0.17110000000000003	15.984	56.78198995701564	28279	0.15859999999999996	0.1518154622329834	0.0102809	48.62004778585234	0.2146	0.2031131331403217	0.0211017	21.204511352946103	0.272979	0.240314	0.0320182	13.213478030793237	0.15189200000000003	0.189115	0.0191959	23.67778070526608	0.17199999999999993	0.1603	0.02204	12.454412552232917	0.15522930026054405	0.154921	0.0303701	6.4715	0.173134	0.172422	0.0705411	1.8297118756084354	0.13244520127773296	0.40081	0.0784119	6.495594986370762	0.14727294445037797	0.312577	0.105466	2.517295881336797	0.14106681942939803	0.283586	0.0749158	3.813998068891157	0.21745890378952004	0.144046	0.029824	5.864484074206356	0.24427	0.1246	0.06427	1.2743333396858214	0.19170399999999999	0.0986927	0.0468201	1.455450000000001	0.2729791104793551	0.0736439	0.0356773	1.408917147985135
rs356982	2	60571986	G	A	0.4066000000000001	5.052	6.36021	28279	0.42080000000000006	0.0298681	0.00938316	2.836612177803662	0.3973	0.1327977332348979	0.0180632	12.708914216525983	0.774681	0.0921368	0.0379177	1.8209554158491028	0.408111	0.0380112	0.0141491	2.050609993355087	0.553	-0.001394	0.01687	0.029586058496684144	0.40415704250335693	0.0393575	0.0226054	1.0879271488722055	0.41119400000000006	0.0355407	0.0547606	0.2868666156322488	0.42513474822044395	0.088174	0.0535928	1.0003628812610452	0.44358801841735795	-0.0553442	0.0730068	0.34832534495836986	0.42367252707481406	-0.0979473	0.0564999	1.080963012131392	0.42669925093650796	0.102764	0.0245229	4.555492990616969	0.39859	0.1821	0.0551	2.9956786262173574	0.326252	0.197636	0.0379514	6.71829	0.774681	0.0409146	0.0397529	0.5180199887312821
rs1074138	2	60588190	C	T	0.17210000000000003	-5.401	7.177505014721249	28279	0.1714	-0.042541	0.00966151	4.971858044390592	0.22730000000000006	-0.0341205	0.0173334	1.3096915744401127	0.0664863	-0.133162	0.0493193	2.159017845491504	0.18423299999999998	-0.0572592	0.0177618	2.8239087409443187	0.127	-0.09968	0.02524	4.105770498585724	0.18723194301128399	-0.12133	0.0280712	4.811200950849293	0.18582100000000001	-0.0110798	0.0706637	0.0577647	0.187871	-0.0751103	0.0670058	0.581188	0.17310841381549802	-0.0641924	0.0920699	0.3136598427536091	0.18268741667270705	0.0125478	0.068332	0.0683875	0.22123500704765298	0.00293967	0.0292156	0.036281943985183265	0.24956	-0.02353	0.06367	0.1476420163321729	0.23019	-0.0157519	0.042977	0.14631599999999997	0.0664863	0.0460238	0.0628552	0.3334498012090498
rs13422579	2	60588702	C	T	0.16500000000000004	-5.027	6.302770657240282	28279	0.1684	-0.0356617	0.00919746	3.976318606132434	0.20879999999999999	-0.0181091	0.0169161	0.5460982069666214	0.0665546	-0.112015	0.0507481	1.5639207303439646	0.18431700000000006	-0.0567279	0.017764	2.795880017344075	0.10699999999999998	-0.1065	0.02684	4.13972	0.187562	-0.120972	0.0280644	4.788138411737502	0.18208999999999997	-0.0115942	0.0710414	0.060274631218846755	0.188448	-0.0760714	0.0669555	0.5919389339700938	0.17313519120216403	-0.0638765	0.0920577	0.31179282405747755	0.18262602388858795	0.012358	0.0683592	0.0672521	0.20457574725151106	0.0278209	0.0300587	0.4501653867497978	0.21869000000000005	0.03179	0.06563	0.2018329402840608	0.21347300000000002	-0.0143595	0.0440999	0.128008	0.0665546	0.0487864	0.0628479	0.3589279087907807
rs13385389	2	60588902	T	A	0.16810000000000003	-5.395	7.163486001109328	28279													0.18431200000000003	-0.0566866	0.0177584	2.8239087409443187	0.10799999999999998	-0.1053	0.02668	4.101217805894048	0.187562	-0.120972	0.0280644	4.788138411737502	0.18582100000000001	-0.0110798	0.0706637	0.0577647	0.18845324218273196	-0.0761327	0.0669364	0.5928199835736279	0.17316836118698098	-0.0637653	0.0920421	0.3111843190020145	0.18263408541679405	0.0122972	0.0683581	0.0668996	0.22123500704765298	0.00246286	0.0292175	0.030200955007820548	0.25044	-0.01774	0.06363	0.1076270926015637	0.23020600000000002	-0.0159095	0.0429585	0.148054	0.0684889	0.0439967	0.0615968	0.3232508017274207
rs2098985	2	60590119	C	T	0.16500000000000004	-5.034	6.319030281534102	28279	0.1714	-0.0353294	0.00910947	3.978052107459575	0.17769999999999997	-0.0232473	0.0159785	0.8365562769726611	0.0686153	-0.111562	0.0499536	1.5929680961803452	0.18441700000000005	-0.0554298	0.0177508	2.6989700043360187	0.127	-0.0997	0.02524	4.107208165231253	0.187397	-0.120455	0.0280481	4.7569132460419326	0.17388099999999995	0.0162723	0.0732422	0.0839379	0.189883	-0.0809265	0.0667775	0.6467440071309275	0.17454974353313402	-0.0770368	0.0918165	0.3963656058404623	0.18472851812839497	0.00230439	0.0678968	0.0119205	0.18080852925777402	0.0270712	0.0313849	0.4107402199848614	0.18959000000000004	0.01431	0.07121	0.0753073	0.16507899999999998	-0.0150855	0.0480791	0.12280100000000001	0.0686153	0.044469	0.0613886	0.32898525686569313
rs13407968	2	60591806	A	T	0.17110000000000003	-5.145	6.5718652059712115	28279													0.18695400000000006	-0.0546921	0.0176493	2.657577319177794	0.126	-0.09982	0.02525	4.112995049378807	0.187562	-0.120972	0.0280644	4.788138411737502	0.18358200000000002	-0.016241	0.0710301	0.0866	0.18974998593330406	-0.0801019	0.0667636	0.6378515255766186	0.17472828924655903	-0.076468	0.0916657	0.39344060257661917	0.18472851812839497	0.00192108	0.067889	0.00991654	0.20635272562503804	0.0227102	0.0299602	0.3482912242098472	0.22839999999999994	0.009298	0.06549	0.0519785	0.22017799999999998	-0.0166696	0.0436797	0.15320899999999998	0.0685618	0.0440578	0.0615781	0.32393458673946995
rs1118518	2	60592778	G	C	0.16470000000000007	-5.076	6.4143137215475035	28279													0.183979	-0.0556063	0.0177794	2.6989700043360187	0.126	-0.1011	0.02533	4.182381532607838	0.187397	-0.120455	0.0280481	4.7569132460419326	0.17462699999999998	0.00719474	0.0730673	0.035460361368100324	0.18973779678344704	-0.0800645	0.0667634	0.6374430046512773	0.17479078471660603	-0.0762024	0.09161	0.3919936251025933	0.18473051488399506	0.00178793	0.0678825	0.00922294	0.18191914260387398	0.0259808	0.031387	0.3895451866933653	0.18959000000000004	0.01664	0.07121	0.0886293	0.16512899999999997	-0.0147933	0.0480867	0.12012600000000001	0.068496	0.0442593	0.0615626	0.32588943875712445
rs36096877	2	60592897	C	G	0.1725	-5.391	7.153724757587787	28279													0.18483499999999997	-0.0545625	0.0177504	2.638272163982407	0.126	-0.09889	0.02525	4.046395930890065	0.18789178133010898	-0.121648	0.0280553	4.838314427667062	0.18656700000000004	-0.0194427	0.0705629	0.10623934725249483	0.18976831436157204	-0.0801839	0.0667676	0.638699	0.17486095428466797	-0.0762412	0.0916064	0.3922696771274916	0.185037	0.00187126	0.067891	0.00965631	0.22167925536632493	0.00195979	0.0292115	0.023874614378711714	0.24868	-0.02016	0.06456	0.12211057462851599	0.230611	-0.0160916	0.0429378	0.15006699999999998	0.0684978	0.0442627	0.0615618	0.32592580020299194
rs34119318	2	60593475	A	C	0.17369999999999997	-5.552	7.547906750982269	28279	0.1724	-0.0380735	0.00906372	4.574871607002018	0.23299999999999998	-0.0351013	0.016585	1.4646274230636078	0.068616	-0.1296	0.0499511	2.0235647229052365	0.185832	-0.0549968	0.0176906	2.677780705266081	0.126	-0.1	0.02529	4.114565416753046	0.18772682547569297	-0.122148	0.0280639	4.870968327008142	0.18955199999999994	-0.0260478	0.0697986	0.14926617969875758	0.18975271284580197	-0.0801404	0.0667635	0.638275	0.174915	-0.0760367	0.0915384	0.3912928320477373	0.18514697253704093	0.00333076	0.0676855	0.017388532084851048	0.22301200032234203	-0.00493862	0.0291707	0.0627027	0.2522	-0.01533	0.06389	0.091247	0.24554600000000004	-0.0267784	0.0420639	0.280356	0.068616	0.0442206	0.0615748	0.32545202747662183
rs1355307	2	60596057	A	G	0.16549999999999998	-5.025	6.298518364379073	28279	0.17210000000000003	-0.0355657	0.00908	4.047284407794573	0.17810000000000004	-0.0237813	0.0158384	0.8754112693742311	0.0687091	-0.113761	0.0498246	1.6494140882417767	0.18626399999999999	-0.0540139	0.0176294	2.6020599913279625	0.126	-0.1011	0.02533	4.182381532607838	0.186902	-0.119453	0.0280559	4.6849541378172015	0.17462699999999998	0.00719474	0.0730673	0.035460361368100324	0.18970392644405398	-0.0798168	0.0667565	0.6348172757332812	0.17505231499671903	-0.0753802	0.0913817	0.38781833678138244	0.184749	0.00120313	0.0678578	0.00618734	0.18169702589511894	0.0259394	0.0313985	0.38856621654100876	0.19223999999999997	0.02109	0.07026	0.11684980031672246	0.163196	-0.017241	0.047603	0.14435	0.0687091	0.044344	0.0615528	0.3267345221673154
rs7564220	2	60596421	C	A	0.16920000000000002	-4.936	6.097344524782074	28279	0.17120000000000002	-0.0348224	0.00911318	3.8766111694233873	0.2087	-0.0179061	0.0167468	0.5452037555821884	0.0685722	-0.108674	0.0497434	1.538922356846359	0.183994	-0.0528434	0.0177336	2.4814860601221125	0.126	-0.1011	0.02533	4.182381532607838	0.187562	-0.120972	0.0280644	4.788138411737502	0.182836	-0.0200378	0.0709261	0.1092191745007761	0.188346	-0.0751735	0.0668187	0.5840695894716335	0.17374615371227298	-0.0626042	0.0915664	0.30613011528594775	0.182717	0.0110018	0.0682854	0.0594819	0.20501999557018302	0.0274074	0.0300141	0.44229635115775057	0.21869000000000005	0.03179	0.06563	0.2018329402840608	0.21210799999999996	-0.0133223	0.0435902	0.119249	0.0685722	0.0443868	0.0615452	0.32718
rs11896316	2	60601160	T	G	0.16990000000000005	-5.127	6.530619864150075	28279	0.1714	-0.0353093	0.00897123	4.081415900596019	0.21240000000000003	-0.0206902	0.0167444	0.6643617538530516	0.0684475	-0.115297	0.0501162	1.669298317488522	0.18388800000000005	-0.0525079	0.0176064	2.537602002101044	0.126	-0.1012	0.02533	4.189615560859015	0.187562	-0.1242	0.0280332	5.0267515130941085	0.18432800000000005	-0.02558	0.0707479	0.14399412586752214	0.18960709869861603	-0.0823176	0.0668792	0.6607813277419751	0.17568370699882496	-0.0758009	0.0912186	0.3914901505307976	0.18468603491783098	-0.000294123	0.0679825	0.00150178	0.20924033224582694	0.0191571	0.0297081	0.28480890824679295	0.22309999999999997	0.04429	0.06532	0.30277065724028246	0.21455599999999997	-0.0135318	0.0434596	0.12175199999999997	0.0684475	0.0435092	0.0617836	0.31758767489470585
rs13399262	2	60601353	G	A	0.16979999999999995	-5.061	6.3796557002455065	28279	0.1714	-0.0354623	0.00900701	4.083854186149907	0.21199999999999997	-0.0205707	0.0168028	0.6558849151557504	0.0681979	-0.117254	0.0505612	1.6905421436662633	0.18381999999999998	-0.0515142	0.0176105	2.4436974992327127	0.126	-0.1012	0.02533	4.189615560859015	0.18789178133010898	-0.121835	0.028026	4.860480463057585	0.18432800000000005	-0.02558	0.0707479	0.14399412586752214	0.18959695100784302	-0.0825175	0.0668876	0.6628910249618376	0.17574617266655002	-0.0760788	0.0912054	0.39340599632718193	0.18469	-0.000335806	0.0679874	0.0017149	0.20857396721839905	0.0202675	0.0297561	0.3046988346679624	0.22309999999999997	0.04429	0.06532	0.30277065724028246	0.21430499999999997	-0.012991	0.0434471	0.116375	0.0681979	0.0400885	0.0624386	0.2832932983375653
rs13402970	2	60602507	G	C	0.16959999999999997	-5.109	6.490259984429618	28279													0.183894	-0.052319	0.0176026	2.5228787452803374	0.126	-0.1012	0.02534	4.186725743371031	0.18789178133010898	-0.121835	0.028026	4.860480463057585	0.18432800000000005	-0.02558	0.0707479	0.14399412586752214	0.189573	-0.0831451	0.066921	0.669433	0.17585332691669497	-0.0761657	0.0911849	0.3940965705774899	0.18468877673149098	-0.000703983	0.0680189	0.00360121	0.20724122226238295	0.0220414	0.0298219	0.33738700252041975	0.22046	0.03309	0.06602	0.21013736995361834	0.21391499999999997	-0.0137189	0.0434399	0.12369899999999998	0.0681979	0.0400885	0.0624386	0.2832932983375653
rs13406977	2	60603929	G	A	0.16449999999999998	-5.055	6.365925974512532	28279	0.1713	-0.0354948	0.00903313	4.069787061941841	0.17559999999999998	-0.0251048	0.0159568	0.936851	0.0681971	-0.117848	0.0507422	1.6945022150337317	0.18424700000000005	-0.0518522	0.017601	2.4814860601221125	0.126	-0.1013	0.02534	4.19396	0.18772682547569297	-0.121317	0.0280096	4.828975860798709	0.17462699999999998	0.00719474	0.0730673	0.035460361368100324	0.18952713906765006	-0.0840619	0.0669578	0.6791957611470065	0.175977	-0.0763322	0.0911609	0.3953371750558558	0.18468002974986997	-0.00112749	0.0680581	0.00577858	0.17969791591167406	0.0249796	0.0315445	0.36812235794468423	0.18782999999999994	0.02124	0.07151	0.11548784080960606	0.16076000000000001	-0.0196961	0.0476254	0.168006	0.0681971	0.0400881	0.0624388	0.28328856705951067
rs62144772	2	60605233	C	G	0.17220000000000002	-5.395	7.162980051459091	28279													0.184624	-0.0511122	0.0176278	2.3979400086720375	0.126	-0.1013	0.02534	4.19396	0.18805675208568595	-0.121151	0.0280229	4.813282561496264	0.18731300000000006	-0.0217906	0.0703844	0.120917	0.18950007855892204	-0.0848931	0.0669972	0.6880034258798343	0.17613266408443495	-0.0763619	0.0911299	0.3957079141265592	0.18468606472015403	-0.00168493	0.0680951	0.008659	0.22167925536632493	-0.00590264	0.0290065	0.0763679	0.25132	-0.009753	0.06412	0.0559123	0.22459000000000007	-0.0121649	0.0429041	0.10971100000000003	0.0675987	0.0412025	0.0627806	0.2910389028858998
rs7581996	2	60606311	G	A	0.16900000000000004	-4.934	6.094960071923788	28279	0.17080000000000006	-0.0352031	0.00902411	4.018658853972237	0.20950000000000002	-0.0211471	0.0168368	0.6796144193276029	0.0677058	-0.118332	0.050788	1.7031117427693416	0.18334700000000004	-0.0490952	0.0176679	2.2291479883578558	0.126	-0.102	0.02538	4.233086442939551	0.18657208979129802	-0.118312	0.0280811	4.59904	0.18432800000000005	-0.0235624	0.070946	0.13081758135978713	0.18680086731910706	-0.0890269	0.0674872	0.7278960288049912	0.17488010227680206	-0.0627331	0.0912444	0.30825596235594077	0.18333634734153703	0.0106014	0.0685208	0.056978681084558155	0.20546424388885498	0.0218167	0.0300502	0.32990942984191296	0.21958	0.03184	0.06574	0.2017638236320643	0.213673	-0.0126823	0.0434431	0.11331599999999999	0.0677058	0.0338099	0.0627039	0.2293320637755803
rs35340748	2	60607561	G	A	0.17269999999999996	-5.111	6.493494967595128	28279	0.17120000000000002	-0.0367393	0.00906506	4.29587	0.23260000000000003	-0.0298504	0.0168835	1.113183705157892	0.0687019	-0.129069	0.0514782	1.9148025976670615	0.18388300000000002	-0.0472412	0.0176808	2.0915149811213505	0.126	-0.1023	0.02533	4.26962	0.18657208979129802	-0.118312	0.0280811	4.59904	0.18806	-0.0157721	0.0698876	0.0853771	0.18800008296966597	-0.0820086	0.0671976	0.653042	0.17497958242893197	-0.0625115	0.0913016	0.30666717560735246	0.184119	0.0145299	0.0685221	0.0798401	0.226122	0.000184862	0.0290154	0.00221333	0.25926000000000005	0.01276	0.06271	0.0762898	0.234128	-0.0121526	0.0420058	0.11218799999999998	0.0687019	0.0248549	0.0627829	0.15977501317424078
rs7591486	2	60619919	C	G	0.12580000000000002	-5.124	6.523893283159809	28279													0.14215100000000003	-0.0213763	0.0195314	0.619789	0.119	-0.09051	0.02628	3.2418149142624713	0.14269217848777793	-0.113235	0.0312796	3.5308954642674792	0.13059699999999996	0.027252	0.080528	0.13361399569098398	0.141673	-0.127422	0.0750847	1.0472666968554685	0.123761	-0.105423	0.10741	0.4863220821231814	0.125992	0.0146743	0.0814412	0.0670146	0.11350511014461495	-0.13219	0.0380359	3.292368525632728	0.08025	-0.1861	0.1023	1.1592667653881934	0.083838	-0.103244	0.0632914	0.9878550000000004	0.053792037069797516	0.0859571	0.0703867	0.6536354874670153
rs7567714	2	60620118	A	T	0.126	-5.215	6.735182176990463	28279													0.142737	-0.022705	0.0194963	0.6777807052660807	0.119	-0.09325	0.02611	3.449723472599783	0.14269217848777793	-0.113235	0.0312796	3.5308954642674792	0.13059699999999996	0.027252	0.080528	0.13361399569098398	0.141677	-0.127745	0.0750809	1.051286426447597	0.12376019358634904	-0.105461	0.107409	0.48655956850847626	0.12599594891071297	0.0145772	0.0814404	0.0665409	0.11328298598527897	-0.129672	0.038055	3.183319767399475	0.08025	-0.1861	0.1023	1.1592667653881934	0.0838644	-0.10366	0.0632995	0.9935280000000001	0.053756117820739746	0.0860849	0.0704084	0.6547015913268522
rs34155269	2	60620374	A	C	0.1251	-5.118	6.51117	28279	0.13450000000000006	-0.0276001	0.00950708	2.43241	0.10309999999999997	-0.114119	0.0246728	5.42703	0.053792	-0.111565	0.0552921	1.3603353339391706	0.140949	-0.0225434	0.0196056	0.6575773191777937	0.118	-0.09042	0.02642	3.2071233892511017	0.14285714924335502	-0.112355	0.031271	3.4855221318745024	0.13059699999999996	0.027252	0.080528	0.13361399569098398	0.14168231189250902	-0.128	0.075079	1.0544390422188252	0.12375891953706697	-0.105451	0.107408	0.48650156857426274	0.126001	0.0145722	0.08144	0.066517	0.11328298598527897	-0.129672	0.038055	3.183319767399475	0.08025	-0.1861	0.1023	1.1592667653881934	0.0838429	-0.103148	0.0632861	0.986619	0.053792037069797516	0.0859571	0.0703867	0.6536354874670153
rs35916827	2	60620477	T	C	0.12549999999999994	-5.207	6.715794932298206	28279	0.13490000000000002	-0.0273075	0.00939294	2.43814	0.10309999999999997	-0.1136	0.0245736	5.421945899068684	0.053792	-0.114009	0.0553868	1.4028535860729177	0.14148700000000003	-0.022701	0.0195464	0.6575773191777937	0.119	-0.09368	0.0261	3.4793819798558205	0.14269217848777793	-0.113235	0.0312796	3.5308954642674792	0.13059699999999996	0.027252	0.080528	0.13361399569098398	0.14168299734592393	-0.128046	0.0750778	1.055034790705416	0.12375765293836605	-0.105457	0.107408	0.4865425560766336	0.12599664926528897	0.0145588	0.0814385	0.0664531	0.11328298598527897	-0.129672	0.038055	3.183319767399475	0.08025	-0.1861	0.1023	1.1592667653881934	0.0838479	-0.103264	0.0632829	0.9883250000000003	0.053792037069797516	0.0859571	0.0703867	0.6536354874670153
rs34671479	2	60620651	T	C	0.12549999999999994	-5.227	6.763714722551971	28279	0.135	-0.0282313	0.00951322	2.5226665773960324	0.10309999999999997	-0.115122	0.0246994	5.501985715179398	0.053792	-0.114755	0.0552591	1.4221394065710073	0.14155300000000004	-0.0235566	0.0195343	0.6989700043360187	0.119	-0.09324	0.02606	3.4604601411979554	0.14285714924335502	-0.112355	0.031271	3.4855221318745024	0.13059699999999996	0.027252	0.080528	0.13361399569098398	0.14168773591518402	-0.128163	0.0750761	1.0564914518219415	0.12375765293836605	-0.10543	0.107408	0.4863792952844165	0.12599866092205003	0.0145783	0.0814384	0.0665483	0.11328298598527897	-0.129672	0.038055	3.183319767399475	0.07937	-0.1878	0.1027	1.1669804529234686	0.0838462	-0.103201	0.0632841	0.9874100000000003	0.053792037069797516	0.0859571	0.0703867	0.6536354874670153
rs34756797	2	60621149	T	C	0.12570000000000003	-5.224	6.757458571701616	28279	0.1351	-0.0275454	0.00931692	2.5070087869391484	0.10340000000000005	-0.113795	0.0244297	5.495953023247872	0.053717322649999844	-0.116218	0.0548057	1.4690336197915417	0.14246599999999998	-0.0216447	0.0194775	0.619789	0.118	-0.09419	0.0261	3.5120106932075377	0.14269217848777793	-0.113235	0.0312796	3.5308954642674792	0.13059699999999996	0.027252	0.080528	0.13361399569098398	0.14169651269912698	-0.128632	0.0750678	1.0624251590179212	0.123758	-0.105456	0.107407	0.4865437664556941	0.125999	0.0145594	0.0814363	0.0664577	0.11328298598527897	-0.129672	0.038055	3.183319767399475	0.08025	-0.1861	0.1023	1.1592667653881934	0.0853627	-0.103468	0.0624041	1.0118300000000002	0.053717322647571564	0.0741257	0.0691922	0.5466292775747191
rs7606555	2	60623828	G	C	0.12570000000000003	-5.284	6.897909474488164	28279													0.14222800000000002	-0.0227205	0.0195188	0.6777807052660807	0.119	-0.09318	0.02609	3.4498142846439346	0.14236225187778495	-0.11623	0.0312968	3.689998831489614	0.13059699999999996	0.027252	0.080528	0.13361399569098398	0.14174729585647605	-0.13069	0.0750299	1.0886511736455302	0.123749	-0.105452	0.107399	0.486568	0.12600000202655803	0.0147002	0.0814254	0.067155	0.11328298598527897	-0.129672	0.038055	3.183319767399475	0.08025	-0.1861	0.1023	1.1592667653881934	0.0838875	-0.103662	0.0632886	0.9938030000000003	0.053677432239055634	0.0745575	0.0691895	0.5509545362791104
rs1510477	2	60625965	C	T	0.12429999999999997	-5.038	6.3281794398167515	28279	0.13559999999999994	-0.0281142	0.00935726	2.575143848667269	0.0921	-0.0834973	0.021257	4.067217499128476	0.0537694	-0.118154	0.0543872	1.5254861761253387	0.14303	-0.0250149	0.0194567	0.7695510786217261	0.119	-0.09331	0.02606	3.4649236334934748	0.14269217848777793	-0.113235	0.0312796	3.5308954642674792	0.12761200000000006	0.0231313	0.0814056	0.10991782951365947	0.14181706309318498	-0.131271	0.0750045	1.0964329492986389	0.12372703850269295	-0.105476	0.10739	0.4867688842305192	0.12600471079349496	0.0147066	0.0814162	0.0671942	0.10062194615602504	-0.111753	0.0402271	2.262123743735807	0.053790000000000004	-0.1155	0.1252	0.44781866116066427	0.0800155	-0.10746	0.0650789	1.00571	0.0537694	0.0748016	0.069209	0.5531790875920435
rs34255580	2	60628249	G	A	0.12370000000000003	-5	6.2415423113895345	28279	0.13480000000000003	-0.0272989	0.00931526	2.470627706932378	0.0918	-0.0809347	0.021079	3.9092311848600714	0.053677070889999956	-0.116769	0.054556	1.4904354017305133	0.14138300000000004	-0.024542	0.0195872	0.721246	0.119	-0.09349	0.02605	3.4787082455089053	0.14302210509777102	-0.112292	0.0312587	3.4845128091237267	0.12761200000000006	0.0231313	0.0814056	0.10991782951365947	0.14192005991935697	-0.131502	0.0749768	1.0999236795738077	0.12372321635484695	-0.105486	0.10739	0.48682312577126485	0.12602762877941098	0.014397	0.0814502	0.0656539	0.10017769783735297	-0.112983	0.040283	2.2979360274822804	0.05291	-0.1151	0.1259	0.4421320384319778	0.0802005	-0.106248	0.0651115	0.9883210000000001	0.0536771	0.0745252	0.0692058	0.5504586843221854
rs17030734	2	60634535	A	G	0.12829999999999997	-5.313	6.9677842967020185	28279	0.1401	-0.0290781	0.00921446	2.795579070571154	0.0968	-0.078812	0.0199727	4.099777704530419	0.055729880929999864	-0.127232	0.0530536	1.7831298482340343	0.14834800000000004	-0.0321549	0.0191356	1.080921907623926	0.118	-0.09671	0.02616	3.660990112673717	0.15127	-0.105195	0.0305389	3.2427186933830128	0.13805999999999996	-0.0153766	0.0787312	0.0730302	0.14635637402534496	-0.126368	0.0736464	1.0645639633397128	0.12378060072660402	-0.10541	0.107406	0.48626625924308353	0.12849394977092699	0.0256308	0.0811972	0.12363226749687448	0.104842	-0.0961968	0.0395936	1.8205875303312433	0.0582	-0.1623	0.1214	0.7406450726919657	0.0865025	-0.12066	0.0635368	1.2399	0.055729880928993225	0.073956	0.0682276	0.5553583009370004
rs17477962	2	60642594	T	C	0.12390000000000001	-4.911	6.043255454717309	28279	0.14039999999999997	-0.0304066	0.00937652	2.926851608504762	0.0701	-0.0669963	0.0205242	2.959591189934631	0.0531024	-0.133544	0.0535384	1.8989949755752364	0.14897099999999996	-0.0320216	0.019175	1.0604807473813815	0.119	-0.1008	0.02604	3.964954139265969	0.15110523998737302	-0.102445	0.030543	3.0989982885124876	0.13507500000000006	-0.00710916	0.0800208	0.031873	0.14525814354419697	-0.121703	0.0738837	1.00212	0.12333033978939101	-0.109797	0.10766	0.5117337680051743	0.12947438657283805	0.0192605	0.0809306	0.0905023	0.080853	-0.0756854	0.045337	1.0220991248239515	0.028220000000000023	-0.09659	0.1698	0.24443001937120004	0.035261100000000045	-0.108111	0.0963359	0.582085	0.053102362900972366	0.0598856	0.0697505	0.4082918574887661
rs842782	2	60653994	G	A	0.3556	-5.152	6.5899	28279	0.3556	-0.0367814	0.00812716	5.22051	0.3945000000000001	-0.0449761	0.0167097	2.148087151618701	0.743923	-0.0708682	0.0313	1.6277481344198295	0.35458199999999995	-0.0297725	0.0141993	1.5086383061657274	0.356	-0.06844	0.01724	4.143140420711676	0.36984494328498796	-0.0662432	0.023411	2.331530765649266	0.37164200000000003	-0.0373965	0.0586327	0.28080134226815257	0.3253	-0.140583	0.0534851	2.0666512077164163	0.330564	-0.030228	0.077137	0.15792035161960333	0.31476223468780495	-0.00770799	0.0591983	0.0474966	0.37894269824027993	-0.0310328	0.0248447	0.6744029225882668	0.3642000000000001	-0.1109	0.05832	1.238598442501369	0.438933	0.00963073	0.0361604	0.10238300000000002	0.743923	0.01848	0.0373611	0.20700653321019719
rs75997515	2	60656097	G	A	0.0667	7.202	12.227458267359056	28279	0.0738	0.1014632151294271	0.0149891	10.887593882474878	0.053300000000000014	0.1187658602663267	0.0335155	3.403741797590382	0.014373547399999964	0.39697	0.1160785450053801	3.2030287444397296	0.06708	0.110628	0.0275233	4.455931955649724	0.084	0.1795	0.0296	8.877387788859956	0.0745628	0.119426	0.0422195	2.33031	0.0641791	0.0497382	0.108386	0.18945028054202767	0.061431560665369034	0.181659	0.110952	0.9932253245142798	0.0694158	0.180938	0.141632	0.6959040341850485	0.060069404542446136	-0.0926833	0.110981	0.3939971521445298	0.0546424	0.035422	0.0531269	0.29676423072577257	0.06085	0.1339	0.1194	0.5808706922580242	0.0459355	0.0610563	0.0861173	0.32027200000000006	0.0143735	0.0345899	0.136806	0.0966967
rs702871	2	60656407	T	C	0.357	-5.928	8.512720183556931	28279	0.35240000000000005	-0.0389642	0.00825195	5.63124	0.4207000000000001	-0.0807194	0.0175836	5.35462	0.741442	-0.0842788	0.0316075	2.115412764589736	0.354344	-0.0266899	0.0142232	1.2518119729937995	0.346	-0.06339	0.01738	3.57673	0.36803033947944597	-0.0656584	0.0234822	2.2863017058051316	0.37835799999999997	-0.0819442	0.0581218	0.7983407392708638	0.32436582446098305	-0.141842	0.0534921	2.0963647145621467	0.329637	-0.0365737	0.0771011	0.19705995042923952	0.312718	-0.00821811	0.0593421	0.0506804	0.408707	-0.0384381	0.0244493	0.9358610767097238	0.39152999999999993	-0.136	0.05729	1.7461775612919266	0.543018	-0.122918	0.0354575	3.2781500000000143	0.741442	0.0127768	0.0372791	0.1356082939587583
rs842780	2	60656840	G	A	0.35650000000000004	-5.926	8.508218224415835	28279	0.3518	-0.0387097	0.00822661	5.596297809186029	0.4204	-0.0801041	0.0176129	5.266422762540513	0.740907	-0.0845247	0.0314797	2.1395537213581566	0.353213	-0.0272046	0.0142103	1.2924298239020637	0.346	-0.0634	0.01737	3.5812518836343097	0.36803033947944597	-0.0656584	0.0234822	2.2863017058051316	0.3768659999999999	-0.0789559	0.0582703	0.7546625658757903	0.32389155030250505	-0.142907	0.0535429	2.1187766172909615	0.32956770062446594	-0.0363776	0.0770802	0.19588338712221715	0.312362	-0.00826979	0.0592951	0.0510591	0.40804088115692094	-0.0363634	0.0244473	0.8635822523551646	0.38976999999999995	-0.136	0.05728	1.7469044141509684	0.541951	-0.123567	0.035446	3.3096400000000292	0.740907	0.0131527	0.0372837	0.1401062112784088
rs842778	2	60658602	C	T	0.34220000000000006	-5.118	6.511449283499556	28279	0.3549	-0.035401	0.00809153	4.915802832138109	0.30879999999999996	-0.0493282	0.0184321	2.128086690961737	0.7502487301999999	-0.0787679	0.0304254	2.0164352225929325	0.352824	-0.0286064	0.0142271	1.3979400086720375	0.359	-0.06909	0.01725	4.207885283884861	0.36737051606178306	-0.0602254	0.0234391	1.991986871571956	0.357463	-0.0164037	0.0595692	0.10616891166177479	0.32403731346130393	-0.149108	0.0536643	2.2627567934886814	0.328236	-0.0273762	0.0775699	0.14017385083701583	0.31314358115196206	-0.00812556	0.0589766	0.0504064	0.31141716241836503	-0.0376657	0.0258423	0.8387147628240289	0.26808	-0.168	0.06271	2.118786583744981	0.3181050000000001	0.0171307	0.0382714	0.18413399999999996	0.750249	0.018511	0.037864	0.20417155019232458
rs2118480	2	60659342	G	A	0.3417	-5.172	6.635824367229381	28279	0.3539	-0.0352388	0.00814567	4.818756048252053	0.3117	-0.0464029	0.0181129	1.982503156616429	0.752134	-0.0731012	0.0312029	1.7180277523619845	0.35061300000000006	-0.0295242	0.0142512	1.494850021680094	0.359	-0.069	0.01725	4.198304911892498	0.367041	-0.0617079	0.0234335	2.0728669287414587	0.358955	-0.0226118	0.0590711	0.15365608273932171	0.32382929325103804	-0.149112	0.0536598	2.263186177743785	0.328332	-0.0270304	0.0776259	0.1380597795543365	0.31290492415428206	-0.00802942	0.0589959	0.049761173308269326	0.312972	-0.039064	0.0259092	0.8806636306368285	0.27072000000000007	-0.1572	0.06181	1.9480760839538935	0.3243849999999999	0.0182805	0.0380339	0.20012599999999997	0.752134	0.0226706	0.038052	0.25859389936071897
rs881952	2	60661067	T	C	0.3409	-5.05	6.353988590408761	28279	0.35319999999999996	-0.0339838	0.00812226	4.543038181859209	0.3146	-0.0495683	0.0179705	2.235822554243666	0.764177	-0.0688748	0.0312969	1.556616808286156	0.3496159999999999	-0.0252489	0.0142687	1.193820026016113	0.358	-0.06562	0.01726	3.8427930758646176	0.36770042777061507	-0.0625758	0.023431	2.120861342326581	0.35597	-0.0381996	0.0592723	0.2844044163963268	0.32360032200813293	-0.149646	0.0536696	2.2758189247370426	0.32780358195304893	-0.0306558	0.0776151	0.15935251981312942	0.313373	-0.00502174	0.0589496	0.030531550137905122	0.31586	-0.042157	0.0258052	0.9899993058270233	0.27866	-0.1761	0.06125	2.376233999866069	0.325804	0.0179777	0.0379938	0.19648200000000002	0.764177	0.0198599	0.0375155	0.2243574934020106
rs4672398	2	60663218	A	G	0.3418	-5.08	6.423083044034793	28279	0.3547	-0.035063	0.0081375	4.784815375985791	0.30820000000000003	-0.0517466	0.0181586	2.3589164319899085	0.7537118195999999	-0.07193	0.0314444	1.6543289878278142	0.35168599999999994	-0.0262858	0.0142573	1.2518119729937995	0.36	-0.06591	0.01722	3.8879393955736403	0.36753547191619895	-0.0617753	0.0234273	2.0774412209557953	0.357463	-0.0255699	0.0590641	0.1770281735525322	0.323306	-0.150373	0.053663	2.294484711737304	0.328415	-0.0261236	0.0777139	0.13267597558675612	0.313805	-0.00913224	0.0590599	0.0569432	0.31075078248977706	-0.0441663	0.0258781	1.0561242582122772	0.2698400000000001	-0.1745	0.0624	2.270592203036932	0.317024	0.0152536	0.0382468	0.161135	0.753712	0.0210513	0.0379829	0.23700509943071646
rs17031423	2	60665881	T	C	0.2904	7.784	14.154591860378206	28279	0.3103	0.0775779	0.00963936	15.07503039178458	0.33109999999999995	0.0546842	0.0186221	2.4789709156856126	0.023043	0.292349	0.0991787	2.4946429296665684	0.259165	0.0719428	0.015677	5.431798275933005	0.41500000000000004	0.07924	0.01695	5.531565126984812	0.24166941642761197	0.138197	0.0258163	7.0631665768831855	0.24925399999999998	0.0487483	0.0624531	0.3611415001532964	0.24187399446964297	0.105604	0.059948	1.1071306769128804	0.2614783048629761	0.104654	0.0829973	0.6833295951485854	0.2729110419750209	0.00971252	0.0573441	0.0627312	0.33007553219795205	0.00711342	0.0257131	0.10676435827072742	0.37478	0.01653	0.05885	0.10851829616047996	0.31550999999999996	0.0487943	0.0373653	0.7176130000000001	0.023043040186166763	0.0251874	0.112088	0.0850203
rs2420382	2	60669605	A	C	0.2905	7.87	14.449527042893436	28279	0.3104	0.0792181	0.00965029	15.651199969929488	0.3308	0.052155	0.0186504	2.2867839536186976	0.020946478469999974	0.2964831311751091	0.1066962367761839	2.2630700164908513	0.2602439999999999	0.0764168	0.0156791	5.886056647693163	0.41500000000000004	0.0807	0.01697	5.703325852400338	0.24001979827880904	0.141669	0.0258134	7.3913664875009415	0.24925399999999998	0.0502879	0.0625289	0.37512000048921623	0.24130627512931802	0.100783	0.0601609	1.0273734989754488	0.260204	0.106281	0.0830045	0.6981115307663425	0.27223584055900596	0.0110575	0.0573357	0.07208	0.32940915226936296	0.00617075	0.0256666	0.091512	0.37566	0.0091	0.05903	0.056752874862138335	0.315974	0.0458285	0.0372428	0.6605530000000001	0.020946478471159935	-0.0155668	0.121506	0.0466957
rs6730547	2	60675982	C	T	0.30479999999999996	7.284	12.490663041982357	28279	0.31200000000000006	0.0783691	0.00970079	15.18376031651637	0.42379999999999995	0.00818442	0.0175759	0.19283257858338196	0.0204289	0.1909683337131626	0.1065057617853516	1.136869548901141	0.26057299999999994	0.0757084	0.0156669	5.958607314841775	0.41999999999999993	0.09419	0.017	7.520774198207006	0.23837	0.139665	0.0259221	7.146971818529097	0.258209	0.0126243	0.0616998	0.0767829	0.23961581289768197	0.103906	0.0602492	1.0726291623627389	0.255523	0.0859626	0.0837468	0.5161617454859743	0.27028015255927995	0.0234591	0.0577801	0.16447544405058862	0.382052	0.0109746	0.0249461	0.18046522294052186	0.44974000000000003	0.03798	0.05511	0.3089185078770315	0.49402	-0.118091	0.0346288	3.1876600000000015	0.020428868010640144	-0.0407469	0.122788	0.1307661521874684
rs11125850	2	60683344	G	A	0.43080000000000007	5.694	7.90518	28279	0.4375	0.0455425	0.00804762	7.817739478261759	0.44910000000000005	-0.00372192	0.0176767	0.0792327	0.73156	0.0673895	0.0321458	1.4431044169283147	0.47659300000000004	0.0591947	0.0138354	4.853871964321762	0.656	0.08533	0.01747	5.983976808396306	0.47657537460327104	0.0896496	0.0219981	4.337734557401818	0.46492500000000003	0.0209694	0.0540871	0.15590945004288015	0.42903795838355996	-0.00876146	0.0528906	0.061264941204510266	0.464148	0.0645261	0.0713297	0.4369127614480287	0.46167457103729204	-0.00192589	0.0512344	0.013221678263423662	0.467348	-0.03448	0.0244314	0.8009109822790887	0.46825000000000006	-0.09877	0.05569	1.115148017254002	0.4048050000000001	0.00423066	0.0346775	0.0443608	0.73156	-0.016403	0.0366211	0.18427884365623884
rs62149419	2	60863091	T	C	0.3036	-5.321	6.985899678480379	28279													0.3389519999999999	-0.0355854	0.0143228	1.8860566476931633	0.379	-0.1204	0.01788	10.781700323287799	0.353019	0.00445584	0.0226883	0.0735022	0.308955	-0.0666968	0.0626	0.5419607567691639	0.36242684721946694	-0.0273897	0.0539326	0.21356247166180262	0.3742295503616331	-0.118061	0.0746011	0.9449192627162994	0.367813	-0.0225325	0.0537073	0.17081250459012606	0.16570413112640403	-0.0356301	0.0337	0.5370214184293703	0.08025	0.2128	0.1003	1.4631891340084584	0.0570478	0.110173	0.0773337	0.8117440000000002	0.010396910831332207	-0.348996	0.158958	1.550888479578825
rs1864268	2	60975034	C	G	0.0984	4.904	6.027519450123524	28279													0.10824199999999995	0.0522923	0.0219323	1.958607314841775	0.10999999999999999	0.1634	0.02685	8.935498508779096	0.10079181939363502	0.0202271	0.0365769	0.2363765032323949	0.10149300000000006	-0.0109547	0.0936842	0.0424152	0.0941741	-0.018358	0.087306	0.0791176	0.0887321	0.0330096	0.123508	0.1027778429712528	0.0925586	-0.0580163	0.0917023	0.2782251891881156	0.0697468	0.0420177	0.047698	0.4220875122427071	0.03351	-0.05464	0.1572	0.13763006287711757	0.030381400000000003	0.212982	0.101446	1.446400000000001	0.10012187808752104	-0.0508866	0.0551243	0.4486195437790752
rs7567242	2	60326008	C	A	0.15600000000000003	5.14	6.561141340579438	27712	0.10450000000000004	0.062582	0.0137892	5.2467003675076125	0.4224	0.01004	0.0179394	0.23979416756947977	0.35827630759999995	-0.0212572	0.0300198	0.3197731515922089	0.10232399999999997	0.0778346	0.0229641	3.309803919971486	0.098	0.07689	0.02747	2.2902837359893438	0.10326624661684003	0.142663	0.0359792	4.1345895882446815	0.17164199999999996	0.0131892	0.0785518	0.062123687155009176	0.10983537882566496	0.407632	0.087929	5.449356294526783	0.10843112319707904	0.0638146	0.114471	0.2386722311416069	0.11624190956354097	0.0630283	0.0788297	0.37266317829722756	0.46312749385833696	0.00278884	0.0257703	0.039138358951774185					0.663741	0.000160518	0.0374591	0.00148742	0.358276	-0.0963574	0.0331076	2.442578754719242
rs17402516	2	60360763	T	C	0.09	-5.746	8.038958783046688	27712													0.10364799999999996	-0.0627427	0.0224497	2.2676062401770314	0.10799999999999998	-0.1126	0.02652	4.662013594297529	0.10145166516303994	-0.107551	0.0360184	2.5487378903596234	0.1	-0.169207	0.0904711	1.2080975174592463	0.0929966	-0.0628685	0.0896507	0.3159265427116125	0.10678187012672402	0.0960358	0.121867	0.36585000795061184	0.10366239398717902	0.041058	0.0875081	0.19454451087377403	0.0382052	-0.0845481	0.0630602	0.7447248283029904					0.00604424	-0.257451	0.239215	0.550022	0.011719828471541405	-0.127391	0.150105	0.40223942989858535
rs918054	2	60402748	T	C	0.10429999999999995	-10.877	26.828273546346768	27712													0.11790699999999998	-0.157044	0.0212252	13.920818753952375	0.138	-0.1052	0.02406	4.910494767986892	0.10211151093244597	-0.236362	0.0360329	10.268063549624914	0.11865700000000001	-0.348498	0.0824532	4.561949972358786	0.0905386	-0.19347	0.0896276	1.5103079556342884	0.11309307813644398	-0.184836	0.11818	0.9288143587600357	0.10493058711290404	-0.165331	0.0897354	1.1843360247678885	0.0490893	-0.0653673	0.0572056	0.5965813206363172					0.014888400000000024	0.043882	0.158102	0.10715200000000001	0.012313217855989933	-0.0848253	0.147523	0.24772544555980788
rs918053	2	60402881	T	C	0.10350000000000004	-10.898	26.929223537156567	27712													0.115765	-0.160355	0.0213825	14.292429823902063	0.138	-0.103	0.02408	4.723350915675455	0.10211151093244597	-0.236362	0.0360329	10.268063549624914	0.11865700000000001	-0.348498	0.0824532	4.561949972358786	0.0905196	-0.193394	0.0896235	1.5094919359548225	0.11304334551095996	-0.185063	0.118203	0.9302078830097343	0.10490768402814898	-0.165123	0.089733	1.1821356253457993	0.0490893	-0.0653673	0.0572056	0.5965813206363172					0.014885099999999984	0.0438256	0.1581	0.10700200000000001	0.012313217855989933	-0.0848253	0.147523	0.24772544555980788
rs78519266	2	60412501	A	C	0.10880000000000001	-11.295	28.858550226599533	27712													0.12518399999999996	-0.15636	0.0205032	14.721246399047171	0.137	-0.1058	0.02403	4.97123	0.11101946234703097	-0.242703	0.0346276	11.619589268865436	0.120896	-0.314522	0.0822849	3.835697715695414	0.0977426	-0.201046	0.085776	1.719284255973295	0.11444641649723097	-0.21682	0.117445	1.1879380313555827	0.11614286154508602	-0.211268	0.0841083	1.9204594793899483	0.051754776388406754	-0.0689103	0.0554987	0.6688494249848367					0.015417000000000014	0.040192	0.15593	0.0987627	0.012283764779567719	-0.0655328	0.149384	0.1798726987294692
rs56080318	2	60413211	G	T	0.10809999999999997	-11.269	28.730020323354676	27712													0.12364399999999998	-0.157327	0.0206217	14.744727494896694	0.137	-0.1058	0.02403	4.97123	0.11101946234703097	-0.242703	0.0346276	11.619589268865436	0.120896	-0.314522	0.0822849	3.835697715695414	0.0976599	-0.202315	0.0857591	1.7371062363771546	0.11502421647310301	-0.21412	0.116965	1.172925662542789	0.11610044538974795	-0.210574	0.0840399	1.9128306363210337	0.0515327	-0.0633954	0.0556562	0.5940049494315052					0.015436800000000028	0.0407249	0.155897	0.10022500000000001	0.012283764779567719	-0.0655328	0.149384	0.1798726987294692
rs56199502	2	60414469	C	G	0.10940000000000005	-11.233	28.550521600812637	27712													0.12443700000000002	-0.157015	0.0204177	14.920818753952375	0.14100000000000001	-0.09926	0.02367	4.561156362882574	0.11134938895702395	-0.249155	0.0346462	12.192932969106263	0.12014900000000006	-0.311154	0.0823871	3.757642465272572	0.0975529	-0.204016	0.0857504	1.760678556908325	0.114746	-0.214755	0.11703	1.1771803318937635	0.11604920029640198	-0.209854	0.0839668	1.9049780954961955	0.051976900547742844	-0.0638918	0.0554326	0.6036734015917389					0.0154302	0.0382112	0.155859	0.0934882	0.0129472	-0.0451566	0.148992	0.1181427270638851
rs35099362	2	60682744	G	A	0.12229999999999996	-5.14	6.561457651213889	27712	0.1381	-0.0363781	0.00982858	3.6685013671618845	0.0557	-0.0737393	0.0238045	2.70991	0.0683032	-0.124631	0.046367	2.143293476523714	0.143532	-0.0531685	0.0195878	2.3767507096020997	0.129	-0.1056	0.02512	4.580960452001725	0.14153744280338298	-0.0995482	0.0312523	2.8398327257220473	0.12014900000000006	0.0437342	0.0842459	0.21906014135933136	0.14229607582092296	-0.151518	0.0730898	1.4182887096159542	0.123745	-0.0896589	0.107718	0.39231489123955243	0.13465498387813601	-0.0405807	0.0789748	0.21655279215868842	0.057752110064029694	-0.0395602	0.0531121	0.34068691993407796					0.007374	0.109849	0.254655	0.176392	0.0683032	0.064622	0.0613113	0.5347897524261169
rs6753856	2	60342377	T	C	0.11180000000000001	5.156	6.5982549177629375	27609	0.0841	0.0715399	0.015103	5.663327678771803	0.1633	0.0234837	0.0204504	0.6006154046679937	0.42556	-0.0320966	0.0303638	0.5368824688750754	0.090581	0.10874	0.0236319	5.3872161432802645	0.063	0.1314	0.03373	4.00904	0.0910591	0.0778252	0.0382922	1.3755856607195165					0.0847033	0.297156	0.0953147	2.7391838108966127	0.0878138	0.11251	0.125108	0.43357405844112407	0.0990485	-0.0208539	0.0855033	0.0929587	0.15215459465980496	-0.0701057	0.0335148	1.4382080595695104	0.16490000000000005	-0.02718	0.07742	0.13924287691845788	0.18346600000000002	0.101665	0.0458314	1.5761300000000014	0.4255601763725281	-0.0883739	0.0327433	2.157706465237074
