## Supplementary Tables for "Human genetics implicates a BACH2-NRF2 axis in fetal heamoglobin activation" (part 2 of 3)

### Sheet: ST3 (continued)
Supplementary Table 3: List of SNPs that are significant in the META-GWAS and their allele frequency, effect size estimate, standard error, and p value in the META, MAMA, and individual cohort associaiton analyses. MarkerName, name of SNPs show in the META_GWAS; Chr, Chromosome numbers; Position, genomic coordinate of the indicated SNP; REF, reference allele1; ALT, alternative allele 2; A2F_META, ALF allele frequency in all-cohort meta analysis; P-value_META, P-value for the SNP with in the meta-analysis; EUR/AFR/THAI_MAMA_A2F, ALT allele frenquency in the indicated cohort from the Multi-Ancestry Meta-Analysis (MAMA) -analysis; EUR/AFR/THAI_MAMA_BETA, estimated effect size of the SNP in the indicated cohort from the MAMA-analysis; EUR/AFR/THAI_MAMA_SE, standard error of the SNP in the indicated cohort from the MAMA-analysis; EUR/AFR/THAI_MAMA_P, P-value for the SNP with in the indicated cohort from the MAMA-analysis. for individual cohort analysis
rs243053	2	60363063	C	A	0.248	-8.961	18.492413960236988	27609													0.30413500000000004	-0.0933795	0.0148101	9.42022	0.262	-0.06598	0.01936	3.184242846786648	0.309469	-0.0822393	0.0238373	3.2513996603457014					0.351565	-0.246911	0.0564694	4.910641950441756	0.307552	-0.237437	0.0764351	2.7226370084377303	0.317104	-0.0518937	0.0561817	0.44897153019364877	0.10039982199668895	-0.0575336	0.0414425	0.7823763764706655	0.06349	0.03151	0.1175	0.10308815917397486	0.015311300000000028	-0.277422	0.164865	1.0341900000000002	0.010827223770320415	-0.305378	0.17317	1.1088899774270764
rs243041	2	60369065	A	G	0.34450000000000003	-8.151	15.443576878628715	27609	0.3459	-0.076081	0.00948852	14.969441051395204	0.2931	-0.0982746	0.0157846	9.32005	0.482641	-0.140885	0.028847	5.982891812353972	0.35443500000000006	-0.0711293	0.0141461	6.026872146400302	0.31200000000000006	-0.05008	0.01841	2.185549553070938	0.364401	-0.0655642	0.0227586	2.4016500134393843					0.38744851946830705	-0.180171	0.054868	2.989492365504958	0.350111	-0.240594	0.0744088	2.91248	0.367473	-0.0819711	0.0544328	0.8791315459523182	0.296535	-0.0672728	0.0261395	1.9972106613240528	0.34656	-0.1177	0.05851	1.348237552619889	0.25917199999999996	-0.0143149	0.0406518	0.13981900000000003	0.48264077305793807	-0.0882236	0.0319485	2.23996
rs2668734	2	60379174	A	T	0.3489	-21.32	100.13135556160518	27609													0.40524399999999994	-0.225558	0.0139039	60.17392519729918	0.3420000000000001	-0.1403	0.01757	14.852966083675625	0.40927085280418396	-0.240422	0.0220721	26.902871775528798					0.41984686255454995	-0.360308	0.0527839	11.05922291656443	0.40845412015914895	-0.463977	0.0751443	9.177934795991392	0.410332	-0.228729	0.054214	4.610162304687421	0.271879	-0.0546863	0.0278515	1.304620076095875	0.30071000000000003	0.03547	0.06072	0.2523551806717518	0.16251499999999997	-0.1054	0.0509362	1.4143000000000008	0.0189623	-0.183963	0.129443	0.808936
rs2540915	2	60382054	C	T	0.3329	-20.846	95.77989191195995	27609	0.38769999999999993	-0.158359	0.00803681	85.7027	0.16510000000000002	-0.224753	0.0159059	44.60643147255396	0.017210846769999955	-1.2196	0.1034278635683338	31.366037191757197	0.4028419999999999	-0.224486	0.0138282	60.20760831050175	0.3420000000000001	-0.1398	0.01757	14.752947858464417	0.4099307060241699	-0.246027	0.0220346	28.22054963424528					0.42002028226852395	-0.360696	0.0523273	11.262832449900072	0.40713649988174394	-0.45198	0.0744909	8.886547948477167	0.41042318940162703	-0.228795	0.0540146	4.642574439246473	0.18436250090599104	-0.0494107	0.0322271	0.9023055711226777	0.14020999999999995	0.08843	0.08149	0.5553307690614755	0.0560533	-0.0241278	0.0859319	0.10852900000000003	0.0172108	-0.185705	0.126602	0.8464283407208151
rs11125843	2	60417567	T	C	0.20109999999999995	-8.706	17.50045037409485	27609	0.18690000000000007	-0.0925044	0.0102815	18.63530754653621	0.19999999999999996	-0.115772	0.0183549	9.547199907253223	0.532859	-0.181867	0.028817	9.557388862427764	0.19554300000000002	-0.0909594	0.0169808	7.721246399047171	0.16700000000000004	-0.07612	0.02205	3.2548238187464684	0.20389311015605904	-0.125	0.0271842	5.37059					0.15111520886421204	-0.0317745	0.0710658	0.18389583057891362	0.15944513678550698	-0.15365	0.10091	0.8933067542689557	0.17536	-0.153354	0.0695645	1.560830396940335	0.21701465547084797	-0.0406461	0.0296262	0.7693594768316219	0.21252000000000004	-0.1694	0.06831	1.8716007312821936	0.13875799999999994	0.0429696	0.0527113	0.381988	0.532859	-0.126503	0.0321816	4.072480855456784
rs36001611	2	60417726	T	C	0.19710000000000005	-8.42	16.423083044034794	27609	0.18599999999999994	-0.0908531	0.0103918	17.642960246571146	0.1795	-0.110916	0.0190178	8.261986387939647	0.53273	-0.175969	0.0287484	9.031609733311692	0.195631	-0.0910163	0.016967	7.795880017344075	0.16400000000000003	-0.07268	0.02222	2.9698232746815982	0.20306830108165697	-0.125663	0.0272529	5.39712					0.15111251175403595	-0.0317722	0.0710657	0.1838807768113227	0.15910711884498596	-0.155747	0.100853	0.9118095473488893	0.17532084882259402	-0.153211	0.0695533	1.5589365705470588	0.19768992066383406	-0.0359086	0.0309284	0.609713	0.17196	-0.1214	0.07461	0.9821322810364943	0.12119400000000002	0.0597238	0.0574849	0.524577	0.53273	-0.127074	0.0321941	4.101813371048608
rs34048478	2	60417747	C	T	0.2006	-8.627	17.199695422443803	27609	0.1864	-0.0916457	0.0103361	18.122283791396832	0.1995	-0.115743	0.0183962	9.503084291574506	0.532035	-0.181939	0.028862	9.536819488526017	0.19580200000000003	-0.0902034	0.0169782	7.657577319177793	0.16500000000000004	-0.07203	0.0222	2.9295264155415213	0.20323325693607297	-0.125217	0.0272522	5.363240411716658					0.15111453831195798	-0.031777	0.071066	0.1839119991524321	0.159111	-0.155778	0.100852	0.9120722462610013	0.17537072300910905	-0.153373	0.0695585	1.5613436704175248	0.21679253876209303	-0.0432549	0.0296642	0.8392359929117946	0.20988000000000007	-0.1739	0.06865	1.9366666410482505	0.138575	0.0432169	0.0527029	0.38488	0.532035	-0.127232	0.0322448	4.0994435540239635
rs142258463	2	60418832	A	G	0.1251	-10.813	26.525055664534612	27609													0.12517	-0.155924	0.0204497	14.67778070526608	0.14100000000000001	-0.09859	0.02365	4.513813356434222	0.11233916133642197	-0.243751	0.0345119	11.787333607126072					0.0976111	-0.203529	0.0857452	1.7541596250767404	0.11484690755605698	-0.21479	0.116934	1.178922267401856	0.11628974974155404	-0.210931	0.0838903	1.923556929867056	0.16015104949474301	-0.037359	0.0332428	0.583213	0.19135999999999997	-0.1758	0.07042	1.8914349762671656	0.131297	0.04986	0.0538274	0.450638	0.0127572	-0.0644889	0.148193	0.17819830711911414
rs148217014	2	60419317	C	G	0.2349	-15.405	52.821310760224414	27609													0.2914669999999999	-0.18556	0.0149183	35.1249	0.21299999999999997	-0.1362	0.02051	10.505462660549679	0.30320027470588706	-0.185393	0.023871	14.09299327502442					0.331866	-0.327083	0.0558037	8.337994953873372	0.29208669066429094	-0.496376	0.0820477	8.838670044074544	0.30560913681983903	-0.177385	0.0573682	2.701623197511241	0.13460683822631803	-0.00617662	0.0358034	0.0639728	0.10846999999999996	0.2813	0.09034	2.7106340484799682	0.040195300000000045	-0.0583681	0.0993924	0.254116	0.012453305535018444	-0.0364127	0.148928	0.09321
rs36162000	2	60425674	C	T	0.23460000000000003	-15.397	52.76396685288236	27609	0.2751	-0.124544	0.00867273	46.037802917485834	0.12250000000000005	-0.171014	0.0172757	22.376854255931036	0.013428879899999968	-0.974942	0.1181888306729305	15.796706602709667	0.29075300000000004	-0.185717	0.0149277	35.08618614761628	0.21299999999999997	-0.1366	0.02051	10.563012660940888	0.302375	-0.184993	0.0238646	14.042831661030894					0.331991	-0.327	0.0558199	8.329646401105258	0.29208162426948503	-0.496349	0.0820475	8.837825281664443	0.30523380637168906	-0.17451	0.05743	2.624084249226207	0.135273	-0.0048963	0.0355561	0.0503794	0.10846999999999996	0.2722	0.0912	2.527682453683158	0.0404992	-0.0551826	0.0989182	0.23887	0.013428879901766777	-0.0349255	0.147097	0.0902722
rs7557990	2	60429235	G	A	0.2539	-15.828	55.701365216875566	27609	0.27560000000000007	-0.140453	0.00913089	52.66604379412398	0.239	-0.118959	0.0199106	8.637216120351978	0.0137195	-1.11738	0.1183165849783979	20.444903130014662	0.2916369999999999	-0.185064	0.0148874	35.11350927482752	0.21299999999999997	-0.1358	0.0205	10.457567382241702	0.30254	-0.184494	0.023856	13.980928242373256					0.33207	-0.328936	0.0558416	8.41454	0.29209309816360496	-0.496329	0.0820406	8.838541285189391	0.305329	-0.172904	0.0574487	2.582525832121971	0.24877831339836098	-0.022859	0.02781	0.3860579305218796	0.29718	0.03494	0.06139	0.24450627158488084	0.17400899999999997	-0.00444173	0.0480461	0.033228399999999964	0.0137195	-0.0407475	0.147182	0.10685197813026392
rs7558099	2	60429348	G	A	0.23270000000000002	-15.449	53.11724784438692	27609	0.2731	-0.124791	0.00872074	45.72063288546529	0.12260000000000004	-0.171993	0.0174293	22.24211467412535	0.013016523789999956	-0.998746	0.1204379311252537	15.955535505202404	0.287605	-0.187507	0.0150141	35.455931955649724	0.21099999999999997	-0.1352	0.02068	10.204365164783857	0.302375	-0.185398	0.0238612	14.104662888794143					0.329155	-0.329188	0.0561823	8.332670960525489	0.28922182321548506	-0.494418	0.0826735	8.652409772418482	0.302765	-0.173594	0.0577624	2.5762451207440855	0.135273	-0.0139561	0.0356085	0.15794782953793146	0.10935000000000006	0.2777	0.09101	2.6219656775426685	0.0405372	-0.0546164	0.0988911	0.23600999999999994	0.0130165	-0.0458109	0.149726	0.11939663225004513
rs7558101	2	60429357	G	A	0.2368	-15.635	54.373967752170984	27609													0.28880400000000006	-0.184996	0.0149854	34.619788758288394	0.21099999999999997	-0.1348	0.02068	10.148295264795022	0.30254	-0.18521	0.0238638	14.074840839009699					0.33181083202362105	-0.328797	0.0558595	8.403041148309542	0.29194384813308694	-0.49637	0.0820895	8.830177360159038	0.305053	-0.17222	0.057486	2.562762061769114	0.155931	-0.0202862	0.0336611	0.26222337979716004	0.15256000000000003	0.1142	0.08178	0.7875460389597242	0.059761799999999976	-0.0398214	0.0812761	0.20469899999999994	0.013028377667069435	-0.0451923	0.149731	0.11759684960144261
rs62142579	2	60436500	C	T	0.19920000000000004	-8.994	18.622511616623868	27609	0.1865	-0.0967292	0.0105032	19.484498738015848	0.18609999999999993	-0.12171	0.0189521	9.871185159327704	0.525537	-0.186151	0.0292687	9.695429642860674	0.19735100000000005	-0.0909416	0.017007	7.721246399047171	0.16300000000000003	-0.08393	0.02235	3.761543616082092	0.202573	-0.130857	0.0272647	5.798452358039659					0.15055623650550798	-0.0298569	0.071308	0.17041782296223587	0.15943877398967699	-0.162828	0.100665	0.9756569126419447	0.17571429908275604	-0.152025	0.0693035	1.5487798815525209	0.20235450565814994	-0.0451675	0.0306221	0.8532113257703349	0.18342000000000003	-0.1276	0.07429	1.062933687982572	0.13768899999999995	0.00441068	0.053627	0.0294439	0.525537	-0.129097	0.0328557	4.069456449814021
rs1896293	2	60491713	G	T	0.32709999999999995	-28.967	183.76955107862173	27609													0.38192000000000004	-0.267787	0.0139534	82.6198	0.403	-0.2426	0.01689	46.057256338875824	0.3474100828170781	-0.295053	0.0229935	36.964330331811595					0.36800339818000793	-0.475393	0.0544217	17.61455160130405	0.38332787156104997	-0.506341	0.0742764	11.031648566898967	0.390818	-0.300758	0.05469	7.4187756485936385	0.16792537271976493	-0.129692	0.0334885	3.9681080272218225	0.10406000000000004	-0.2732	0.09214	2.500312917381596	0.0587789	-0.312479	0.0805605	3.978940000000019	0.0121983	-0.325764	0.151423	1.502392447370218
rs7594667	2	60620268	G	A	0.12549999999999994	-5.388	7.147703034173075	27609	0.1352	-0.0294082	0.00953417	2.690601921649908	0.10260000000000002	-0.118362	0.0248153	5.7340512437371025	0.053792	-0.120331	0.0553641	1.5265615702191317	0.141942	-0.0240657	0.0195403	0.721246	0.119	-0.0933	0.02606	3.4642858104609053	0.14269217848777793	-0.113235	0.0312796	3.5308954642674792					0.14167486131191298	-0.127989	0.075082	1.0542446018195655	0.12375892698764801	-0.10546	0.107408	0.4865552555420023	0.12599730491638206	0.0145635	0.0814402	0.0664746	0.11261661350727104	-0.132638	0.0382094	3.2857958980534305	0.08025	-0.1861	0.1023	1.1592667653881934	0.0838529	-0.103567	0.0633065	0.992051	0.053792037069797516	0.0859571	0.0703867	0.6536354874670153
rs111258354	2	60655100	A	G	0.0661	6.853	11.142004504439075	27609	0.0745	0.0975731	0.0149832	10.130281842579837	0.0461	0.1067727517063791	0.0383126	2.2739483161143275	0.014453289099999878	0.4249960180879744	0.1036710440857249	4.382891820990194	0.069134	0.104092	0.0271456	4.1487416512809245	0.083	0.1827	0.02969	9.120618740118235	0.0745628	0.119426	0.0422195	2.33031					0.0614167	0.182569	0.110946	1.000638795156069	0.0695217	0.181556	0.141439	0.7005592904938409	0.060068052262067795	-0.0928443	0.11098	0.39488318842517595	0.048645	0.0133201	0.0565487	0.0894921	0.053790000000000004	0.0313	0.1262	0.0946359	0.0323918	0.0428109	0.103635	0.16778599999999996	0.014453289099037647	0.0354599	0.13611	0.099928
rs34830445	2	60667289	A	G	0.346	-5.701	7.924088238517222	27609	0.35850000000000004	-0.0409449	0.00828843	6.107230668046041	0.3175	-0.0562225	0.0180526	2.7343864409884877	0.7540041804000001	-0.0796779	0.0318563	1.9073294865480752	0.356916	-0.0307169	0.0142049	1.5686362358410126	0.358	-0.0704	0.01727	4.339781697207318	0.37594851851463296	-0.071748	0.0232867	2.6855884612748087					0.330288	-0.159856	0.0529987	2.5918468833976753	0.33419644832611106	-0.0261256	0.0775761	0.1329526763660133	0.327891	-0.0477915	0.0582927	0.38478707803456597	0.320302	-0.0469483	0.0257795	1.1637763834350758	0.28042	-0.177	0.06076	2.428058364925538	0.32591499999999995	0.017917	0.037922	0.196139	0.754004	0.0213376	0.0380216	0.24058652133846145
rs7561178	2	60667509	T	A	0.3457	-5.648	7.790216985151485	27609													0.35733400000000004	-0.0299979	0.0141773	1.5686362358410126	0.357	-0.07042	0.01727	4.341943903913324	0.376114	-0.0724511	0.0232748	2.7321646853763757					0.330213	-0.159805	0.0530032	2.5901170163974405	0.334193	-0.026147	0.0775766	0.13307432222237636	0.3278591334819789	-0.0478239	0.0583001	0.38505943129235176	0.32007995247840904	-0.0464728	0.025803	1.144524742473326	0.27866	-0.1764	0.06097	2.401647290130716	0.326009	0.0189246	0.0378914	0.20938600000000002	0.756461	0.0309081	0.0395062	0.3625082760059666
rs13036046	2	60686374	C	G	0.12319999999999998	-5.272	6.869988050328096	27609													0.14603299999999997	-0.0564665	0.0196421	2.619788758288394	0.129	-0.1064	0.02519	4.619585487474038	0.141043	-0.10021	0.0313264	2.8602720467998632					0.14276830852031697	-0.161034	0.0731678	1.5568365993647597	0.12438265234231904	-0.09951	0.107509	0.4501959144713348	0.13481064140796706	-0.050298	0.0789866	0.28045297807945196	0.0657486	-0.0485628	0.0498807	0.48113608096947724	0.029100000000000015	0.1124	0.1668	0.3004224086010908	0.035135499999999986	0.0988259	0.099319	0.495232	0.0666571	0.062194	0.0637029	0.48292457497119984
rs4672391	2	60397163	C	A	0.23219999999999996	14.018	43.914709421769935	27608													0.17761700000000002	0.18083	0.0179282	23.657577319177793	0.23399999999999999	0.1128	0.01965	8.024932192436276	0.14252722263336204	0.263872	0.0316169	16.150824334798948					0.16388279199600198	0.0594752	0.070286	0.4007194708958297	0.16725127398967699	0.33148	0.0951482	3.306005855235238	0.15302357077598594	0.119288	0.0725418	0.9995974495175137	0.3931585848331449	0.0557764	0.0253121	1.5597825039690518	0.41342999999999996	0.03537	0.05652	0.27441502772930565	0.547199	-0.00756579	0.0370442	0.0766687	0.425149	0.105632	0.0319562	3.023196180594672
rs12463461	2	60415764	G	T	0.23870000000000002	-16.846	62.95350483566529	27092	0.2742	-0.139459	0.00892057	54.36509894707747	0.0938	-0.292168	0.02511	30.56557428952823	0.0124235	-1.1679	0.1265266414114283	19.56953842594691	0.29188499999999995	-0.185983	0.0149186	35.283996656365204	0.20899999999999996	-0.129	0.0206	9.420513985065874	0.302375	-0.184962	0.023862	14.04124421203331	0.25	-0.169299	0.0615706	2.211453377425205	0.33169576525688194	-0.327441	0.0557758	8.362448437796305	0.29201653599739097	-0.496432	0.0820577	8.838544163253468	0.30565154552459695	-0.178658	0.0573259	2.7375786845322576	0.0981786	-0.0934125	0.0412763	1.6265501741111024	0.04938	-0.02916	0.1316	0.0836513					0.012423486448824406	-0.085716	0.151159	0.24361116945064837
rs6706648	2	60494905	C	T	0.3104	-30.949	209.57675412606318	27092	0.3225	-0.258105	0.00889865	184.2442038484105	0.3597	-0.445166	0.020946	99.51003791508136	0.018307471650000018	-1.68632	0.1035768892006932	58.86996061967353	0.315029	-0.276213	0.0146697	78.6198	0.347	-0.2601	0.01725	50.64758398817267	0.295117	-0.274507	0.024178	29.14769273299499	0.29701500000000003	-0.294742	0.0591096	6.093376781434289	0.33619579672813393	-0.506197	0.0564269	18.53125484045405	0.316327	-0.565853	0.0782784	12.311973188790127	0.3335579633712771	-0.267671	0.055185	5.90943	0.348956	-0.22161	0.0259177	16.91173929745237	0.40741000000000005	-0.4507	0.05458	14.93292914395463					0.0183075	-0.330169	0.119465	2.243035708592506
rs6738440	2	60495106	A	G	0.2724	-25.851	146.6270879970299	27092	0.2885	-0.24113	0.0096989	135.71243499275428	0.2721	-0.345279	0.0240558	45.9928	0.0157931	-1.76674	0.0970055	73.38872978308564	0.28146399999999994	-0.236492	0.0150717	54.72124639904717	0.31499999999999995	-0.229	0.01779	37.19131487718757	0.255856	-0.235701	0.0251477	20.15041349773382	0.2649250000000001	-0.24167	0.0605341	4.133430313584309	0.298811	-0.493518	0.0589346	16.2542	0.282301	-0.49381	0.0792648	9.330896884372484	0.299198	-0.202369	0.0581695	3.2981134819809244	0.26677033305168196	-0.183022	0.0276172	10.465577113703105	0.29718	-0.3714	0.05969	9.00564					0.015793103724718094	-0.37031	0.128711	2.396420000275417
rs7606173	2	60498316	G	C	0.41880000000000006	-38.988	331.7695510786217	27092													0.429712	-0.321677	0.0137802	122.33724216831843	0.493	-0.3209	0.01625	86.07588592094514	0.399208	-0.341032	0.0223314	51.92583254325415	0.409701	-0.420946	0.0542092	13.451213939520077	0.417239	-0.53175	0.0536977	22.392144886968595	0.41959309577941895	-0.619907	0.0757934	15.542973969573724	0.44155588746070906	-0.337646	0.0526098	9.859705326323011	0.418036	-0.236462	0.0249009	20.66181023189708	0.44533	-0.5072	0.05238	19.81587664576033					0.023355530574917793	-0.373778	0.11062	3.1380895034854093
rs6709302	2	60500494	G	A	0.3235	-30.056	197.73518217699046	27092	0.34450000000000003	-0.263047	0.00910099	182.96223685031097	0.3192999999999999	-0.397395	0.0220254	72.04498894568158	0.021015387030000054	-1.66585	0.1116431898266385	49.61968285614227	0.32620800000000005	-0.27816	0.0146504	79.7447	0.395	-0.2382	0.01691	44.33645225159611	0.30287	-0.266964	0.023869	28.314063973571677	0.29776099999999994	-0.251311	0.0579247	4.7740449271039855	0.34605962038040206	-0.510786	0.0572735	18.324973286436563	0.32405614852905296	-0.529918	0.0746303	11.905736040635094	0.34156739711761497	-0.291736	0.0543244	7.10443	0.314305	-0.19144	0.0263224	12.453671378749968	0.34214999999999995	-0.3948	0.05638	11.121938018709987					0.021015387028455734	-0.416777	0.125244	3.057698919140363
rs2457659	2	60560394	T	A	0.15060000000000007	-5.744	8.034516075754862	27092													0.164481	-0.0887195	0.0188387	5.154901959985743	0.124	-0.02848	0.0252	0.5876917827847888	0.15341471135616302	-0.0679629	0.0302746	1.6059703895304906	0.16119400000000006	-0.00718141	0.0748159	0.034533944453237105	0.145948	-0.0797627	0.0768585	0.523792	0.155346	-0.223456	0.105138	1.4742344142165622	0.16793666779994998	-0.0975657	0.0692835	0.7984148401395641	0.058640602976083755	-0.0681225	0.0529127	0.7034740632397168	0.04056	-0.23	0.1484	0.9150664250632838					0.335153	-0.0704668	0.0412936	1.0559210586397871
rs1510478	2	60563850	G	A	0.15149999999999997	-5.517	7.462055040708513	27092													0.16739300000000001	-0.083178	0.0187687	4.6020599913279625	0.124	-0.02866	0.0252	0.5927583086533916	0.15324975550174702	-0.0668191	0.0302646	1.5645341615599255	0.16119400000000006	-0.00718142	0.0748159	0.034533944453237105	0.145655	-0.0757514	0.0766343	0.490908	0.15448848903179202	-0.231607	0.105618	1.547957579956809	0.166578	-0.102632	0.0697206	0.8507538984667466	0.057752110064029694	-0.0598971	0.0532475	0.5839596717898017	0.04056	-0.23	0.1484	0.9150664250632838					0.332578	-0.0697462	0.0418209	1.0205951147799175
rs13416098	2	60310606	C	T	0.3587	6.014	8.741123370627868	26887													0.34232799999999997	0.0442686	0.0144072	2.853871964321762	0.44399999999999995	0.09129	0.01654	7.468187022573556	0.307324	0.0902833	0.0236899	3.858913386397026	0.353731	-0.011693	0.0567667	0.0773399	0.3182908892631531	0.0967737	0.0589944	0.9960019907767031	0.30614164471626304	0.0723724	0.0766064	0.4624373233078529	0.324892	-0.0520589	0.0565524	0.44698072874232087	0.340071	-0.00673963	0.025264	0.10256645278319607	0.30776000000000003	0.03019	0.0609	0.2073982188350336	0.31502699999999995	-0.0227345	0.0388169	0.25329899999999994
rs243049	2	60365097	G	T	0.2781	-8.597	17.087565366624425	26887													0.317032	-0.0872403	0.0145575	8.585026652029182	0.2829999999999999	-0.05794	0.01894	2.653690540346942	0.322996	-0.0716859	0.0235713	2.6278076009835436	0.27761199999999997	-0.0304929	0.0618625	0.20603230295987685	0.36045259237289407	-0.237152	0.0560004	4.640688927573991	0.3211773037910459	-0.247195	0.0757686	2.9568907901352626	0.33162200450897195	-0.0498937	0.0552316	0.43611730645853997	0.131719	-0.0515464	0.0369213	0.7886655546138721	0.09612	-0.04868	0.09381	0.2189630613788682	0.0431505	-0.247646	0.0893938	2.251760000000001
rs56202165	2	60403500	C	A	0.10739999999999994	-11.162	28.20558166912586	26887													0.11793900000000002	-0.15916	0.0211912	14.301029995663981	0.138	-0.103	0.02408	4.723350915675455	0.10227647423744202	-0.236632	0.0359493	10.334437830788154	0.11865700000000001	-0.348498	0.0824532	4.561949972358786	0.0905203	-0.193807	0.0895362	1.5168303525799427	0.11291961371898696	-0.1853	0.118223	0.9317163904955991	0.10487736016511895	-0.164287	0.0897208	1.1733633008177387	0.0495335	-0.0546886	0.0569855	0.47210055572771814	0.021159999999999957	-0.347	0.186	1.2030789246698312	0.014974299999999996	0.0419197	0.158111	0.10187200000000002
rs12995080	2	60404094	G	A	0.2674000000000001	-16.711	61.96018944585165	26887													0.288806	-0.186875	0.0150756	34.769551078621724	0.21699999999999997	-0.1308	0.02042	9.824220675030485	0.304685	-0.184211	0.0238986	13.893505891087939	0.27164199999999994	-0.129874	0.0597554	1.520882689427204	0.327811	-0.324035	0.0557917	8.199001627934786	0.291492	-0.501138	0.0826872	8.86782	0.30453500151634194	-0.182657	0.0580355	2.783119375632988	0.24255886673927296	-0.05322	0.0284516	1.2117692190855478	0.27778	0.07867	0.06246	0.6811022853725132	0.21356700000000006	-0.0745496	0.0441661	1.0389400000000002
rs11890011	2	60430223	C	T	0.11719999999999997	17.775	69.95781840548423	26887													0.12948499999999996	0.223468	0.0205988	27.214670164989233	0.139	0.255	0.02369	26.293353395809007	0.101287	0.309067	0.0367755	16.365524728238064	0.11641800000000002	0.35699	0.0814222	4.862272530583377	0.11986725032329604	0.0695431	0.0810724	0.40781418575127804	0.13218364119529702	0.353901	0.105173	3.1160054984640095	0.10954386740922906	0.14112	0.0847218	1.018746840905391	0.0688583	0.110648	0.0478046	1.6853774563572819	0.05732	0.1804	0.1196	0.8794260687941502	0.047354499999999966	0.220469	0.090252	1.8364400000000014
rs6718203	2	60432172	C	G	0.1291	-11.584	30.305131672017545	26887													0.12649699999999997	-0.155768	0.0204122	14.698970004336019	0.14	-0.1016	0.0237	4.741919378769954	0.11200923472642899	-0.247391	0.0345407	12.100524183048185	0.12686600000000003	-0.327192	0.0802187	4.289122227410964	0.097523	-0.203514	0.0858256	1.7513403601384603	0.114795	-0.215668	0.116924	1.186360642447932	0.11657884716987599	-0.211352	0.0836643	1.9381499811479246	0.14371390640735604	-0.0371291	0.0350346	0.5387357173228366	0.16402000000000005	-0.1178	0.07638	0.907982	0.12822900000000004	0.0120126	0.0549039	0.0825938
rs1011406	2	60438940	C	G	0.12460000000000004	-11.645	30.616184634019568	26887													0.12410500000000002	-0.159234	0.0206534	15.130768280269024	0.136	-0.1086	0.02404	5.20355	0.11200923472642899	-0.247391	0.0345407	12.100524183048185	0.12611899999999998	-0.326386	0.0803636	4.257593048992858	0.0968306	-0.202187	0.0863867	1.7153730491662753	0.11478443443775199	-0.215571	0.116931	1.1854593041098271	0.11622033268213294	-0.205516	0.0837115	1.8512045381902036	0.131053	-0.0357913	0.0366678	0.4827820039699632	0.13668000000000002	-0.1088	0.08053	0.7515362824489681	0.10746699999999998	0.0292135	0.0604842	0.20128100000000002
rs71526493	2	60454440	A	C	0.13190000000000002	-10.961	27.2299	26887													0.14746499999999996	-0.136045	0.0193135	13.00436480540245	0.15200000000000002	-0.09659	0.02293	4.597415746174903	0.14516660571098305	-0.17746	0.0310704	7.950940706807017	0.147015	-0.226077	0.0778781	2.416533701401968	0.11689300090074495	-0.166251	0.0818118	1.3752901465847767	0.133185	-0.212683	0.102734	1.4153114380471774	0.140908	-0.171527	0.0748025	1.6606706711145782	0.0621946	-0.0784336	0.0510041	0.9062295015333026	0.038799999999999946	-0.3886	0.1441	2.1403214233715517	0.0172671	-0.0755109	0.145909	0.21839300000000006
rs34737760	2	60478473	C	G	0.2338	-22.679	113.14146280243035	26887													0.255452	-0.231837	0.0157624	48.15490195998574	0.253	-0.1916	0.01916	22.817023409822095	0.23705047369003296	-0.235071	0.0259773	18.841244073518443	0.221642	-0.18597	0.0647692	2.373410215939672	0.27490785717964195	-0.483475	0.0600853	15.06951340602119	0.25854	-0.517113	0.0832752	9.274982749029752	0.269289	-0.251521	0.0608954	4.441079239387713	0.15059973299503304	-0.118155	0.0340778	3.279105678175574	0.14108999999999994	-0.2827	0.07923	3.4073791786780174	0.0766672	-0.30648	0.0710641	4.79248
rs12992182	2	60479903	C	A	0.2227	-22.297	109.40560744962457	26887													0.24446999999999997	-0.233974	0.0159955	47.455931955649724	0.253	-0.1919	0.01916	22.88574335912599	0.23754537105560303	-0.231188	0.0260217	18.192228988966555	0.21343299999999998	-0.182726	0.0660854	2.2315520829471076	0.2738544344902041	-0.486583	0.0602642	15.167849359951779	0.258421	-0.51427	0.0831326	9.210052499849144	0.269584	-0.253069	0.0607993	4.501731934316071	0.11283873766660701	-0.143647	0.0386379	3.6968496491084544	0.08289	-0.2571	0.1001	1.9800533183211577	0.0298264	-0.390035	0.113697	3.2200100000000624
rs12997966	2	60480047	G	A	0.22260000000000002	-22.232	108.76955107862173	26887													0.244479	-0.232373	0.0159801	46.95860731484178	0.253	-0.1919	0.01916	22.88574335912599	0.23672054708003998	-0.230644	0.0260458	18.0786	0.21268699999999996	-0.179929	0.0665034	2.1541097852684334	0.27380159497261003	-0.486244	0.0602582	15.150716513812494	0.258439	-0.514167	0.0831215	9.20889	0.269462	-0.252442	0.0608026	4.481700659046551	0.11261661350727104	-0.144586	0.0386592	3.735154782117209	0.08201	-0.2578	0.1006	1.971022294791222	0.0298231	-0.389882	0.113724	3.216590000000028
rs35908689	2	60480806	C	G	0.2269	-22.46	110.98716277529483	26887													0.25383	-0.234591	0.0157829	49	0.253	-0.1919	0.01916	22.88574335912599	0.23837	-0.232699	0.0259682	18.492186122404654	0.21567199999999997	-0.182396	0.0655612	2.254059825531286	0.273452	-0.493431	0.0602955	15.559707620510583	0.25891962647438005	-0.514333	0.0827714	9.286626914095995	0.272344	-0.249087	0.0600815	4.47031	0.11394935846328702	-0.145608	0.0385001	3.8080767454870426	0.08554	-0.2329	0.09889	1.7244583115986905	0.030571400000000026	-0.373829	0.112478	3.0512400000000155
rs13024177	2	60489173	G	C	0.23370000000000002	-22.484	111.22112552799726	26887													0.25412999999999997	-0.242283	0.0156181	53.20065945054642	0.254	-0.1911	0.01916	22.702724529347993	0.240845	-0.237305	0.0258772	19.326951111816108	0.22462700000000002	-0.220382	0.0644246	3.1759737982841796	0.276733	-0.490856	0.0600742	15.513903539971986	0.259504	-0.526285	0.0831877	9.60063	0.269606	-0.268196	0.0601214	5.0882316249766895	0.142825	-0.127721	0.0348653	3.603757247052372	0.12256999999999996	-0.2168	0.08404	1.993962045002683	0.0908965	-0.0344221	0.0636383	0.230198
rs13031396	2	60490264	G	T	0.2248	-23.042	116.75448733218585	26887													0.248332	-0.24205	0.0157352	51.920818753952375	0.254	-0.191	0.01916	22.67989990751244	0.23985482752323195	-0.235751	0.0258794	19.082512212994956	0.21343299999999998	-0.18821	0.066336	2.3274902197349836	0.2745786309242251	-0.495041	0.0602522	15.677476537059706	0.25785461068153404	-0.52977	0.0830911	9.73984	0.2681	-0.271193	0.0605314	5.12742	0.109951	-0.154995	0.0391912	4.115880976145717	0.08113	-0.2854	0.1007	2.320662969479206	0.037474600000000025	-0.373606	0.102168	3.592780000000151
rs7340264	2	60509394	G	A	0.0991	-13.482	40.69810228280479	26887													0.077515	-0.209299	0.0262658	15.301029995663981	0.098	-0.05788	0.02776	1.4310009323690882	0.0872649	-0.234228	0.0396064	8.476096782651508	0.069403	-0.316524	0.105415	2.554741501935548	0.0917175	-0.338282	0.0926358	3.584238895033804	0.060896679759025574	-0.446286	0.150344	2.523868518517465	0.0939104	-0.215543	0.0891851	1.8052756257214422	0.15259884297847703	-0.160236	0.0339047	5.640341135942711	0.16225999999999996	-0.3077	0.07468	4.357436562895613	0.23972799999999994	-0.331008	0.0423565	14.2593
rs45627332	2	60510350	A	G	0.11639999999999995	-12.932	37.52738980240395	26887													0.131695	-0.143308	0.0203685	12.040958607678906	0.136	-0.1832	0.02401	13.62990667407314	0.11959749460220304	-0.179187	0.0339559	6.8818	0.0992537	-0.250735	0.089531	2.2785141969731204	0.11040313541889202	-0.319738	0.0835969	3.8830514741103097	0.12590177357196797	-0.266572	0.111015	1.7867508783512975	0.12339284271001805	-0.267887	0.0797551	3.106439443118746	0.0568636	-0.0868998	0.0534897	0.9819402658929451	0.02557	-0.2464	0.1714	0.8207355356609746	0.023501299999999947	-0.239165	0.12047	1.326840000000001
rs45564931	2	60510450	A	G	0.1119	-14.014	43.89109687233269	26887													0.122892	-0.163264	0.0209148	14.619788758288394	0.136	-0.1893	0.02415	14.341105256670772	0.11497855186462402	-0.212379	0.034585	9.085558902128792	0.0962687	-0.309149	0.0908044	3.1506254308056962	0.10616259276866902	-0.326601	0.084289	3.9717558107778212	0.125515	-0.267824	0.110938	1.802151695801055	0.12102693319320701	-0.289817	0.0798717	3.54511	0.0559751	-0.0992261	0.054229	1.1720783656740785	0.02469	-0.2485	0.1739	0.8136087843045068	0.0232948	-0.239701	0.120303	1.3342500000000004
rs45488794	2	60510842	A	G	0.11329999999999996	-14.086	44.336204877780595	26887													0.12633399999999995	-0.159762	0.0206586	14.337242168318426	0.134	-0.1908	0.02423	14.465960504973744	0.11844275891780898	-0.219643	0.0341159	9.917373947328919	0.0970149	-0.313291	0.0903482	3.2497053337016197	0.10625203698873498	-0.315097	0.0835611	3.7886422800125024	0.12647958099842094	-0.26705	0.110522	1.80464	0.12151818722486496	-0.288753	0.0796481	3.53976	0.0568636	-0.100292	0.0538864	1.2025990810565743	0.02469	-0.2485	0.1739	0.8136087843045068	0.023469900000000044	-0.241984	0.119954	1.35989
rs45491193	2	60511177	G	C	0.11529999999999996	-14.04	44.05144033789104	26887													0.130668	-0.156917	0.0203195	14.301029995663981	0.135	-0.188	0.02408	14.233424110862032	0.11844275891780898	-0.219643	0.0341159	9.917373947328919	0.0970149	-0.313291	0.0903482	3.2497053337016197	0.10555354505777403	-0.322842	0.0843155	3.890486861012033	0.126457	-0.26715	0.110559	1.8047366100193996	0.121658	-0.289415	0.0796867	3.550790064267895	0.0561972	-0.0974064	0.0541488	1.142425966107993	0.02469	-0.2485	0.1739	0.8136087843045068	0.023468299999999997	-0.241974	0.119953	1.3598100000000009
rs45481193	2	60511224	G	A	0.1139	-14.06	44.17444406770964	26887													0.12680199999999997	-0.158709	0.0205965	14.327902142064282	0.136	-0.1889	0.02406	14.38504193989193	0.11844275891780898	-0.219643	0.0341159	9.917373947328919	0.0970149	-0.313291	0.0903482	3.2497053337016197	0.10555286705493905	-0.322891	0.0843158	3.891494286387834	0.12645535171031996	-0.267242	0.110573	1.805377440066363	0.12164688110351596	-0.289457	0.0797017	3.550532342731815	0.0564194	-0.0960968	0.054069	1.121944608526485	0.02469	-0.2485	0.1739	0.8136087843045068	0.023466600000000004	-0.241987	0.119957	1.3598600000000005
rs11675774	2	60513389	T	C	0.11660000000000004	-13.227	39.21402987486799	26887													0.13153799999999993	-0.150316	0.0202036	13.236572006437063	0.138	-0.187	0.02388	14.314531258959967	0.12091718614101399	-0.210776	0.0339072	9.293100848086604	0.0992537	-0.264594	0.0902546	2.4558996949721648	0.10842956602573395	-0.327512	0.0835846	4.049814932754556	0.12666070461273193	-0.269345	0.110764	1.8230996835797486	0.12253035604953799	-0.287659	0.0798856	3.498752595272699	0.057529985904693604	-0.0694815	0.0538568	0.7055101107358251	0.022930000000000006	-0.3345	0.1803	1.1930064863178929	0.017785799999999963	-0.0179533	0.139867	0.0467893
rs45510399	2	60537199	G	A	0.056599999999999984	11.487	29.816730156317195	26887													0.056213	0.236696	0.031028	14.017728766960431	0.072	0.2399	0.03204	13.153727721485676	0.0549324	0.195188	0.0480548	4.312490583967357	0.0537313	0.189729	0.121428	0.9255419635926171	0.0497832	0.500373	0.121869	4.39485	0.0496926	0.417136	0.173462	1.7909502439083085	0.0479468	0.273689	0.130262	1.44812	0.0433141	-0.0297189	0.0586111	0.21316508714735002	0.054669999999999996	-0.163	0.1272	0.6974526275125145	0.023141199999999973	0.288571	0.139296	1.4168000000000007
rs10427250	2	60537806	G	A	0.0649	10.217	23.777543663320753	26887													0.06265	0.203421	0.0292358	11.920818753952375	0.073	0.2307	0.03162	12.528099124872359	0.0691191	0.142053	0.0434953	2.9621743288316944	0.0701493	0.151552	0.107778	0.7953429101892702	0.062727	0.463635	0.108885	4.685589498332593	0.0675013	0.406085	0.150393	2.159231723267205	0.072066	0.227448	0.104875	1.5214284710976096	0.0568636	-0.0731316	0.0519484	0.7980611934515237	0.07231	-0.2362	0.1129	1.4316809149048881	0.0357682	0.127746	0.106776	0.635366
rs13400637	2	60596670	G	C	0.17599999999999993	-5.341	7.03456	26887													0.186218	-0.0526266	0.0176361	2.494850021680094	0.126	-0.09906	0.02524	4.061331629164797	0.187562	-0.120972	0.0280644	4.788138411737502	0.18358200000000002	-0.0232314	0.0709362	0.12877393805280854	0.189701	-0.0798051	0.066756	0.634697	0.175074	-0.0758454	0.0914026	0.39077390947868196	0.18473453819751695	0.000993331	0.0678614	0.00510185	0.20635272562503804	0.0235365	0.0299618	0.36438335479947753	0.22751	0.01204	0.06515	0.0688474	0.21819999999999995	-0.0133745	0.0432182	0.12092200000000002
rs77733939	2	60616526	T	C	0.047699999999999965	7.276	12.464452720823331	26887													0.047619	0.137878	0.0324753	5.12494	0.039000000000000035	0.2453	0.04288	7.974126074222393	0.058891456574201584	0.0516292	0.0468546	0.5678264660209564	0.050000000000000044	0.0411241	0.125288	0.1291006262099816	0.0375176	0.241782	0.138804	1.088692307442672	0.0582628	0.133269	0.15777	0.39981691772329264	0.0362089	-0.0496052	0.145177	0.13514107419330681	0.0506442	0.0976615	0.0556425	1.1010994025356629	0.05026	0.1377	0.1252	0.5657505476035245	0.0677982	0.0976431	0.0707068	0.7765260000000003
rs11695541	2	60617175	T	C	0.0625	7.086	11.85917781989069	26887													0.056284	0.12833	0.0304105	4.958607314841775	0.062000000000000055	0.1939	0.03448	7.727989563996782	0.0646651	0.0442255	0.0448626	0.48914488872610906	0.061194	-0.0328405	0.113578	0.11206216014074284	0.0476186	0.184565	0.121938	0.88563	0.0660204	0.0997254	0.145087	0.3081570223156576	0.0509312	0.0653498	0.122709	0.2259662829745706	0.073745	0.0490011	0.0462369	0.5387379323763316	0.07055	0.2034	0.1095	1.196269829025456	0.10877099999999995	0.0896177	0.056096	0.9580670000000003
rs13412862	2	60631728	T	G	0.0549	6.524	10.163739197141513	26887													0.044506	0.132266	0.0336606	4.376750709602099	0.041000000000000036	0.2493	0.04164	8.670185024109506	0.0577367	0.0540517	0.0473839	0.595189	0.0574627	-0.0425359	0.11983	0.14101971131976143	0.0364065	0.24209	0.143381	1.0393941324580105	0.0594477	0.150907	0.154125	0.4847646563685547	0.0357769	-0.0257891	0.14631	0.0654576	0.0875167	0.0341544	0.0423956	0.3762679270129979	0.10935000000000006	-0.1034	0.0904	0.596365	0.15007199999999998	0.0711998	0.0488793	0.83799
rs749296	2	60640670	A	G	0.0545	6.747	10.820448208834812	26887													0.044466000000000006	0.137422	0.033477	4.721246399047171	0.041000000000000036	0.2492	0.04162	8.671451042297658	0.0569119	0.0641864	0.0478129	0.7460555762277242	0.0567164	-0.0578338	0.119928	0.20078837931396137	0.0359194	0.272031	0.144811	1.2196180414396194	0.0597844	0.157148	0.151981	0.5212364532378949	0.0325768	-0.0342617	0.152021	0.0852934	0.0859618	0.0389369	0.0427004	0.44148198891817697	0.10935000000000006	-0.1034	0.0904	0.596365	0.149439	0.0717604	0.0488662	0.8478129999999999
rs865210	2	60658751	G	A	0.36460000000000004	-6.232	9.336487529584844	26887													0.35283299999999995	-0.029287	0.0142091	1.4559319556497243	0.359	-0.06853	0.01724	4.152661175843725	0.36803033947944597	-0.0627501	0.0234024	2.134741371550662	0.37761200000000006	-0.0881608	0.0581993	0.8848989598806838	0.323933	-0.148959	0.0536633	2.2591310367630713	0.3290829062461851	-0.0287727	0.0772269	0.149068	0.31306335330009505	-0.00796262	0.0589573	0.0493594	0.401821	-0.0373476	0.0244843	0.8956241764509643	0.37742999999999993	-0.1204	0.05788	1.4211316713339714	0.519785	-0.0993997	0.0353385	2.3087900000000077
rs67909659	2	60663390	T	A	0.22740000000000005	5.911	8.46801	26887													0.17028599999999994	0.0728815	0.0182322	4.229147988357855	0.3320000000000001	0.03544	0.01814	1.2946711406034117	0.150775	0.141986	0.031055	5.316134178089305	0.17164199999999996	0.0541238	0.0725399	0.3411456498108634	0.16294376552104906	0.116762	0.0694345	1.0331835164001881	0.17332780361175504	0.0571469	0.0973278	0.25406937972864635	0.18744540214538596	0.0727826	0.0654138	0.5753481869101186	0.295869	0.00918437	0.0262226	0.13897151603314045	0.34568	0.05064	0.05935	0.40461401919085827	0.32418199999999997	0.00931162	0.0373209	0.095299
rs7569524	2	60673216	G	T	0.2136	6.339	9.635073966210024	26887													0.16464900000000005	0.0757895	0.0183932	4.552841968657781	0.3320000000000001	0.0409	0.01813	1.6184327476968938	0.14731112122535706	0.135068	0.0313561	4.782338836516261	0.16044800000000004	0.082663	0.0745825	0.5716092421317196	0.157164	0.125993	0.0697864	1.1486741892472105	0.173304	0.0598638	0.0971078	0.26955218537707765	0.17677015066146895	0.0678692	0.067204	0.5050883464811323	0.23278543353080705	0.00977343	0.0282009	0.13732102727617088	0.2672	0.05869	0.06146	0.46852108295774486	0.24812800000000002	0.0452509	0.040094	0.586604
rs35980809	2	60674562	T	C	0.21789999999999998	6.21	9.276052023568356	26887													0.167107	0.071663	0.0182591	4.119186407719209	0.3320000000000001	0.04173	0.01816	1.666209154797375	0.148961	0.138749	0.0311452	5.0761	0.16417899999999996	0.0773618	0.073835	0.5299292560491788	0.16313216090202298	0.120242	0.0692691	1.0830821260881915	0.17341455817222595	0.0607357	0.0970768	0.27445833259140356	0.18633553385734603	0.0727227	0.0656736	0.5716239035050902	0.25499778985977195	0.0114713	0.0273033	0.17109531647546777	0.28571	0.02847	0.06169	0.19064232978889423	0.254335	0.0452151	0.0398563	0.5907359999999999
rs17031887	2	60687594	T	C	0.24319999999999997	9.478	20.58536085326299	26887													0.21866799999999997	0.10914	0.0165762	10.744727494896694	0.357	0.09334	0.01764	6.915800292046515	0.21741999685764302	0.149437	0.0266531	7.685790414756673	0.20223900000000006	0.077064	0.0670401	0.6006724678413211	0.214655	0.1655	0.0621312	2.1119174919486303	0.24077422916889202	0.0619018	0.0862535	0.3251766281498554	0.22557288408279397	0.0531308	0.0622656	0.4050589586757313	0.18591737747192405	-0.00503067	0.0311892	0.0595528	0.17019000000000006	0.02991	0.07246	0.167555	0.12899099999999997	-0.00519163	0.055434	0.033678100000000016
rs2901182	2	60860694	C	T	0.18910000000000005	-5.176	6.645507399410564	26887													0.21582599999999996	-0.0609884	0.0164855	3.853871964321762	0.19500000000000006	-0.07596	0.02177	3.31474	0.21082150936126698	-0.0164306	0.0267338	0.26855764270692384	0.19626900000000003	-0.0682954	0.0710913	0.47223609420812596	0.227646	-0.0100935	0.0603961	0.0618433	0.22066836059093498	-0.119336	0.0845248	0.8013516305996442	0.22506739199161496	-0.00940566	0.0613145	0.0564646	0.10195468366146099	-0.0891248	0.0412036	1.5151499314674441	0.04321	0.1174	0.1408	0.3925449767853314	0.029320899999999983	-0.0123105	0.102614	0.043587799999999975
rs34493725	2	60891174	C	T	0.18730000000000002	-5.092	6.451733454829255	26887													0.21768600000000005	-0.0578306	0.0164217	3.5228787452803374	0.18999999999999995	-0.07168	0.02193	2.966222883765478	0.215111	-0.0300284	0.0265753	0.5875337344809146	0.19403000000000004	-0.0799647	0.0713089	0.58075	0.22561	-0.0398426	0.0606618	0.29131518862863903	0.21995660662651106	-0.152607	0.0852626	1.1338442466410865	0.22683769464492798	-0.00451219	0.0614145	0.026211375606496234	0.0919591	-0.0925413	0.0430848	1.4986287295440905	0.038799999999999946	0.1218	0.1481	0.3860525232196502	0.00981548	0.124863	0.188936	0.293544
rs243035	2	60374241	T	C	0.43510000000000004	-10.774	26.340464092845785	26799	0.4595	-0.0989235	0.00929798	25.70840809793542	0.2905	-0.123976	0.0146746	16.529615179802988	0.49550724030000004	-0.146016	0.0290149	6.31498	0.46621899999999994	-0.0901153	0.0139432	9.744727494896694	0.44100000000000006	-0.0815	0.01699	5.792881990952774	0.47542065382003806	-0.102877	0.0219821	5.542326645518653	0.4477610000000001	-0.150078	0.0554734	2.1539054676237046					0.46152302622795105	-0.221494	0.0719456	2.68203					0.313416	-0.0835351	0.0261011	2.8625953980443013	0.30511	-0.1074	0.06126	1.0966386637446814	0.21895700000000007	-0.058528	0.043605	0.7458850000000001	0.49550724029540993	-0.0863019	0.0311227	2.2553199336812377
rs2059711	2	60610673	C	A	0.0819	-6.01	8.732359017654085	26525													0.10488200000000003	-0.0802815	0.0224973	3.3665315444204134	0.045	-0.1549	0.03953	4.0501911104227375	0.11250412464141801	-0.0659502	0.0348252	1.2346420884686347	0.0932836	-0.133137	0.0932147	0.8132441978746174	0.11378116905689195	0.158268	0.0823544	1.2625557082470171	0.126968	-0.0568939	0.107437	0.22444904070033966	0.11050133407115903	-0.0238085	0.084989	0.10825485653428867	0.0366504	-0.212673	0.064366	3.021026789098354									0.022816793993115425	-0.124998	0.105587	0.626208
rs759449	2	60431631	C	T	0.2017	-9.023	18.738737131207508	26407	0.18869999999999998	-0.0985284	0.0106511	19.651002321167603	0.18410000000000004	-0.120246	0.0191441	9.47341	0.525326	-0.181814	0.0293969	9.206329459271592	0.195399	-0.0916426	0.0170408	7.823908740944319	0.16700000000000004	-0.07844	0.02209	3.4158097350693026	0.202408	-0.130368	0.0272677	5.7585226332359305	0.20298499999999997	-0.246235	0.0661819	3.6626765393632854													0.20035539567470595	-0.04322	0.0306118	0.8013769143500674	0.18165999999999993	-0.1231	0.07442	1.0057708591823016	0.134861	0.00801456	0.0539612	0.0545665	0.525326	-0.127864	0.0326674	4.042226307642554
rs10209110	2	100056230	C	T	0.4696	4.929	6.0823894742501325	26407	0.4858	0.0364928	0.00798583	5.311188096042419	0.4152	0.043518	0.013192	3.012812224399713	0.382987	0.0864002	0.0245967	3.352989923563208	0.506166	0.0426533	0.0135282	3.1426675035687315	0.521	0.04258	0.01911	1.5871980754325852	0.4762454628944399	0.0742796	0.0220472	3.122569000089744	0.468657	0.0545863	0.0541643	0.5031242963112803													0.43069747090339705	0.0419148	0.0241242	1.0845634875065915	0.43033999999999994	-0.06984	0.05783	0.6426369693848571	0.372888	-0.0098208	0.0368042	0.10259700000000001	0.382987	0.0198432	0.0324097	0.26731307394140086
rs6749757	2	100113649	C	A	0.47720000000000007	5.012	6.2697	26407	0.48649999999999993	0.0323541	0.00786249	4.412077686669911	0.45619999999999994	0.0510129	0.0155289	2.991534663227403	0.606172	0.0756523	0.0269761	2.297506641959094	0.510689	0.0440996	0.0136404	3.2291479883578558	0.517	0.04059	0.019	1.486067830989544	0.485318	0.0786101	0.0221501	3.41259	0.4776119999999999	0.0236265	0.0543364	0.1779300404084069													0.449134	0.0557306	0.0244378	1.6463216571637638	0.47795	0.05471	0.05628	0.4796474959166821	0.462886	-0.0390716	0.0370224	0.535713	0.606172	-0.00659985	0.0339664	0.072662
rs76358832	2	60361693	G	T	0.0941	-5.671	7.848630149752539	26320													0.10374099999999997	-0.0627319	0.0224411	2.2596373105057563	0.10799999999999998	-0.1116	0.02675	4.520011477981528	0.10161662846803698	-0.109473	0.0359979	2.6276011658199856	0.1	-0.177962	0.0906281	1.300750400037767	0.0927527	-0.0673453	0.0894441	0.34535109915195883	0.10633415728807405	0.0963561	0.121852	0.36745779734184664	0.10366241633892104	0.0449329	0.0868965	0.21817503229892737	0.0382052	-0.0845481	0.0630602	0.7447248283029904					0.00607232	-0.224794	0.232372	0.47710000000000014
rs17330597	2	60361885	A	G	0.0935	-5.787	8.145086977692145	26320													0.10207600000000006	-0.0661107	0.0224491	2.4559319556497243	0.10799999999999998	-0.112	0.02654	4.612159514656046	0.10161662846803698	-0.109473	0.0359979	2.6276011658199856	0.1	-0.177962	0.0906281	1.300750400037767	0.0927236	-0.0679426	0.089381	0.3495302432599627	0.10621426254510902	0.0965333	0.121829	0.36840893816492143	0.10401884466409705	0.0452949	0.0866096	0.22113290278980016	0.0382052	-0.0845481	0.0630602	0.7447248283029904					0.00608553	-0.226346	0.232368	0.48146600000000006
rs112102583	2	60367602	A	G	0.10860000000000003	-5.445	7.284916329305073	26320													0.11516000000000004	-0.050654	0.0216424	1.6989700043360187	0.136	-0.08714	0.02411	3.5211487033469733	0.11035961657762505	-0.107354	0.0346515	2.710489348167811	0.10746299999999998	-0.191376	0.0883265	1.5135411831153514	0.112005	-0.11308	0.082121	0.7733581107212861	0.11644894629716895	0.0045572	0.114268	0.014040567182738115	0.11556535959243797	0.0452526	0.0817775	0.23656068686816567	0.046645935624837875	-0.0879263	0.0574944	0.8989762320594954					0.00698085	-0.24768	0.218701	0.5893530000000001
rs111232831	2	60368786	T	C	0.10909999999999997	-5.413	7.208941256408174	26320													0.11651900000000004	-0.0513794	0.021493	1.744727494896694	0.136	-0.08653	0.02431	3.4298709636251625	0.110195	-0.105386	0.0346682	2.62582	0.108209	-0.179452	0.0883616	1.3694927997384458	0.111933	-0.112803	0.0820989	0.770966	0.11605481058359102	0.00675761	0.11422	0.020988154085022116	0.11534776538610503	0.0462376	0.0817389	0.2428967309675388	0.046423811465501785	-0.0930977	0.0576006	0.9745415516696243					0.00705189	-0.238672	0.218418	0.561439
rs77033817	2	60373286	C	T	0.10770000000000002	-5.571	7.596364810209452	26320													0.116371	-0.0635459	0.0216839	2.468521082957745	0.132	-0.07861	0.02438	2.8987593034953796	0.10903991758823395	-0.111917	0.034825	2.8826160392819213	0.10447799999999996	-0.164591	0.0899226	1.1694690700174708	0.11100412160158202	-0.121629	0.0820378	0.8595538909505094	0.11329971253871896	0.00404639	0.114485	0.012420757924026603	0.11262198537588097	0.0451688	0.0829638	0.23199957655157688	0.046201687306165695	-0.0922963	0.0577146	0.9594765409008907					0.00663726	-0.164696	0.231582	0.321506
rs17402613	2	60375085	A	C	0.10970000000000002	-5.844	8.293709042741236	26320													0.11636000000000002	-0.0637648	0.0219314	2.3979400086720375	0.138	-0.08524	0.02431	3.342702124579882	0.111514	-0.126514	0.0345977	3.5926928122302226	0.11044799999999999	-0.151111	0.0878684	1.0655303343446496	0.10908814519643806	-0.143873	0.0826464	1.087706922844991	0.11411729454994202	-0.00553315	0.114655	0.0170463	0.11260041594505299	0.0134437	0.0837392	0.0592574	0.0473123	-0.0835675	0.057163	0.8423486007899368					0.00889539	-0.109746	0.214224	0.21577800000000003
rs79659409	2	60380501	G	C	0.10909999999999997	-10.931	27.087777943467586	26320													0.11755300000000002	-0.154875	0.021242	13.397940008672037	0.138	-0.1047	0.02408	4.862075086706862	0.10326624661684003	-0.228475	0.0359668	9.673669451008422	0.11790999999999996	-0.340804	0.0828609	4.351519964659257	0.0925108	-0.197294	0.090075	1.5451460418077014	0.115126	-0.173408	0.117129	0.8577812293040736	0.10752766579389594	-0.17572	0.0891113	1.3131972876298659	0.0475344	-0.0707057	0.0580305	0.6515720494946691					0.013882399999999961	-0.00189493	0.166932	0.00395133
rs56168568	2	60388703	G	A	0.0767	7.502	13.202871012203447	26320													0.074196	0.142206	0.0267922	7.366531544420414	0.12	0.09416	0.02538	3.683499601312714	0.059056416153907776	0.1671	0.0466557	3.46653	0.0671642	0.279414	0.106303	2.055678244022623	0.0614356	0.0833844	0.113941	0.333223	0.0776594	0.202082	0.13669	0.8560429103104552	0.0645923	0.0789731	0.109396	0.3275724203998029	0.0330964	0.0145833	0.0668513	0.0823288					0.019885400000000053	0.0742296	0.139155	0.22640800000000003
rs115203261	2	60397643	T	C	0.0812	-10.57	25.388382889445666	26320													0.081641	-0.167583	0.0252386	11.113509274827518	0.121	-0.09635	0.02549	3.8044248591353167	0.0717585	-0.293176	0.0423076	11.37472769566121	0.0738806	-0.417766	0.103591	4.2060706912260795	0.0545826	-0.252427	0.115352	1.5429277937808406	0.0666467	-0.210074	0.150069	0.7916713102438238	0.0677635	-0.242534	0.110235	1.5560273552251194	0.0353176	-0.0884814	0.0669099	0.7304023530068887					0.010937100000000033	-0.118243	0.190632	0.271582
rs79550698	2	60404846	G	C	0.0814	-10.667	25.837137006678073	26320													0.082165	-0.16954	0.0250387	11.585026652029182	0.121	-0.09627	0.02547	3.8041234270437476	0.0720884	-0.288337	0.042132	11.112406099124792	0.0738806	-0.452739	0.103215	4.865995113805814	0.053645	-0.244851	0.115673	1.4649497733213002	0.06594	-0.213426	0.150427	0.8069929067504985	0.0661112	-0.247043	0.110908	1.5864181563492794	0.0350955	-0.0838471	0.0671415	0.6742097638911296					0.010922199999999993	-0.118186	0.190743	0.271227
rs56158183	2	60405789	G	A	0.0817	-10.698	25.98171569157347	26320													0.083063	-0.170819	0.0249065	11.744727494896694	0.121	-0.0961	0.02545	3.7976564073189465	0.0720884	-0.288337	0.042132	11.112406099124792	0.0738806	-0.452739	0.103215	4.865995113805814	0.0536125	-0.244807	0.115616	1.4656557134383708	0.065889	-0.213859	0.150423	0.809366	0.0660613	-0.246783	0.110885	1.584312425076389	0.0350955	-0.0838471	0.0671415	0.6742097638911296					0.010918899999999954	-0.118341	0.190833	0.271504
rs17330904	2	60412598	T	C	0.11329999999999996	-11.546	30.11407366019857	26320													0.12411400000000006	-0.157063	0.0205825	14.67778070526608	0.137	-0.1058	0.02403	4.97123	0.11101946234703097	-0.242703	0.0346276	11.619589268865436	0.12014900000000006	-0.310508	0.082576	3.729672933447556	0.0977134	-0.201428	0.0857578	1.7250655242633768	0.115115	-0.213882	0.116968	1.170903278266092	0.11612806469201997	-0.211	0.084075	1.9177606537083587	0.0510884	-0.0732629	0.0558826	0.7215828655330079					0.014143400000000028	-0.00121905	0.164192	0.00258035
rs55986781	2	60428416	C	T	0.0869	-11.284	28.804377056413063	26320													0.088872	-0.171304	0.0238372	12.823908740944319	0.124	-0.09421	0.02503	3.776517162535538	0.0809964	-0.298352	0.0398957	13.123215945320654	0.0776119	-0.394177	0.101884	3.916153520704498	0.0621301	-0.254322	0.107061	1.7563355678004178	0.0685548	-0.258562	0.146968	1.1049876790449673	0.079403	-0.306673	0.0994686	2.6885658341293044	0.037761	-0.0853058	0.064354	0.7328705352852748					0.010907400000000012	-0.110193	0.184984	0.258547
rs71541918	2	60437918	A	G	0.11250000000000004	-11.694	30.86138156610051	26320													0.12288699999999997	-0.158137	0.0207033	14.886056647693163	0.136	-0.1091	0.02406	5.2385164670158195	0.11167931556701705	-0.247735	0.0345572	12.121328916750635	0.11940300000000004	-0.318522	0.0826215	3.8923898495566345	0.0969248	-0.203023	0.0863007	1.7293879810424966	0.11479591578245196	-0.215618	0.11692	1.1860118868968117	0.11622708290815398	-0.206065	0.0837321	1.8584019965937224	0.0506442	-0.0718425	0.0561199	0.6979102817883128					0.013859300000000019	0.00565893	0.160338	0.012402799999999999
rs1011407	2	60438633	A	G	0.11270000000000002	-11.768	31.244811414391673	26320													0.123367	-0.160905	0.0206624	15.309803919971486	0.136	-0.1092	0.02406	5.247071462932544	0.11167931556701705	-0.247735	0.0345572	12.121328916750635	0.11940300000000004	-0.318522	0.0826215	3.8923898495566345	0.0968218	-0.202668	0.0863595	1.7227177006720578	0.11479591578245196	-0.215618	0.11692	1.1860118868968117	0.11620822548866294	-0.205075	0.0837155	1.8447018845194232	0.0506442	-0.0718425	0.0561199	0.6979102817883128					0.0138709	0.00555886	0.160339	0.012180399999999938
rs71541912	2	60443081	A	T	0.0864	-11.644	30.610125441609014	26320													0.090069	-0.176198	0.0239009	13.431798275933005	0.12	-0.1059	0.0255	4.483822873286039	0.0814913	-0.29778	0.0398088	13.129713969492245	0.0768657	-0.407604	0.102093	4.133726842191645	0.0612534	-0.253011	0.108485	1.7057728714537344	0.0684031	-0.260591	0.147178	1.1156021054998293	0.078934	-0.304481	0.0994513	2.6572782983013123	0.0382052	-0.0826001	0.0639993	0.7059130424179332					0.010527399999999965	-0.159761	0.189021	0.40011900000000006
rs733628	2	60475631	T	C	0.11950000000000005	-12.647	35.936291440608585	26320													0.12833899999999998	-0.170254	0.0206143	17.136677139879545	0.15700000000000003	-0.124	0.02296	7.177946280168686	0.10953480750322298	-0.261677	0.0349934	13.121937806841258	0.12164200000000003	-0.33856	0.0839874	4.202916051458592	0.10092547535896301	-0.231143	0.0848901	2.1889498797758877	0.10679464042186704	-0.244946	0.120219	1.3809087185116873	0.11619946360588096	-0.208314	0.0809188	1.9981560868111727	0.050422	-0.0560942	0.0562962	0.4961421585764283					0.011070899999999995	0.0168704	0.179198	0.033860699999999994
rs70953653	2	60476591	A	G	0.11709999999999998	-12.85	37.06363708040226	26320													0.122969	-0.178717	0.0209893	18.148741651280925	0.15600000000000003	-0.1273	0.023	7.506382192563145	0.110195	-0.259904	0.0349272	13.001346758864043	0.11940300000000004	-0.342128	0.0845797	4.228079761013472	0.10191871225833904	-0.238058	0.0848923	2.2972570554551925	0.10798086225986503	-0.240146	0.119922	1.3445801886007016	0.11889553815126397	-0.196737	0.0807255	1.829593774083694	0.0499778	-0.0546337	0.0565562	0.4762009603134233					0.010910700000000051	0.0141176	0.179434	0.028126700000000046
rs45564436	2	60481267	G	A	0.10840000000000005	-14.269	45.46584692581494	26320													0.11512600000000006	-0.190468	0.0213422	19.72124639904717	0.14300000000000002	-0.1772	0.02382	12.994163323726944	0.10392609983682599	-0.276292	0.0359417	13.822861794699081	0.10671600000000003	-0.343916	0.0863947	4.112863952974904	0.0834803	-0.233187	0.0920222	1.9478495199416805	0.10254592448472999	-0.248551	0.122131	1.378425262847695	0.107051	-0.236123	0.0838818	2.311711866784762	0.0479787	-0.0595589	0.0577495	0.5194396356146849					0.00827758	-0.0988074	0.196681	0.21084
rs56089361	2	60505010	G	A	0.0712	-8.658	17.31704307369879	26320													0.073909	-0.157146	0.0265846	8.40894	0.088	-0.06976	0.02904	1.7879023586668277	0.0790168	-0.165125	0.040891	4.26865	0.0559702	-0.171676	0.117183	0.8433327511647508	0.0860135	-0.451786	0.0966861	5.526860624564953	0.0759732	-0.446326	0.139343	2.866576419458061	0.0913248	-0.213563	0.0907674	1.7297915641536963	0.026210572570562363	-0.127	0.0753354	1.0369954639557977					0.00800007	-0.116329	0.219733	0.22437400000000002
rs45570331	2	60508036	C	A	0.0732	-8.551	16.915066425063284	26320													0.075688	-0.158332	0.0263701	8.638272163982407	0.093	-0.05988	0.02797	1.4910004308850096	0.0793468	-0.166163	0.0408302	4.327041713561635	0.0559702	-0.171676	0.117183	0.8433327511647508	0.0858563	-0.44532	0.0965894	5.395974037080507	0.075949	-0.445529	0.139328	2.8584465867878475	0.0916429	-0.209622	0.0904669	1.6882957309479185	0.026210572570562363	-0.127	0.0753354	1.0369954639557977					0.00777706	-0.0880662	0.218054	0.163483
rs35374746	2	60605854	T	C	0.0927	-6.142	9.089002283689357	26320													0.10497500000000004	-0.0753766	0.0224622	3.431798275933005	0.097	-0.08505	0.02858	2.534363139879547	0.10805014520883605	-0.150407	0.035576	4.6270775132123045	0.0843284	0.0879664	0.0970654	0.43751323362922345	0.123337	-0.178032	0.0780069	1.6483132603881203	0.0990676	-0.156676	0.120752	0.7111683255455176	0.10470150411128998	-0.00943733	0.0890605	0.0382896	0.034429144114255905	-0.0455905	0.0670517	0.30403846333241036					0.00316005	-0.723546	0.384994	1.22045
rs62144806	2	60623521	C	T	0.0901	-6.405	9.821598658466245	26320													0.10187400000000002	-0.0825026	0.0227305	3.795880017344075	0.098	-0.08225	0.02853	2.40451	0.10029692947864499	-0.156422	0.0367699	4.677969573014173	0.0820896	0.0833441	0.0996416	0.39443531691843225	0.113841	-0.20795	0.0822724	1.939861730314766	0.0898941	-0.23754	0.125175	1.2385175038271843	0.099089	-0.0574692	0.0915891	0.2754348619457613	0.033762771636247635	-0.0378333	0.0676683	0.23950656358290232					0.0030312	-0.693458	0.3823	1.15682
rs35423755	2	60310219	G	A	0.21809999999999996	-9.487	20.62305824285324	26217													0.24462899999999999	-0.0921341	0.0158872	8.309803919971486	0.18799999999999994	-0.1183	0.02173	7.283396504623219	0.25272187590599104	-0.0888297	0.0255339	3.298016494596567					0.28048324584960893	-0.0354286	0.0589205	0.2615021936582482	0.26961991190910295	-0.153293	0.0804073	1.247248652072434	0.270658	-0.0377047	0.0602196	0.274712	0.14926698803901695	-0.0710424	0.0339118	1.4415535704598508	0.13227999999999995	-0.07893	0.08249	0.4696722102219137	0.127444	-0.184562	0.0525691	3.3500000000000614
rs112412537	2	60359658	G	A	0.0382	5.23	6.769806621130955	26217													0.045399	0.120733	0.0331692	3.408935392973501	0.029000000000000026	0.1508	0.04845	2.7316136620994595	0.0412405	0.154718	0.0547618	2.3257074117755363					0.0430176	0.255486	0.135985	1.2198701548157935	0.046674732118844986	0.184048	0.177084	0.52483	0.0516455	0.0422585	0.115245	0.14638965354827618	0.027321191504597664	0.00466269	0.0748691	0.022120298340902296	0.028220000000000023	0.06123	0.1726	0.1408617027054692	0.022796	-0.0423473	0.129078	0.129096
rs243056	2	60362536	C	G	0.3294	-7.794	14.187220292991036	26217													0.353803	-0.0701857	0.014223	5.853871964321762	0.31000000000000005	-0.05248	0.01839	2.364416359131599	0.364731	-0.0638821	0.0227539	2.301685328733062					0.388891	-0.181729	0.0548363	3.0364067608837164	0.350157	-0.239788	0.0742363	2.9074082454720913	0.365846	-0.07641	0.0545691	0.7919869654741927	0.26032873988151595	-0.0722809	0.0275296	2.0629574934084185	0.28747999999999996	-0.08779	0.06195	0.8041003475907662	0.19987100000000002	-0.0499207	0.0453267	0.567443
rs12991515	2	60421645	G	A	0.3945000000000001	-22.315	109.57348873863542	26217													0.415933	-0.229885	0.0137989	63.46852108295774	0.354	-0.1543	0.01747	17.989023170751622	0.415374	-0.25868	0.0220798	30.975007552622547					0.430258	-0.356953	0.0519556	11.193522015899003	0.406947	-0.479756	0.0732319	10.243509044440486	0.421909	-0.240953	0.0536896	5.143083617229074	0.378498	-0.0472764	0.0253122	1.209012930882039	0.41799	0.04444	0.05841	0.3496924768680635	0.33232400000000006	-0.0318919	0.038089	0.395316
rs62142602	2	60449498	T	C	0.18600000000000005	-8.596	17.081812338641075	26217													0.19312700000000005	-0.0948498	0.0172198	8.207608310501746	0.16200000000000003	-0.08749	0.0224	4.027275315015401	0.20092378556728396	-0.126601	0.0274996	5.381994651480839					0.14904539287090302	-0.0174142	0.0716523	0.0926012	0.16002422571182295	-0.144548	0.100783	0.8195898807948152	0.17451757192611694	-0.154323	0.0693791	1.58294	0.22434473037719704	-0.0493127	0.0293306	1.0328716716714537	0.22663	-0.1698	0.06761	1.9100948885606022	0.15595800000000004	0.000921931	0.0497914	0.00646356
rs70953657	2	60454052	G	A	0.1321	-10.155	23.499763525174362	26217													0.15181699999999998	-0.132845	0.0190684	12.744727494896694	0.15200000000000002	-0.09757	0.02295	4.6727983258205334	0.14417684078216597	-0.178194	0.0312031	7.948991804995281					0.11673309653997399	-0.164576	0.0817641	1.3552213309046548	0.13311988115310702	-0.214052	0.102689	1.4304314892100278	0.14025741815566994	-0.172971	0.0749055	1.6791736503033325	0.0553088	-0.0551672	0.0537561	0.5160216722805148	0.023809999999999998	-0.2513	0.1849	0.7577070950170691	0.013438100000000008	0.000369853	0.167559	0.000765541
rs35125709	2	60473139	C	T	0.0294	-12.028	32.59877183250189	26217													0.029568999999999956	-0.354256	0.0412001	17.292429823902065	0.029000000000000026	-0.3122	0.04981	9.436349203730305	0.0353019	-0.240716	0.0599444	4.227068629277551					0.0339404	-0.401719	0.149704	2.137423364101167	0.029750002548098564	-0.403566	0.197521	1.3868222628336564	0.0252446	-0.633776	0.169165	3.7463882214765714	0.021545980125665665	-0.079645	0.0827609	0.473824	0.029980000000000007	-0.1846	0.156	0.624885	0.028808799999999968	-0.177943	0.11188	0.9518440000000001
rs114718025	2	60607817	C	A	0.036799999999999944	7.475	13.113452876608894	26217													0.041834999999999956	0.169651	0.034796	6.187086643357144	0.026000000000000023	0.2035	0.05045	4.260378835429704	0.0501485	0.14779	0.0502611	2.484482499344733					0.034353	0.233559	0.146332	0.9567585475590074	0.052005089819431305	0.100162	0.168283	0.25828823080161156	0.0344683	0.0966548	0.149825	0.2849565512288765	0.028653930872678757	0.111637	0.0728121	0.9023263250221762	0.029100000000000015	0.4623	0.1662	2.2512694439015055	0.0301518	0.0261093	0.108174	0.0919054
rs138009899	2	60668173	G	T	0.1905	5.766	8.090283546765656	26217													0.16686599999999996	0.0709707	0.0183388	3.958607314841775	0.33299999999999996	0.03933	0.01813	1.5220479808335008	0.14879578351974498	0.139974	0.031148	5.155164162779101					0.16154742240905806	0.114321	0.0693748	1.002714160283383	0.174	0.0613782	0.0971194	0.27786372380948654	0.187234	0.0722795	0.065355	0.5706562849809215	0.0921813	-0.0168989	0.0419054	0.1631982118479108	0.04938	0.1881	0.1274	0.8523236757589012	0.03818	0.0427387	0.0941712	0.187124
rs10172658	2	60669275	G	A	0.22009999999999996	5.935	8.53313	26217													0.16880399999999995	0.0713063	0.0182523	4.086186147616283	0.33499999999999996	0.03958	0.01809	1.5425222148330464	0.14929066598415397	0.138666	0.0311313	5.074739592092506					0.16235028207302094	0.120529	0.069325	1.085642137545699	0.17380356788635298	0.0632371	0.0974067	0.2871781216030306	0.18725067377090499	0.072275	0.0653505	0.5706611793823838	0.24544647336006198	0.0013611	0.0276501	0.017394443244436588	0.27425	0.0425	0.06182	0.30803489723263966	0.264143	0.0351472	0.0389403	0.43563900000000005
rs148261157	2	60670444	G	A	0.034499999999999975	5.224	6.756961951313706	26217													0.037882	0.142808	0.0360594	4.236572006437063	0.019000000000000017	0.1329	0.05819	1.6501874428438568	0.0501485	0.124838	0.0504321	1.8758266412664515					0.0340447	0.333113	0.149092	1.594058699607621	0.053855862468481064	0.0659703	0.163345	0.16348075274334253	0.033642180263996124	-0.0358061	0.149764	0.0909574	0.0355398	0.0461824	0.0659503	0.31536573201740675	0.0485	0.06006	0.1302	0.19064232978889423	0.031174299999999988	0.0334855	0.104695	0.12546499999999997
rs11899755	2	60678943	T	C	0.0409	5.291	6.913996294381618	26217													0.043264	0.135657	0.0342519	4.236572006437063	0.030000000000000027	0.1106	0.04698	1.731352852516248	0.055922139436006546	0.12816	0.0481048	2.11251					0.041002705693244934	0.24693	0.136604	1.1508076941984227	0.054961733520030975	0.0513632	0.162544	0.12377905498234962	0.0438531	-0.0369315	0.132868	0.10732387851502971	0.039760105311870575	0.050708	0.062306	0.3811897199736062	0.05115	0.001018	0.127	0.00278842	0.028711400000000054	0.0835642	0.112387	0.339937
rs112187224	2	60873280	A	T	0.18920000000000003	-5.11	6.490797477668897	26217													0.217298	-0.0599648	0.0164899	3.6989700043360187	0.18999999999999995	-0.07114	0.02193	2.9285557953805257	0.21610029041767098	-0.0262321	0.0265479	0.4906606517529992					0.22664770483970598	-0.0262972	0.060618	0.17755728353779152	0.220921	-0.1449	0.0852495	1.04971	0.22765566408634197	-0.00987831	0.0613449	0.0594484	0.10350955277681395	-0.091094	0.0409333	1.584148575021393	0.04321	0.1174	0.1408	0.3925449767853314	0.029948599999999992	0.00143331	0.100735	0.00495847
rs72807470	2	60884354	A	G	0.18869999999999998	-5.037	6.32578	26217													0.215847	-0.0570624	0.0164609	3.4436974992327127	0.19100000000000006	-0.07342	0.02193	3.089274350557143	0.21527548134326902	-0.0296713	0.0265731	0.5781188289076233					0.22816531360149406	-0.025584	0.0604437	0.1725673908725023	0.22074493765830994	-0.145783	0.0852223	1.0597299896612955	0.22690707445144698	-0.00463553	0.0613907	0.02696	0.10328742861747697	-0.083315	0.0410524	1.3725362426280887	0.04321	0.1174	0.1408	0.3925449767853314	0.029983300000000046	0.000995495	0.100848	0.00343403
rs55708439	2	60889464	T	C	0.18769999999999998	-4.938	6.103639154530684	26217													0.21868599999999994	-0.0574509	0.0163523	3.5228787452803374	0.18999999999999995	-0.07169	0.02194	2.964636218417689	0.215111	-0.0300284	0.0265753	0.5875337344809146					0.228298	-0.0256275	0.0604035	0.17304002479072808	0.22089412808418296	-0.144954	0.085175	1.0516531543234078	0.22685989737510703	-0.00460337	0.0614086	0.026759320879854925	0.0926255	-0.0945673	0.04301	1.5544395861326779	0.038799999999999946	0.1218	0.1481	0.3860525232196502	0.00992946	0.128293	0.186942	0.30755800000000005
rs113092404	2	60947624	T	C	0.19230000000000003	-5.089	6.443818153347089	26217													0.21745000000000003	-0.0559552	0.0164442	3.3872161432802645	0.21099999999999997	-0.08171	0.02113	3.95791	0.21445067226886705	-0.0314631	0.0265182	0.6281278219976347					0.22639839351177193	-0.032644	0.0605245	0.22941020548938632	0.21538528800010703	-0.157017	0.0861309	1.1655556544359613	0.22680398821830705	-0.00665004	0.0616692	0.038993318319597195	0.0946246	-0.0740457	0.0424068	1.0926043191138355	0.04233	0.1333	0.1427	0.4549404153059971	0.00985513	0.134424	0.193192	0.31287000000000004
rs12997266	2	60422008	G	A	0.3732	-19.903	87.41736856051037	25737	0.39690000000000003	-0.170167	0.00868194	84.81167479667971	0.3736999999999999	-0.199436	0.0165636	32.663199160188526	0.0257159	-0.990223	0.0885259	28.31947887879544	0.41641400000000006	-0.229298	0.0137968	63.236572006437065	0.354	-0.1545	0.01747	18.03351376085048	0.415374	-0.25868	0.0220798	30.975007552622547																	0.382052	-0.0455661	0.0253282	1.142582986449322	0.42152	0.02691	0.05754	0.19368433019188647	0.3339559999999999	-0.0290678	0.038067	0.35153400000000007	0.025715850293636322	-0.0525847	0.106757	0.20598534914941993
rs56207419	2	60433679	C	T	0.041200000000000014	11.005	27.443818153347088	25737	0.023	0.1682278321498257	0.0157162	26.01144194368538	0.0999	0.2215897491509535	0.0221541	22.826593943295187	0.22308586539999997	0.3312532853066898	0.0365466	18.899962589222028	0.010542000000000051	0.425264	0.0675115	9.537602002101044	0.032	0.1201	0.04859	1.8713695614706212	0.012042229995131493	0.606552	0.10059	8.785069446336852																	0.0908485	0.122511	0.042909	2.3663497409323515	0.08907	0.2799	0.1016	2.2158107946190393	0.11838899999999997	0.182001	0.0555657	2.9767200000000007	0.22308586537838004	0.286258	0.0381415	13.212154907885909
rs766431	2	60492783	A	G	0.050899999999999945	23.952	126.05305672930217	25700													0.041957	0.451482	0.0340279	40.920818753952375	0.064	0.4945	0.03349	48.61237205023644	0.0381062	0.533891	0.0568319	20.239251469960568	0.0559702	0.448402	0.118675	3.7604978139910092	0.0370549	0.488967	0.143376	3.187940505671551	0.043808672577142715	0.766358	0.180159	4.677378124336079	0.0325276	0.42376	0.153903	2.229323402743806	0.0717459	0.255925	0.0471768	7.236453046060405	0.10582000000000003	0.5896	0.08418	11.126563136777962
rs17537498	2	60672327	T	C	0.11229999999999996	-5.472	7.352030541637028	25700													0.12295299999999998	-0.0420551	0.0211328	1.5228787452803376	0.123	-0.1193	0.02512	5.689903766083924	0.11844275891780898	-0.0279825	0.0341126	0.38505364958231425	0.10373100000000002	-0.105927	0.0905866	0.6148801225387246	0.0894472	-0.140539	0.0888583	0.9440947954874139	0.119911	0.069639	0.110617	0.2765526386622367	0.11794002354145094	-0.215007	0.0825319	2.0369871490065115	0.0484229	-0.0912793	0.0573685	0.9523901148777172	0.035270000000000024	-0.172	0.1548	0.5733261119786272
rs115739678	2	60170144	T	A	0.024499999999999966	6.671	10.596193389452578	25650													0.025836	0.185484	0.0434655	4.251811972993799	0.031000000000000028	0.2193	0.04767	5.374969853708673	0.0247443	0.167025	0.0703015	1.7567369979183924					0.0188692	0.235022	0.199074	0.6238385697574951	0.0341709	0.37123	0.20459	1.1573879991051512	0.022564686834812164	-0.184101	0.183463	0.5008232758888049	0.00910706	0.334403	0.122849	2.187921299517495					0.00789269	-0.0558385	0.218704	0.0977365
rs115204205	2	60407169	T	C	0.0415	16.298	58.98970004336019	25650													0.043179999999999996	0.355554	0.0343226	25.284	0.059	0.3878	0.03424	29.01040793114728	0.0333223	0.366024	0.0612018	8.653031044366369					0.038520317524671555	0.445802	0.142163	2.76612	0.042664531618356705	0.604411	0.186007	2.936862954619586	0.0323686	0.44214	0.153215	2.408403683339561	0.016437139362096786	0.066825	0.0925735	0.3275504015263875					0.0080711	0.290287	0.246537	0.621581
rs55673377	2	60414407	T	C	0.056499999999999995	-9.386	20.20551195334083	25650													0.061287	-0.141168	0.0288368	6.568636235841012	0.075	-0.1916	0.03129	9.038004235023045	0.0527879	-0.270324	0.0486696	7.554776316111008					0.034173447638750076	-0.31803	0.146074	1.5306603673848105	0.041511476039886475	-0.160716	0.192733	0.3932428971185967	0.0478315	-0.348312	0.126937	2.216804935918595	0.0246557	0.00176339	0.0785298	0.00785094					0.00729636	-0.261653	0.24574	0.5421360000000001
rs149635145	2	60415680	C	T	0.0428	15.958	56.59756665378069	25650													0.044613000000000014	0.344554	0.0337398	24.031517051446066	0.059	0.3895	0.03428	29.190991994459353	0.0329924	0.368902	0.0614722	8.707807629223794					0.0386572	0.455398	0.142347	2.860735085514134	0.0435102	0.641333	0.184564	3.2914789803511377	0.032683953642845154	0.44213	0.151929	2.442133781073432	0.021323855966329575	0.0454217	0.0824728	0.23522173382970488					0.0153526	0.052378	0.157794	0.13080599999999998
rs56270677	2	60430114	T	C	0.0442	16.114	57.69164905141327	25650													0.046433	0.344732	0.033114	24.920818753952375	0.059	0.3934	0.03428	29.759468581668653	0.035796765238046646	0.371632	0.0592486	9.44919					0.042561	0.41249	0.136069	2.6137376726756156	0.0471467	0.603431	0.178506	3.1404686474710455	0.033944737166166306	0.432287	0.148965	2.4307898420671177	0.021990226581692696	0.0308183	0.0806309	0.15347609922454422					0.0157259	0.0318192	0.15394	0.0776666
rs71541915	2	60440073	A	G	0.0567	-9.539	20.84133601918601	25650													0.061363999999999974	-0.141944	0.0289945	6.552841968657781	0.076	-0.1914	0.03128	9.025911122524551	0.052128009498119354	-0.279082	0.048917	7.934808363841174					0.0338286	-0.313381	0.146483	1.4893740097351855	0.0411709	-0.163034	0.192861	0.40020698739324223	0.0477722	-0.353411	0.126973	2.2692328289242454	0.0248778	-0.00477995	0.0788655	0.021513306991714276					0.00687513	-0.360391	0.249432	0.8282740000000002
rs71526490	2	60489836	C	T	0.0438	21.546	102.24033215531037	25650													0.043321000000000054	0.44609	0.0335596	41.08618614761628	0.065	0.4803	0.03312	46.92813951944796	0.0379413	0.530527	0.056933	19.927868627194254					0.036264222115278244	0.502142	0.144996	3.272534806331179	0.0434452	0.804186	0.181179	5.0431791822055825	0.0328949	0.581658	0.156479	3.695799844612617	0.0184363	0.0994305	0.0890464	0.5781339609011173					0.00929349	0.432114	0.228928	1.2285200000000005
rs45556843	2	60503277	C	G	0.0308	-10.912	26.99439055463972	25650													0.035275999999999974	-0.304765	0.0382006	15.481486060122112	0.027000000000000024	-0.2863	0.05125	7.634693535992096	0.038931045681238174	-0.283611	0.0570959	6.168126294724051					0.039344169199466705	-0.249556	0.135078	1.1892591107334227	0.032232146710157394	-0.464427	0.194989	1.7637745865532275	0.040051884949207306	-0.519899	0.138524	3.7578590201987754	0.014215904287993908	-0.0249514	0.101755	0.0935069					0.00849563	0.10234	0.228559	0.18420599999999998
rs66488669	2	60507448	A	G	0.11809999999999998	-12.486	35.05251726344308	25650													0.10089700000000001	-0.125908	0.023171	7.522878745280337	0.10699999999999998	-0.1752	0.02666	10.303092646607412	0.0890795	-0.214968	0.0386063	7.589417040127287					0.0742486	-0.251146	0.0997087	1.9290130984706715	0.0761773	-0.121285	0.136625	0.42632461828579704	0.0840411	-0.17897	0.0945472	1.2338206223071133	0.21545979380607605	-0.136822	0.0297576	5.369792352064533					0.2890710000000001	-0.290102	0.0398278	12.4891
rs116201650	2	60596089	A	G	0.0317	5.478	7.3655227298392685	25650													0.038956	0.158365	0.0363027	5.1487416512809245	0.020000000000000018	0.1288	0.05686	1.6289390896494595	0.047344110906124115	0.121811	0.0516652	1.7354436750017963					0.0328557	0.261387	0.150008	1.089257575664166	0.0496939	0.0687976	0.173447	0.16012839101138276	0.032658349722623825	-0.0693431	0.155994	0.182657	0.015548644587397575	0.126697	0.0977589	0.7100279754371541					0.010908999999999947	0.0234906	0.197768	0.0431353
rs147022769	2	60610550	C	G	0.0317	5.867	8.352714854974634	25650													0.037398	0.164317	0.0364688	5.376750709602099	0.019000000000000017	0.1522	0.0586	2.0270194125965832	0.0486638	0.120433	0.0510561	1.7367737989151244					0.0323808	0.255712	0.149386	1.060762181166902	0.0524196	0.0939791	0.167102	0.24120971900801394	0.031425196677446365	-0.0130282	0.155677	0.029976484630953114	0.0186584	0.142996	0.0887741	0.9696998024264288					0.0214067	0.00568007	0.126914	0.0157867
rs79775407	2	60627481	T	A	0.0426	7.028	11.678194516142462	25650													0.046267	0.143518	0.0328205	5.207608310501746	0.041000000000000036	0.254	0.04161	8.986105757403884	0.0580666	0.0614884	0.047268	0.713743					0.0365034	0.2611	0.140253	1.2030546645056601	0.0589018	0.146216	0.15519	0.46079482581246256	0.033688001334667206	-0.0632515	0.150374	0.17132283479053698	0.021545980125665665	0.0830786	0.0832121	0.49745331902766154					0.022516800000000003	0.00654492	0.123533	0.0187493
rs75360420	2	60638658	G	A	0.0413	6.948	11.431563585583115	25650													0.043682	0.141087	0.0337135	4.886056647693163	0.041000000000000036	0.2491	0.04162	8.665038764161238	0.0569119	0.0641864	0.0478129	0.7460555762277242					0.0358794	0.271168	0.144764	1.2143574450399681	0.059672195464372635	0.15631	0.152382	0.5157075432143827	0.032545819878578186	-0.0327338	0.15213	0.0811126	0.021101731806993484	0.0761981	0.0840144	0.43839181764733015					0.022193	0.0337681	0.124655	0.104316
rs115539047	2	60638954	T	C	0.0407	6.928	11.369775589247567	25650													0.042173000000000016	0.141953	0.0342753	4.853871964321762	0.041000000000000036	0.2491	0.04162	8.665038764161238	0.0569119	0.0641864	0.0478129	0.7460555762277242					0.035897690802812576	0.271462	0.144775	1.216209952255077	0.0597156	0.156664	0.15225	0.5178658904629563	0.0325505	-0.0331991	0.152119	0.0823692	0.021323855966329575	0.0691231	0.0835883	0.389056					0.023166	0.0408255	0.122089	0.131894
rs74750983	2	60641935	G	T	0.030200000000000005	5.622	7.723538195826756	25650													0.034359999999999946	0.159326	0.037794	4.698970004336019	0.019000000000000017	0.1423	0.0585	1.8240281510380145	0.047344110906124115	0.118962	0.0518485	1.6622152591359391					0.031171411275863647	0.269833	0.155269	1.0849196690718574	0.0542449	0.135444	0.159332	0.4030876901924748	0.029990559443831444	4.53857560823923e-05	0.158737	9.908683608338274e-05	0.0182141	0.136504	0.0897616	0.891686					0.021562	0.0328026	0.126709	0.0992362
rs116819470	2	60834361	G	T	0.037699999999999956	4.931	6.086557045140604	25650													0.044815	0.0993853	0.0331056	2.619788758288394	0.038000000000000034	0.2657	0.04295	9.210368849664942	0.0377763	0.00135708	0.0575258	0.00825175					0.046762190759181976	0.0215679	0.120937	0.0662821	0.0399949	0.212858	0.185682	0.5992085191222846	0.039562664926052094	-0.180765	0.135003	0.7433347752519288	0.014882274903357029	0.0120528	0.0999612	0.0438183					0.00553876	-0.0771833	0.248697	0.121309
rs116496970	2	60888553	A	T	0.0383	5.243	6.802168306671097	25650													0.037732	0.146259	0.0362674	4.443697499232712	0.06	0.1712	0.03597	5.712081555563029	0.0316727	0.0396478	0.0632294	0.27520900410932014					0.0304804	-0.0340048	0.151109	0.0851536	0.030128827318549156	0.110828	0.209575	0.2240764539719725	0.0256139	-0.105533	0.170246	0.2713760382080231	0.014215904287993908	0.0454422	0.102189	0.18273510808396878					0.00652494	-0.0286328	0.219426	0.0476052
rs243090	2	60338844	T	C	0.42579999999999996	7.518	13.255472326527434	25461	0.4388000000000001	0.0644399	0.00870704	12.868799831488767	0.26370000000000005	0.1178241945803373	0.0248009	5.693357381453212	0.6243296265999999	0.0780768	0.0304338	1.9869996289073448	0.45867	0.0845034	0.0136835	9.387216143280265	0.366	0.0608	0.01777	3.2056692910987015	0.48317387700080894	0.0507171	0.0220304	1.6710650143325618	0.47537300000000005	0.0842982	0.0558502	0.8803087145194541	0.458501	0.152974	0.0538631	2.3457693146577827	0.45286	0.195504	0.0702267	2.269945640175983	0.47307658195495605	0.0859297	0.0530396	0.9779435273898858									0.736284	-0.063134	0.0427481	0.8547830000000001	0.62433	-0.00233618	0.0333863	0.024929536042696075
rs243088	2	60341610	A	T	0.4315	7.629	13.627640417475677	25461													0.45925799999999994	0.084441	0.0137124	9.309803919971486	0.366	0.05998	0.01777	3.1324063780312277	0.48317387700080894	0.0503912	0.0219953	1.658298344915301	0.46268700000000007	0.112958	0.0551002	1.3894005146425321	0.45919984579086304	0.152278	0.0538392	2.32991	0.452913	0.195478	0.0702555	2.2679132119393324	0.473787	0.0842405	0.0529227	0.952969									0.613331	-0.0410941	0.0379037	0.5555050000000001	0.623106	-0.00356525	0.033112	0.0389324
rs243085	2	60345536	C	T	0.42680000000000007	7.666	13.751781438809925	25461	0.4384	0.0641457	0.00864729	12.924835028377721	0.2902	0.1238312679732004	0.0239946	6.60923	0.6205559372999999	0.0775097	0.0299749	2.012569928027032	0.458133	0.086321	0.0137149	9.698970004336019	0.366	0.05915	0.01778	3.0562170217636226	0.4823490679264071	0.0492255	0.0220014	1.597541362955225	0.471642	0.0867568	0.0554875	0.9264502692713432	0.45933467149734497	0.155484	0.0538801	2.4083839917991625	0.45153	0.194394	0.070432	2.2380941673248116	0.4723490476608281	0.084624	0.0527254	0.9645905312506688									0.70985	-0.033238	0.041138	0.37767000000000006	0.620556	-0.00361621	0.0328877	0.0397938
rs243018	2	60359572	C	G	0.43400000000000005	8.149	15.434624497285926	25461													0.456863	0.0908893	0.0138752	10.275724130399212	0.368	0.06834	0.01773	3.935639354004587	0.48037	0.0611737	0.0220857	2.2511601348978396	0.461194	0.16674	0.0560937	2.5125674790356527	0.444283	0.176163	0.0534512	3.0080933241304306	0.448719	0.151877	0.0720761	1.4546644341280333	0.471802	0.0436197	0.0538464	0.37893117328688236									0.573496	-0.0832368	0.0376746	1.5662400000000007	0.585987	0.0171957	0.037839	0.18741447900630628
rs7599856	2	60447499	T	G	0.44930000000000003	-23.429	120.66554624884907	25461	0.4687	-0.205081	0.00883051	118.58560292139445	0.2782	-0.401905	0.0188081	100.58309427575327	0.7309556006999999	-0.449378	0.0360661	34.90798334117809	0.483692	-0.186669	0.0136357	43.795880017344075	0.43500000000000005	-0.1816	0.01663	27.033992963262808	0.48911249637603804	-0.216158	0.0218374	22.374380396725023	0.523134	-0.268454	0.0545012	5.963091777079781	0.463618	-0.29417	0.0530119	7.541956128424089	0.44468513131141707	-0.361668	0.0712563	6.413099190426337	0.4737831652164459	-0.179224	0.0544388	3.0025939029156694									0.721841	-0.165874	0.0416086	4.17365	0.730956	-0.297037	0.0380159	14.254703849791504
rs1992182	2	60678066	T	A	0.42480000000000007	5.668	7.840132152907433	25461													0.47973	0.0568542	0.0137327	4.552841968657781	0.649	0.08243	0.01743	5.647039436203739	0.47707	0.0954376	0.0220267	4.832046373095354	0.494776	-0.0310136	0.0539305	0.24759657507950025	0.43368905782699607	-0.0181856	0.0529984	0.1357871829789259	0.46814	0.0850754	0.0712823	0.633253	0.4704361259937291	-0.00243098	0.0512632	0.016744913691008247									0.735676	-0.149898	0.0411317	3.5717200000000084	0.726381	-0.0105275	0.0374092	0.1088011397516531
rs10198826	2	60682898	C	T	0.4207000000000001	5.793	8.159454812363162	25461	0.4388000000000001	0.0442905	0.00812058	7.307850390337044	0.26869999999999994	0.0211812	0.0325504	0.28800124534633076	0.748133	0.0653327	0.0321779	1.373454274544712	0.47767800000000005	0.0579617	0.0138161	4.657577319177793	0.656	0.08604	0.01748	6.067637405385524	0.47707	0.0887581	0.0220044	4.260283013150637	0.491791	-0.0336052	0.054287	0.2707274603053376	0.428183	-0.00816504	0.0528486	0.0568931	0.4643061459064479	0.0638606	0.0712341	0.4318081422045053	0.461559	-0.0015912	0.0511702	0.010909500956467276									0.731264	-0.12599	0.0411026	2.6625900000000016	0.748133	-0.013092	0.03595	0.14525119211061144
rs10166530	2	60683035	T	C	0.42010000000000003	5.827	8.247951552180561	25461	0.4393	0.045523	0.00819115	7.562996514832734	0.23160000000000003	0.0186312	0.0344436	0.23020678614560824	0.7350648642000001	0.0673822	0.0325434	1.4156426753559173	0.477962	0.058347	0.0138224	4.721246399047171	0.656	0.08605	0.01748	6.0689073823941735	0.4774	0.0880189	0.0219889	4.203602560592159	0.5	-0.0477179	0.054359	0.41977319209210373	0.428978	-0.00974604	0.0528197	0.0687408	0.464276	0.0641441	0.0712738	0.43398939156786503	0.461642	-0.00169215	0.051194	0.011605281843314096									0.768447	-0.120291	0.0437507	2.224090000000003	0.735065	-0.0130316	0.0366011	0.14157890623381203
rs11125851	2	60683372	A	G	0.42900000000000005	5.662	7.82565	25461	0.43989999999999996	0.0451285	0.00820807	7.415710861899343	0.4053	-8.71509e-06	0.0295091	0.000102351	0.7318727970000001	0.0674705	0.0325183	1.4202073702566649	0.479912	0.0582098	0.0138575	4.6777807052660805	0.656	0.0861	0.01748	6.075259327957658	0.47938	0.0840491	0.0220627	3.8563222499923078	0.479851	-0.0181119	0.0541934	0.13174360278340733	0.42977085709571794	-0.00741199	0.0529656	0.051241095720836696	0.46462887525558494	0.0691623	0.0714384	0.4775880071119387	0.46348991990089394	-0.00566064	0.0513051	0.039935900973162373									0.594696	-0.125995	0.0362614	3.291110000000017	0.731873	-0.0160655	0.0366328	0.17980843104356595
rs6732794	2	60687442	C	A	0.40670000000000006	5.568	7.588885581449095	25461	0.4226	0.0457168	0.00830927	7.425139076540529	0.2558	-0.00486739	0.0319526	0.056048048539587475	0.724393	0.0707253	0.0341891	1.4136522699001626	0.44320000000000004	0.0629688	0.0139573	5.455931955649724	0.636	0.0661	0.01736	3.8528806977619183	0.45793467760086104	0.0805708	0.0220086	3.5997273334402475	0.464179	-0.0139773	0.0546442	0.0978866	0.41282868385314897	0.0372586	0.0535673	0.31272764036993783	0.4433712363243101	0.0624401	0.0731776	0.4050430835657556	0.427367	0.00517984	0.0528872	0.035279									0.744208	-0.130155	0.0399279	2.9527000000000214	0.724393	-0.00960936	0.0384806	0.0953904
rs243065	2	60394929	G	C	0.4260999999999999	-19.065	80.30812317744066	25248													0.478001	-0.209959	0.0136671	54.236572006437065	0.369	-0.1311	0.01741	13.295162591670142					0.47014899999999993	-0.266233	0.0534258	6.086632853185698	0.469908	-0.305174	0.052735	8.144582432183507	0.446145	-0.446031	0.0727422	9.060643256436364	0.467929	-0.220244	0.053853	4.364613571100681	0.371168	-0.0652392	0.0254963	1.978631531393574	0.37213000000000007	-0.01296	0.05743	0.0853924	0.25973899999999994	-0.0654272	0.0419581	0.924765	0.545222	-0.116054	0.0320449	3.5334582447361003
rs11125841	2	60400430	A	G	0.43999999999999995	-18.803	78.14460200334594	25248	0.4403	-0.165203	0.00886009	76.86459919590413	0.4283	-0.179674	0.0146845	33.69803088954104	0.545722	-0.267145	0.0284664	20.199481324669936	0.477878	-0.209381	0.0136662	53.88605664769317	0.369	-0.1316	0.01737	13.449036630942059					0.47537300000000005	-0.262071	0.0526993	6.064498276251601	0.471617	-0.297438	0.0527466	7.766881223691533	0.448469	-0.450077	0.0727376	9.214275725134492	0.46810099482536294	-0.21986	0.0538569	4.350745405179836	0.451133	-0.0577945	0.0245106	1.73573	0.4709	-0.04613	0.05596	0.38711023071251527	0.35281399999999996	-0.0106785	0.0382088	0.107973	0.545722	-0.119172	0.0322844	3.651504120064036
rs117213068	2	60318059	A	G	0.018199999999999994	-5.484	7.379863945026242	25170	0.015499999999999958	-0.187498	0.0356743	6.831636378966825	0.024399999999999977	-0.1922	0.0573742	3.0924366123785374	0.0458505	-0.270283	0.0606701	5.076198317554287	0.015380999999999978	-0.188833	0.0548827	3.4814860601221125	0.017000000000000015	-0.1745	0.06131	2.3541301093251517	0.0115473	-0.191775	0.104308	1.1805827691552997																	0.020657485350966454	-0.132177	0.0852571	0.9169902588266617					0.030041100000000043	-0.0828521	0.105769	0.363079	0.0458505	-0.149337	0.0741805	1.3555867431005135
rs75599691	2	60199042	G	T	0.1261	4.953	6.135845043997975	25133													0.12272099999999997	0.070663	0.0210914	2.886056647693163	0.15700000000000003	0.06424	0.02284	2.308553400001829	0.13147476315498396	0.0527034	0.0326457	0.9728969756838335	0.120896	0.111842	0.08234	0.7572598553943723	0.122112	-0.0219012	0.089463	0.0933389	0.11805229634046599	0.185735	0.125516	0.8571874258572236	0.11899799853563298	0.236792	0.0888748	2.1127074788574967	0.0555309	0.0154243	0.0536499	0.11141021461623749
rs113143988	2	60205910	C	A	0.11440000000000006	-5.162	6.6129662987176365	25133													0.13204700000000003	-0.0712026	0.0204432	3.193820026016113	0.099	-0.07292	0.02814	2.0195147468783468	0.13032002747058902	-0.0527303	0.0324289	0.9832025429267466	0.11865700000000001	-0.0696504	0.0855217	0.38118967936511927	0.14112953841686204	-0.110614	0.0763506	0.8314954439778927	0.131069	-0.104644	0.108145	0.4772567552003788	0.11549334973096803	-0.100202	0.0847837	0.6247687592485226	0.0366504	-0.0865599	0.0656201	0.7278484163293494
rs72818601	2	60334686	G	A	0.092	-6.204	9.257982252859861	25133													0.11464200000000002	-0.0883138	0.02154	4.468521082957745	0.051000000000000156	-0.06066	0.03788	0.9614021565421388	0.12207192182540905	-0.136253	0.0333824	4.349393815808286	0.10597000000000001	-0.0738818	0.0886974	0.3923348505439933	0.13583061099052396	-0.0755863	0.0806755	0.45742248763924465	0.12202930450439498	-0.21345	0.115424	1.1909893740906616	0.10796499252319303	-0.0373926	0.0913828	0.1659592085812562	0.027099067345261574	-0.183417	0.0763	1.789903025990033
rs72818602	2	60339303	T	G	0.11080000000000001	-5.834	8.267284659650008	25133													0.127344	-0.0845732	0.0202612	4.494850021680094	0.09	-0.04864	0.02914	1.021905948905183	0.13790827989578203	-0.113395	0.0318527	3.430737937464651	0.11865700000000001	-0.0524921	0.0867406	0.2633645023131787	0.143987	-0.0659111	0.0788185	0.3946733862804723	0.13569261133670807	-0.162951	0.108781	0.8724342281623761	0.11728172749280896	-0.0369325	0.0882127	0.17040434022236356	0.0319858	-0.136735	0.0701863	1.2890806660434737
rs45500794	2	60500712	A	G	0.0632	-5.054	6.364114314718727	25133													0.064183	-0.100929	0.0290318	3.5228787452803374	0.075	-0.01171	0.03103	0.15126072126868334	0.0717585	-0.14445	0.0429483	3.1134994475857733	0.0514925	-0.0555362	0.122493	0.18679409424635784	0.0719132	-0.325627	0.104463	2.7384771484888333	0.0403278	-0.521684	0.198968	2.058339616870052	0.0660593	-0.0319948	0.109107	0.11388353632384876	0.017103509977459908	-0.119083	0.0923868	0.7046241382916967
rs45562141	2	60501436	A	G	0.0763	-11.395	29.353694319715242	25133													0.091078	-0.20146	0.0237357	16.2518	0.06	-0.09527	0.03555	2.1328454648693547	0.0785219	-0.22319	0.0404097	7.477619295596267	0.0828358	-0.0363668	0.100213	0.14459594459240818	0.10188	-0.464304	0.0940953	6.0947651640113625	0.10210071504116103	-0.393649	0.124262	2.81375	0.0955357	-0.264802	0.0913283	2.4273350569068244	0.025988450273871422	-0.24112	0.0764839	2.7909017640291816
rs55991663	2	60578361	T	A	0.0838	-5.781	8.128135297911806	25133													0.10686300000000004	-0.0945958	0.0226724	4.431798275933005	0.040000000000000036	-0.1465	0.04245	3.2531577042678563	0.10854503512382496	-0.0917467	0.0354316	2.017081852399146	0.088806	-0.159164	0.0955701	1.0161437735645409	0.11366938054561604	0.11587	0.0828802	0.7902148071466206	0.12342599034309398	-0.0343087	0.110573	0.12127902483559101	0.10727497190237001	-0.0325167	0.0887762	0.14620576201629815	0.0346513	-0.0784374	0.0655656	0.635314
rs2195086	2	60587331	T	G	0.13790000000000002	-6.705	10.695940533782402	25133													0.16397400000000006	-0.0810453	0.0187366	4.886056647693163	0.10599999999999998	-0.08945	0.02739	2.961940446886723	0.16265259683132194	-0.132554	0.0299048	5.030875729080268	0.14328399999999997	0.00779804	0.0786679	0.035706891280086125	0.16944107413291898	-0.104422	0.0700501	0.8663174449455099	0.14681245386600494	-0.144156	0.101489	0.8083072083088956	0.16240431368351005	-0.0275571	0.0711704	0.15576570552908414	0.0450911	-0.047424	0.0594468	0.3715978866183902
rs35876328	2	60593159	T	C	0.0989	-5.905	8.453333974929816	25133													0.10947099999999998	-0.0758306	0.0221039	3.552841968657781	0.097	-0.0852	0.02858	2.5418009399548107	0.10788518935442004	-0.150712	0.0356499	4.626653752472922	0.0843284	0.0879664	0.0970654	0.43751323362922345	0.12363141030073199	-0.171982	0.0779174	1.5638733974055639	0.0984388	-0.151322	0.12153	0.6714596462446675	0.10606806725263596	-0.00839062	0.088235	0.0342152	0.034429144114255905	-0.0455905	0.0670517	0.30403846333241036
rs66808336	2	60477962	T	A	0.24329999999999996	-20.829	95.62708799702989	25030													0.25667400000000007	-0.21961	0.0157867	43.26760624017703	0.271	-0.1748	0.01891	19.623559242104253	0.23886506259441398	-0.226881	0.0258324	17.79747335845525					0.280384	-0.47846	0.060157	14.741606915171884	0.26556259393691994	-0.497102	0.0831533	8.646472893648639	0.27245080471038796	-0.230758	0.0603535	3.8807404493584654	0.12261217087507204	-0.123091	0.0371364	3.037237951554936	0.0776	-0.2723	0.1061	1.9779842601822797
rs6740423	2	60680073	T	G	0.4174	6.229	9.329105046479789	24791	0.4408000000000001	0.0499735	0.00831127	8.73894	0.16789999999999994	0.0850888	0.0307565	2.2467556108148687	0.7407375573999999	0.078487	0.0332295	1.7404474173254496	0.483742	0.0582559	0.0137356	4.769551078621726	0.657	0.08521	0.01749	5.9565783437103175	0.48086440563201904	0.0916756	0.0219742	4.5200233116363995					0.429512	-0.0104395	0.0527102	0.0741714	0.468623	0.0839411	0.0711898	0.6227825415314134	0.46224814653396606	-0.00409852	0.051284	0.0285839									0.832076	-0.121975	0.0510525	1.7725100000000014	0.740738	-0.00885624	0.0371145	0.0907646
rs13432871	2	60686303	C	T	0.4054	6.237	9.349984047528162	24791	0.42399999999999993	0.0486725	0.00829638	8.352131713271579	0.22720000000000007	0.0107669	0.0343956	0.12248125764116777	0.736768	0.0757409	0.032871	1.6734126165141954	0.456334	0.0631625	0.0138762	5.585026652029182	0.655	0.08473	0.01748	5.902457737479017	0.464698	0.0833409	0.0220512	3.8035760126882385					0.4148842394351959	0.0288311	0.053881	0.22724718770766347	0.4496467113494871	0.081217	0.0727489	0.577985	0.43918526172637895	-0.00691997	0.0522199	0.048382720782989705									0.772845	-0.147257	0.0437376	3.1189900000000303	0.736768	-0.00850959	0.0369719	0.0872655
rs2419920	2	60401995	C	T	0.4364	-18.549	76.07919861817435	24578	0.4353	-0.164134	0.00903559	73.01248560615142	0.4295	-0.174313	0.014677	31.80516977070586	0.542644	-0.259172	0.0284465	19.08756887350303	0.47663600000000006	-0.210622	0.0136815	54.455931955649724	0.36	-0.143	0.01746	15.583520645950975									0.47023034095764205	-0.29479	0.0528774	7.606323615273346	0.447927	-0.451291	0.0728187	9.241233529816292	0.46712857484817505	-0.222004	0.053973	4.4087618707903555	0.452243	-0.0563319	0.0244997	1.667794066668233	0.47354000000000007	-0.03404	0.05611	0.2640818834687029	0.3537950000000001	-0.0141357	0.0382362	0.147758	0.542644	-0.115412	0.0323562	3.442217520111451
rs888082	2	60402474	G	A	0.44209999999999994	-18.606	76.54439388741814	24578	0.4426	-0.165245	0.00899867	74.58776633076386	0.42979999999999996	-0.177188	0.0147022	32.721538012723855	0.545116	-0.261399	0.0284615	19.3828	0.4773510000000001	-0.210171	0.0136716	54.309803919971486	0.381	-0.1414	0.01728	15.557267460103144									0.471444	-0.298088	0.0527081	7.808453398134494	0.44831264019012496	-0.45151	0.072778	9.259092628688595	0.4681650698184969	-0.220006	0.0538739	4.353396002292493	0.45290982723236106	-0.0573028	0.0244977	1.7137713675154438	0.47354000000000007	-0.05167	0.05601	0.44781866116066427	0.35311000000000003	-0.0118698	0.0382256	0.121382	0.545116	-0.117611	0.0322613	3.573847869044655
rs45476599	2	60480874	T	C	0.0221	-5.886	8.402633949733973	24520													0.030489	-0.152709	0.0407668	4.292429823902063	0.017000000000000015	-0.1808	0.06379	2.337939595224769	0.019135598093271255	-0.226001	0.0778508	2.4322661774329277													0.021381404250860214	-0.398285	0.187325	1.4751024480866528	0.00955131	0.0116889	0.125639	0.0334476					0.00298165	-0.712511	0.356397	1.34117
rs11125842	2	60413672	A	G	0.4475	-18.998	79.75325529027616	24510	0.4489000000000001	-0.16812	0.00898359	77.42016784311912	0.4343	-0.180433	0.0145781	34.458142831089155	0.551793	-0.25829	0.0283718	19.05913450911188	0.4877389999999999	-0.213005	0.0136466	56.15490195998574	0.38	-0.1437	0.01727	16.058584024757593					0.479851	-0.278028	0.0528176	6.706290590280081					0.451472	-0.465083	0.0724679	9.859244642770816	0.480469	-0.245026	0.053377	5.354363231754968	0.45690804719924905	-0.0566232	0.0245733	1.6735001243367555	0.47795	-0.02964	0.05661	0.22127007600388804	0.360347	-0.0295017	0.038024	0.358698	0.551793	-0.127936	0.0317392	4.255119927525936
rs12104736	2	60423581	C	G	0.44410000000000005	-18.913	79.0465	24510													0.487259	-0.213518	0.0136454	56.44369749923271	0.381	-0.1453	0.0173	16.34592398861169					0.476866	-0.286051	0.0527607	7.067157039044318					0.451369	-0.468284	0.0723903	10.00553133511357	0.48105725646019004	-0.243841	0.0534779	5.2904391988135995	0.435806	-0.052872	0.0245624	1.5037149250846071	0.43474	0.02424	0.05775	0.17076057185861096	0.339743	-0.0332316	0.0377213	0.42212800000000006	0.542717	-0.129021	0.0324362	4.157466150139702
rs56245810	2	60131356	T	C	0.0948	-5.073	6.407823242604133	24463													0.11687500000000006	-0.0724666	0.021775	2.958607314841775	0.065	-0.1118	0.0338	3.026557622257906	0.11646321415901195	-0.0338963	0.0341208	0.4941661063157081					0.11404198408126798	-0.149412	0.0839253	1.1247771595023526	0.106592	-0.132186	0.119049	0.5737381785507063	0.0972116	0.00356735	0.0916179	0.013702918214314996	0.0317637	-0.108193	0.0699591	0.9137079398058531
rs71541914	2	60441036	G	A	0.032299999999999995	-5.717	7.96537	24463													0.031627	-0.22511	0.0405721	7.494850021680094	0.044	0.05198	0.0401	0.7102190288679439	0.026888815686106682	-0.300389	0.0677312	5.0358923988166575					0.0269031	-0.167118	0.168243	0.4940946038165519	0.026045916602015495	-0.402611	0.238399	1.039738648008086	0.030871974304318428	-0.232733	0.154529	0.8792679271625815	0.013105286285281181	-0.193652	0.106062	1.1682922041759676
rs116141705	2	60517323	C	A	0.041000000000000036	18.078	72.32624206345042	24463													0.039229	0.435204	0.0365542	33.1249	0.058	0.3764	0.03524	25.903579687903196	0.0362917	0.458799	0.0570582	15.049714643971116					0.0330576	0.630412	0.149561	4.602617544118769	0.0407755	0.667354	0.193383	3.2528689032998104	0.0311671	0.308677	0.157327	1.3030998975040429	0.014660150744020939	0.130283	0.101682	0.6987618983483506
rs17535596	2	60541647	A	G	0.037799999999999945	6.133	9.064996848546345	24463													0.038365	0.133174	0.0367688	3.958607314841775	0.047	0.09057	0.03913	1.6853902641474934	0.0395909	0.1309	0.0571661	1.6569446768392613					0.029193082824349403	0.29578	0.162094	1.1672392794341662	0.0383291	0.311517	0.187368	1.0159517535340263	0.030993929132819176	0.412499	0.158588	2.0318236496839575	0.011550421826541424	0.239534	0.112262	1.4832415757973738
rs76064527	2	60568165	C	A	0.037800000000000056	-5.158	6.601712694642599	24463													0.047803	-0.138268	0.0318379	5.050609993355087	0.018000000000000016	-0.1062	0.06224	1.055751451163508	0.050808314234018326	-0.112833	0.0499944	1.619546515980225					0.05346	-0.178958	0.121767	0.8487863020225899	0.0689209	-0.200744	0.150382	0.7401421638853077	0.0517769	-0.0373246	0.121889	0.11950747319524024	0.012216792441904545	-0.0421837	0.111662	0.15144434104573645
rs72803437	2	60571324	G	C	0.0446	-4.963	6.158327749926365	24463													0.05172	-0.0858529	0.0321053	2.0861861476162833	0.035	-0.07856	0.04539	1.0783581528607211	0.0529528	-0.149992	0.0496021	2.6028617776608325					0.0604925	-0.372926	0.114808	2.9351035644796872	0.053963	-0.395366	0.168964	1.7147420805596927	0.050847	-0.127285	0.126631	0.50194	0.016881385818123817	-0.0816949	0.0943774	0.4126272149620757
rs72803491	2	60623336	C	G	0.0449	-5.6	7.669383332705562	24463													0.053069	-0.0993476	0.0311136	3.12494	0.034	-0.1671	0.04691	3.4343366201172056	0.052292972803115845	-0.0327175	0.0495638	0.29312474916472087					0.0532121	-0.11535	0.121367	0.4661006071921835	0.0675026	-0.297366	0.150381	1.3188121549137444	0.0520889	-0.255374	0.118993	1.4967060849520928	0.016659261658787727	-0.177014	0.0947226	1.2100236192347584
rs143739344	2	60625880	G	T	0.0453	-5.565	7.580870692258024	24463													0.054607	-0.0981728	0.0306183	3.1307682802690238	0.033	-0.1643	0.04709	3.314512647957082	0.052292972803115845	-0.0327175	0.0495638	0.29312474916472087					0.05321	-0.115283	0.121365	0.46575807646258116	0.0675191	-0.296406	0.150308	1.3132651290979422	0.052087608724832535	-0.255414	0.118999	1.4969742099712358	0.016659261658787727	-0.177014	0.0947226	1.2100236192347584
rs72803499	2	60627702	G	T	0.045499999999999985	-5.574	7.604498875694374	24463													0.054881999999999986	-0.099421	0.0305907	3.1426675035687315	0.033	-0.1644	0.04703	3.3252083044280707	0.052292972803115845	-0.0327175	0.0495638	0.29312474916472087					0.0531816	-0.114835	0.121379	0.46330579752537293	0.0675268	-0.295548	0.150259	1.3081103893679866	0.051704179495573044	-0.258374	0.119589	1.5124104828572298	0.016659261658787727	-0.177014	0.0947226	1.2100236192347584
rs11125847	2	60627742	A	G	0.0438	-5.632	7.749092300299144	24463													0.051217999999999986	-0.104535	0.0316161	3.283996656365201	0.033	-0.1644	0.04704	3.323999045075004	0.052292972803115845	-0.0327175	0.0495638	0.29312474916472087					0.0531816	-0.114835	0.121379	0.46330579752537293	0.0675255	-0.295539	0.150262	1.3080057670857783	0.051704179495573044	-0.258464	0.119586	1.5132733778554748	0.016659261658787727	-0.177014	0.0947226	1.2100236192347584
rs72805370	2	60728409	A	G	0.0474	5.17	6.6302277114030375	24463													0.034928	0.0794233	0.0373348	1.6575773191777938	0.096	0.1389	0.02855	5.941685247773111	0.025899043306708336	0.0483671	0.0693264	0.3139160250110681					0.026426153257489204	0.514925	0.164621	2.7544055736404705	0.0313087	-0.134844	0.218189	0.27037550429261026	0.029657	-0.0564664	0.168522	0.13219475697887714	0.016881385818123817	0.168075	0.0919107	1.1710291004418933
rs75562474	2	61122489	G	A	0.0426	-5.067	6.393296258666326	24463													0.035512	-0.0856168	0.0382822	1.853871964321762	0.073	-0.1438	0.03305	4.867969883281993	0.032662488520145416	-0.165769	0.0621596	2.11593					0.0361145	0.0642501	0.145627	0.18106795383047766	0.029557401314377785	-0.0623071	0.21892	0.11017075539884626	0.031818732619285583	0.218755	0.151231	0.829629	0.013105286285281181	-0.216451	0.107773	1.350642364800667
rs56381872	2	60399362	G	A	0.0373	8.702	17.48758245139916	24345													0.009306	0.472226	0.0706574	10.55284196865778	0.032	0.1143	0.04866	1.7252341466018082	0.0100627	0.679693	0.110823	9.064754759909107																	0.11150600016117096	0.0797111	0.0382217	1.4315120123098757	0.11111000000000004	0.2382	0.08581	2.244811414391675	0.219545	-0.0140114	0.0432079	0.12741999999999998
rs17027890	2	60401540	T	C	0.040200000000000014	8.194	15.597394758080085	24345													0.009365	0.469586	0.0708319	10.42021640338319	0.032	0.1144	0.04866	1.7276319326979286	0.0100627	0.679693	0.110823	9.064754759909107																	0.12327854335308097	0.0562314	0.0368133	0.897418	0.13756999999999997	0.1443	0.08105	1.1216505777822245	0.24308399999999997	-0.0438646	0.0417932	0.5317720000000001
rs143919480	2	60419253	T	C	0.24139999999999995	-14.046	44.08942895151874	24345													0.291678	-0.185551	0.0149012	35.18708664335715	0.21199999999999997	-0.1372	0.02058	10.582231968770396	0.30320027470588706	-0.185393	0.023871	14.09299327502442																	0.13460683822631803	-0.00617662	0.0358034	0.0639728	0.10846999999999996	0.2813	0.09034	2.7106340484799682	0.0402002	-0.0581607	0.0993999	0.253002
rs115610086	2	60419354	T	C	0.10699999999999998	-9.976	22.713094647027624	24345													0.12475499999999995	-0.158502	0.0204562	15.070581074285707	0.11699999999999999	-0.09055	0.02673	3.1517352486145565	0.11200923472642899	-0.244092	0.0345284	11.807703429401048																	0.053976	-0.0531274	0.0546442	0.4802637186317356	0.02469	-0.3609	0.1735	1.4202164033831899	0.016999500000000056	0.0825052	0.144696	0.24523599999999998
rs114064870	2	60419356	G	C	0.10650000000000004	-9.957	22.626904012921273	24345													0.12353899999999995	-0.158507	0.0205419	14.958607314841775	0.11699999999999999	-0.09058	0.02673	3.1535124199529307	0.11200923472642899	-0.244092	0.0345284	11.807703429401048																	0.053976	-0.0531274	0.0546442	0.4802637186317356	0.02469	-0.3609	0.1735	1.4202164033831899	0.017011099999999946	0.0821469	0.14461	0.24412900000000004
rs142184648	2	60420779	C	G	0.24150000000000005	-14.022	43.941953769604716	24345													0.29137100000000005	-0.185708	0.0149072	35.20760831050175	0.21299999999999997	-0.1363	0.02051	10.519834984545255	0.30254	-0.184989	0.0238652	14.041451881927818																	0.13505108654499098	-0.00481736	0.0356981	0.049317	0.10935000000000006	0.2777	0.09101	2.6219656775426685	0.0403522	-0.0542849	0.0992958	0.23315199999999994
rs13028627	2	60435517	T	G	0.24080000000000001	-14.168	44.83953146888096	24345													0.28844899999999996	-0.191786	0.0150262	36.82390874094432	0.21699999999999997	-0.1315	0.02036	9.976432796769654	0.299241	-0.184643	0.0239524	13.895934403976073																	0.13416258990764596	-0.0122136	0.0357124	0.13528004848340378	0.10935000000000006	0.2787	0.0908	2.6472388082761693	0.0405009	-0.0558992	0.0988754	0.242729
rs79945505	2	60548306	T	A	0.0761	9.479	20.590404980603186	24345													0.085719	0.173115	0.0254211	11.075720713938118	0.072	0.2433	0.03243	13.202721477692478	0.0899043	0.139442	0.038618	3.5153442328049205																	0.052199020981788635	-0.0416433	0.053713	0.3583611481819239	0.05732	-0.1664	0.1223	0.7594507517174003	0.028559400000000013	0.193934	0.123153	0.9381140000000003
rs113746525	2	60750160	G	T	0.038000000000000034	-5.415	7.21375	24071													0.026839999999999975	-0.118977	0.0439263	2.2676062401770314	0.077	-0.1509	0.03186	5.662330330633105	0.0249093	-0.158452	0.0706082	1.6050870013699066					0.020897015929222107	-0.00134642	0.187048	0.00250148					0.0228201	0.0211356	0.181764	0.042186688910607964	0.011550421826541424	-0.142988	0.114321	0.6756722190418782
rs116033979	2	60971728	C	A	0.038900000000000046	-5.541	7.5215778122599195	24071													0.030984	-0.106036	0.0407589	2.070581074285707	0.073	-0.1511	0.03276	5.399924787143351	0.0249093	-0.19116	0.0706705	2.165482961621151					0.0202913	-0.127835	0.186624	0.3068420819069014					0.0216166	0.089075	0.190563	0.19368962878924317	0.012883163057267666	-0.160768	0.108672	0.8568742988314078
rs114200344	2	61034134	C	T	0.0396	-5.295	6.924818145381308	24071													0.031189000000000022	-0.0957225	0.040812	1.7958800173440752	0.074	-0.1502	0.03279	5.333950137112417	0.026064004749059677	-0.16676	0.0692383	1.7953728449035324					0.024806229397654533	-0.0100497	0.171988	0.020723075210916403					0.023262131959199905	0.0492138	0.178374	0.10644718526448405	0.012661	-0.197169	0.109535	1.1435536867510692
rs76441909	2	61296443	C	T	0.036799999999999944	-4.974	6.183162369097965	24071													0.027680999999999956	-0.0765603	0.0429625	1.1023729087095586	0.071	-0.1417	0.03346	4.640836477738269	0.025569118559360504	-0.163424	0.069813	1.715837741764126					0.021791329607367516	-0.263003	0.185106	0.8086389307923685					0.021629376336932182	0.0456434	0.181586	0.096077	0.010884051211178303	-0.239137	0.117909	1.3711422003993081
rs78751877	2	61613051	A	G	0.036699999999999955	-5.404	7.186018924363529	24071													0.028202999999999978	-0.0974346	0.0415351	1.744727494896694	0.07	-0.1399	0.03341	4.549432611391136	0.024579346179962158	-0.193495	0.0711133	2.186439939586403					0.021680893376469612	-0.179831	0.180418	0.49635963011125794					0.022636115550994873	0.0584522	0.174439	0.1322026772251302	0.010439804755151272	-0.246364	0.120252	1.3926665749245992
rs2419919	2	60401988	A	G	0.4364	-18.725	77.51187250375254	24011	0.4357	-0.167472	0.00905814	75.59317667703941	0.42779999999999996	-0.187194	0.0151913	34.163735657296876	0.545287	-0.263871	0.028578	19.581351199030767	0.477329	-0.209059	0.0136691	53.85387196432176	0.36	-0.143	0.01746	15.583520645950975									0.47007593512535095	-0.295317	0.0528861	7.628883691866189	0.44750645756721497	-0.453195	0.072946	9.283445420736733	0.46712109446525596	-0.222012	0.0539717	4.409256104585209	0.456686	-0.0637812	0.0244328	2.04375					0.35831	-0.0131581	0.0379408	0.13742899999999997	0.545287	-0.117349	0.0322528	3.561720088732776
rs117667220	2	60428676	G	A	0.0348	-7.75	14.038009712559935	23983													0.017066000000000026	-0.205426	0.0544156	4.113509274827518	0.063	-0.2306	0.03401	10.92126103013075	0.011217419989407063	-0.256647	0.1045	1.8522939515452206																	0.00999556	-0.03167	0.122941	0.0986983									0.13825505971908603	-0.137851	0.0467665	2.4945627344200303
rs17028162	2	60437941	C	G	0.030299999999999994	10.25	23.92885470954892	23983													0.010361999999999982	0.44321	0.068054	10.113509274827518	0.032	0.1208	0.04858	1.88953	0.011877268552780151	0.581287	0.1012	8.033882031281191																	0.028209684416651726	0.201061	0.0747365	2.1463256903779753									0.223154	0.288333	0.038206	13.350600443425732
rs45527235	2	60481954	C	T	0.0221	12.613	35.74472749489669	23983													0.008554	0.488765	0.0752492	9.619788758288394	0.011	0.5835	0.07474	14.232581986682543	0.010887496173381805	0.318896	0.107401	2.524946204620602																	0.022434473037719727	0.349882	0.0829168	4.611453618600083									0.20373	0.346801	0.0401246	17.26191146186091
rs183389894	2	60417925	C	T	0.11450000000000005	-10.418	24.686343653381968	23778													0.12374399999999997	-0.158871	0.020505	15.070581074285707	0.14100000000000001	-0.09956	0.02369	4.5786484395729525	0.11200923472642899	-0.244092	0.0345284	11.807703429401048																	0.0510884	-0.0732629	0.0558826	0.7215828655330079					0.013854299999999986	0.00514721	0.160527	0.011253499999999996
rs144931632	2	60420806	A	G	0.11499999999999999	-10.295	24.127377620974713	23778													0.12458199999999997	-0.15721	0.0204281	14.886056647693163	0.14100000000000001	-0.1003	0.02369	4.6388	0.11200923472642899	-0.244092	0.0345284	11.807703429401048																	0.051754776388406754	-0.0638689	0.0555564	0.6015405450092723					0.015240299999999984	0.0425096	0.152353	0.10777800000000001
rs55990324	2	60477608	G	T	0.12009999999999998	-11.373	29.242224508988073	23778													0.128467	-0.162462	0.0204817	15.920818753952375	0.15700000000000003	-0.1248	0.02296	7.26256	0.10887496173381805	-0.264291	0.0351631	13.248596338736265																	0.0484229	-0.070303	0.057295	0.6579542773663223					0.010557200000000044	-0.0184292	0.180867	0.036759800000000016
rs57619742	2	60667462	C	A	0.13	-5.371	7.107237765384183	23778													0.15316200000000002	-0.0383866	0.0191767	1.4436974992327127	0.118	-0.1118	0.02621	4.700247447661923	0.156054	-0.093162	0.030093	2.707130763824169																	0.075522	-0.0676459	0.0472715	0.8169355544128162					0.015395500000000006	-0.189527	0.173813	0.559828
rs12105503	2	60423607	A	G	0.44389999999999996	-18.317	74.21516882187554	23768	0.4488	-0.169605	0.00928353	73.83891790626946	0.41189999999999993	-0.169716	0.0146202	30.4274	0.5432230234000001	-0.25377	0.0291692	17.478814393168015	0.488715	-0.212157	0.0136304	55.85387196432176	0.381	-0.1453	0.0173	16.34592398861169					0.47835800000000006	-0.284447	0.053006	6.93949					0.453073	-0.456524	0.0726138	9.489933995432763					0.43802753090858504	-0.0526606	0.0245779	1.4928848971551143	0.43650999999999995	0.01712	0.05728	0.11628179803604037	0.33977199999999996	-0.0330493	0.0377258	0.419065	0.543223	-0.127683	0.0323966	4.091178900702777
rs961788	2	100024997	T	C	0.4716	5.069	6.398265851739895	23589	0.48550000000000004	0.0364853	0.00820317	5.061529109132219	0.3258	0.0672431	0.0179478	3.7465477700771816	0.382196	0.0851662	0.0248098	3.2236962491948953	0.511194	0.0424825	0.0136862	3.1023729087095586	0.518	0.04646	0.01892	1.8518645194968149	0.479215	0.0718964	0.0221204	2.93813	0.5	0.0477661	0.0549676	0.4143114666495049																					0.674209	0.0244944	0.0389154	0.276488	0.382196	0.0152897	0.0326737	0.19394233981130368
rs11123805	2	100027002	A	G	0.47340000000000004	5.26	6.84043	23589	0.488	0.0381556	0.00811611	5.587343034354068	0.32600000000000007	0.0710899	0.0178396	4.170745372411328	0.37544640900000004	0.0932953	0.0252478	3.658115896593269	0.507295	0.0415321	0.0137208	3.0315170514460648	0.518	0.04649	0.01894	1.8506453888228185	0.48218411207199097	0.078129	0.0221079	3.3879082382407617	0.500746	0.0602978	0.0549546	0.5638675796343828																					0.673958	0.0243093	0.0389178	0.27391499999999996	0.37544640898704507	0.0264086	0.0326369	0.3783865730976855
rs7605430	2	100031090	C	G	0.474	5.068	6.395449967428739	23589													0.513475	0.0407894	0.0136468	2.958607314841775	0.518	0.04729	0.01892	1.9052539253899472	0.482679	0.0731679	0.0220942	3.032681035036627	0.494776	0.0493545	0.0544388	0.43773093315343303																					0.612789	0.0248766	0.0384829	0.285671	0.38376411795616105	0.0159747	0.0324472	0.20586963597672187
rs1115910	2	100031410	A	G	0.47430000000000005	5.028	6.305745887974721	23589	0.4849	0.036339	0.00813581	5.099682622467661	0.3872	0.0661601	0.017679	3.7391115185254225	0.38566830750000003	0.0848416	0.0244816	3.276390340013228	0.512318	0.0407261	0.0136684	2.9208187539523753	0.518	0.04729	0.01892	1.9052539253899472	0.4802045524120331	0.0732485	0.0220864	3.0401487948457167	0.492537	0.0405111	0.0545001	0.3395348642593596																					0.612772	0.0248065	0.0384826	0.284686	0.385668	0.0163077	0.032284	0.21220981645995377
rs243028	2	60379546	T	G	0.3496	-19.688	85.5654	23486	0.3852	-0.157211	0.00857074	74.4236	0.21899999999999986	-0.289349	0.0185469	54.14439898265443	0.018386477600000006	-1.21563	0.1085325437565897	28.392494934995202	0.40414799999999995	-0.22451	0.0138192	60.44369749923271	0.33899999999999997	-0.1355	0.01771	13.700376860982749	0.40877598524093606	-0.240755	0.0220877	26.938171594069452																					0.29982	0.01709	0.06057	0.10907622851098604	0.16103200000000006	-0.108387	0.0512997	1.4607300000000003	0.0183865	-0.192517	0.129807	0.8599734378125365
rs45445891	2	60479124	T	G	0.24270000000000003	-22.009	106.63078414258986	23449													0.244379	-0.233397	0.0160142	47.11918640771921	0.251	-0.192	0.01924	22.725940782572884	0.236061	-0.233627	0.0260277	18.551873375458488	0.21567199999999997	-0.190703	0.0656475	2.4192642857255175	0.273988	-0.487457	0.0602779	15.21295804672614	0.25833162665367104	-0.514846	0.08319	9.217341763031643	0.26933825016021706	-0.252522	0.0608771	4.474561592496359					0.09877	-0.2652	0.0918	2.3952341152961125
rs147818145	2	60419972	C	A	0.045	16.458	60.13578566953867	23399													0.044768	0.338499	0.0337531	23.468521082957746	0.059	0.3903	0.03427	29.32370293210235	0.0329924	0.368902	0.0614722	8.707807629223794					0.0386755	0.458775	0.142475	2.892187705925928	0.043398	0.646033	0.184931	3.3215146164408402	0.0326557	0.442507	0.151935	2.4454139662556087									0.015616900000000045	0.0410548	0.155622	0.101315
rs181680	2	60362471	T	A	0.4438	-10.684	25.91757369913923	23376													0.533602	-0.0982956	0.0138553	11.481486060122112	0.521	-0.09319	0.01688	7.471616409702838					0.535821	-0.163329	0.0542928	2.562687122171143													0.426255	-0.0775431	0.0243663	2.835458727901921	0.44797	-0.1358	0.05731	1.7406450726919658	0.34639	-0.0368815	0.0375105	0.48745700000000003	0.794306	-0.173001	0.0394052	4.946214041512233
rs11125840	2	60400267	G	C	0.41900000000000004	-16.994	64.04162726752139	23376													0.476583	-0.206728	0.013716	52.15490195998574	0.356	-0.1302	0.01764	12.803654621359135					0.47014899999999993	-0.268603	0.0531908	6.230980301622879													0.3709462583065031	-0.0659925	0.0254716	2.0188799370225023	0.37213000000000007	-0.01296	0.05743	0.0853924	0.259532	-0.0646018	0.0419852	0.9069910000000002	0.542081	-0.116058	0.0323174	3.4825808516387102
rs6545816	2	60487726	A	C	0.44099999999999995	-6.557	10.26098175411652	23376	0.4677	-0.069834	0.00941962	12.910648349154304	0.402	-0.0302571	0.0187847	0.9696452622229237	0.7656332254000001	-0.297728	0.0353825	16.404129087072906	0.542528	-0.0527702	0.0136327	4.638272163982407	0.516	-0.04006	0.01667	1.7889895198657655					0.543284	-0.152985	0.0538787	2.330464632210866													0.43114170432090804	-0.0361519	0.0244227	0.8575934338828463	0.36684000000000005	-0.07503	0.05675	0.7288556820509217	0.34706900000000007	0.0840316	0.0380384	1.5659800000000004	0.765633	-0.276898	0.0369363	13.18387942270297
rs6545817	2	60488044	C	T	0.4363	-6.564	10.280420142286276	23376	0.47019999999999995	-0.0692348	0.00934495	12.894637379985149	0.36460000000000004	-0.0356642	0.0192398	1.1952711268152238	0.762446	-0.303426	0.0353385	17.046508848832712	0.539477	-0.0503711	0.0136299	4.309803919971486	0.515	-0.03974	0.01668	1.764577312152053					0.532836	-0.131264	0.0540282	1.8121832701901985													0.398712	-0.0335154	0.0245708	0.7630670165491258	0.32628	-0.07008	0.05897	0.6285626825958991	0.29337900000000006	0.0489385	0.039565	0.665307	0.762446	-0.283146	0.0369705	13.726285469945283
rs6729815	2	60496537	T	C	0.43879999999999997	-5.873	8.367441485467328	23376	0.4739	-0.0624593	0.0092445	10.849301864005458	0.3631	-0.0337132	0.0192043	1.101421481216013	0.765309	-0.289356	0.0353793	15.542123628355622	0.534637	-0.0407388	0.0136806	3.0915149811213505	0.513	-0.03768	0.01674	1.6127504249650815					0.529104	-0.120594	0.0543866	1.5690675274105903													0.398712	-0.0369314	0.0246186	0.8742689733000212	0.32980999999999994	-0.05865	0.0592	0.4917396944876655	0.285655	0.05955	0.0396119	0.8769590000000002	0.765309	-0.273346	0.0369161	12.88067803634895
rs356977	2	60521623	A	G	0.3225	-5.47	7.34573	23376	0.3050999999999999	-0.0653867	0.0106729	9.046282670920025	0.43110000000000004	0.00456385	0.0186649	0.093217	0.7448098062999999	-0.15622	0.0360885	4.824116731559666	0.697051	-0.0813193	0.0150429	7.638272163982407	0.693	-0.06281	0.01822	3.2470323260754808					0.679851	-0.0648065	0.0602546	0.5488847071295312													0.47712129354476907	0.00231564	0.0245621	0.0339104	0.38183	0.02516	0.0594	0.1725661045992207	0.3447450000000001	0.12565	0.0372513	3.1287500000000157	0.74481	-0.0972594	0.0390874	1.8915320202311467
rs2665668	2	60541843	G	A	0.38450000000000006	-6.202	9.252588192113576	23376	0.3792	-0.0688809	0.0103581	10.532947323102496	0.44520000000000004	-0.0236435	0.0186186	0.6901055185285638	0.697959	-0.117134	0.0337388	3.2865204909770016	0.630777	-0.0701339	0.0145461	6.102372908709558	0.608	-0.09112	0.01734	6.829435136104644					0.60597	0.0438107	0.056509	0.3580541727718608													0.472901	-0.0245395	0.024602	0.49683571027001894	0.42328	0.001001	0.05844	0.00599097	0.392297	0.0849741	0.0366155	1.6924500000000013	0.697959	-0.0748488	0.0357653	1.4392665204605588
rs146797865	2	60639226	T	C	0.0399	-5.474	7.355561410532161	23333													0.033862999999999976	-0.0821799	0.039557	1.431798275933005	0.064	-0.1499	0.03402	4.978048315329777	0.034807	-0.168105	0.0594303	2.330210880613599													0.024199457839131355	-0.0826839	0.179068	0.19093638763606843	0.013549533672630787	-0.23626	0.106227	1.5826766491532933
rs114712363	2	60639430	T	G	0.037699999999999956	-5.529	7.492548939098031	23333													0.030505000000000004	-0.0816094	0.041295	1.3565473235138126	0.063	-0.1556	0.03433	5.234364924712173	0.0334873	-0.187942	0.0604553	2.726164192688962													0.022827493026852608	-0.0540915	0.183516	0.11453461034874532	0.012216792441904545	-0.236223	0.111504	1.466845229102925
rs12479307	2	60436294	T	C	0.24760000000000004	-14.149	44.72307886793423	23158													0.287477	-0.19066	0.0150807	36.25963731050576	0.20699999999999996	-0.1291	0.02092	9.168741771135027	0.298086	-0.185376	0.0239742	13.976337703365967																	0.13438472151756298	-0.0100414	0.0356733	0.10883	0.10670000000000002	0.2998	0.09353	2.8443603662402235
rs116951893	2	60319719	T	C	0.016800000000000037	-5.213	6.730020323354676	22919													0.015085000000000015	-0.19381	0.0563038	3.494850021680094	0.018000000000000016	-0.1734	0.061	2.349265492302433	0.011217419989407063	-0.226068	0.105836	1.4857428901499008																									0.00461866	0.0662734	0.32803	0.0757776	0.0472406	-0.171341	0.0756077	1.6300351236307633
rs12997584	2	100023970	T	C	0.47309999999999997	4.938	6.102372908709558	22919	0.48429999999999995	0.0357976	0.008224	4.871624361994009	0.3877999999999999	0.0656454	0.0179558	3.591342095471774	0.38025435809999997	0.0852791	0.0250436	3.179749348603038	0.513293	0.041978	0.0136552	3.0861861476162833	0.518	0.04551	0.01893	1.7901786456844089	0.48102936148643494	0.0692538	0.0221149	2.7597255282656925																									0.612191	0.0233035	0.0385153	0.26348399999999994	0.38025435805320695	0.0187657	0.0328297	0.24596665051819902
rs141830670	2	60147116	C	T	0.0935	-5.213	6.732124580681102	22591													0.11641000000000001	-0.0842026	0.021835	3.677780705266081	0.065	-0.1172	0.03403	3.241744325832283	0.11547344177961305	-0.0351463	0.0344729	0.5115204936881957																	0.0322079	-0.109675	0.069578	0.9394553715496081
rs11677366	2	60484324	T	C	0.027699999999999947	-7.464	13.076082776886894	22591													0.020749000000000017	-0.195974	0.0493499	4.42022	0.054	-0.2433	0.03596	10.877692581437758	0.011052457615733147	-0.25003	0.104498	1.7766177625221649																	0.010884051211178303	-0.0783711	0.117911	0.2956215263300801
rs11900608	2	60430227	A	G	0.45209999999999995	-20.957	96.79317412396816	22430	0.4489000000000001	-0.193916	0.00942146	93.4035	0.47140000000000004	-0.296685	0.0177662	61.87844790763277	0.545292	-0.281083	0.0301795	19.9085	0.48520300000000005	-0.216482	0.0136364	58	0.38	-0.1454	0.01727	16.421376961380847					0.48656699999999997	-0.296233	0.0530564	7.446396079030507	0.479941	-0.307149	0.052594	8.282310810767315	0.447779	-0.468544	0.072298	10.039625446970858	0.480063	-0.24115	0.0533019	5.217421215955469									0.471437	-0.128009	0.0358154	3.454210000000091	0.545292	-0.121989	0.0325813	3.742274340239161
rs11884411	2	60442359	T	C	0.44320000000000004	-21.501	101.82102305270683	22430	0.44730000000000003	-0.20316	0.00951157	100.49450964348082	0.4779	-0.354209	0.0190761	76.23550400604212	0.67482	-0.353998	0.0326593	26.64863201214013	0.48275599999999996	-0.216501	0.0137274	57.10790539730952	0.38	-0.1463	0.01726	16.633432487246427					0.48582100000000006	-0.304513	0.0529329	7.853961934640261	0.480248	-0.305355	0.0526515	8.177223998364687	0.4528355002403259	-0.467212	0.0714087	10.219072064025463	0.480075	-0.241789	0.0534143	5.222443934331996									0.477873	-0.13605	0.0357455	3.8501900000000213	0.67482	-0.202875	0.0348331	8.241142521166955
rs12468946	2	60443342	A	G	0.44320000000000004	-21.605	102.79588001734407	22430	0.44710000000000005	-0.20357	0.00948831	101.38553636347663	0.4973000000000001	-0.348693	0.0189946	74.54135119150065	0.6886519790000001	-0.339816	0.0320376	25.55737778278158	0.482436	-0.218808	0.0137394	58.236572006437065	0.38	-0.1463	0.01726	16.633432487246427					0.4850749999999999	-0.30544	0.0528375	7.922094556525875	0.480167	-0.30563	0.0526597	8.18842	0.45284822583198503	-0.467438	0.0714272	10.223385474129529	0.47995015978813194	-0.242265	0.0534085	5.241748776774081									0.497266	-0.132452	0.0346439	3.880410000000004	0.688652	-0.196205	0.034091	8.06309
rs34928194	2	60474756	A	G	0.030100000000000016	-12.054	32.73518217699046	22212													0.029505000000000003	-0.349152	0.0412576	16.67778070526608	0.029000000000000026	-0.3103	0.05008	9.237438382260848	0.0351369	-0.24158	0.0600641	4.2388374527563375					0.0339695	-0.402047	0.149516	2.14468	0.0298546	-0.403054	0.197513	1.3841949193842324	0.0253053	-0.628747	0.169088	3.6980005825776083
rs2022098	2	60470329	A	C	0.21630000000000005	-13.001	37.917573699139226	21974													0.252726	-0.176195	0.0157971	28.468521082957746					0.248763	-0.18717	0.0253754	12.787656698301523	0.21940300000000001	-0.105854	0.0644436	0.995704	0.275111	-0.370865	0.0601267	9.160337772456774	0.24914	-0.476116	0.085085	7.658293748166427	0.262963	-0.152071	0.0606484	1.9150138701631714	0.15615281462669395	-0.0195951	0.0332369	0.2553267731716562	0.16225999999999996	0.1725	0.07697	1.595166283380062	0.0963113	-0.00693955	0.0616694	0.0407656	0.011946119368076324	-0.0318167	0.162253	0.0733809
rs35259900	2	60491420	C	T	0.017199999999999993	-9.891	22.342752870116282	21820													0.019101999999999952	-0.366121	0.0507411	12.221848749616356	0.011	-0.3327	0.08219	4.2867540296344036	0.020455295220017433	-0.266102	0.0779643	3.1923126057857307					0.026293359696865082	-0.617635	0.166422	3.6856373967979543					0.020764825865626335	-0.784154	0.186442	4.584943167726912
rs150804737	2	60513046	G	A	0.015900000000000025	-9.221	19.532539890492735	21820													0.016746	-0.344664	0.0544377	9.769551078621726	0.011	-0.3402	0.08232	4.445389947567458	0.0197954	-0.260118	0.079162	2.9928454190152842					0.0264831	-0.604668	0.165497	3.5874849233807904					0.019221026450395584	-0.720736	0.194655	3.6708674444968756
rs79117093	2	60315912	C	A	0.017000000000000015	-5.152	6.589560213789653	21732													0.015206000000000053	-0.187718	0.0553015	3.431798275933005	0.017000000000000015	-0.1682	0.06151	2.20431	0.0115473	-0.191775	0.104308	1.1805827691552997																													0.0436918	-0.158811	0.0771872	1.4018624194395102
rs117611037	2	60318977	C	T	0.017199999999999993	-5.332	7.0117086580925125	21732													0.015290000000000026	-0.18417	0.0550782	3.3279021420642825	0.017000000000000015	-0.1746	0.0613	2.356989244279708	0.011217419989407063	-0.226068	0.105836	1.4857428901499008																													0.0460298	-0.171569	0.0758828	1.6241383852452473
rs2083155	2	60685966	C	T	0.4121	6.518	10.14697138528701	21527													0.456681	0.0633618	0.0138562	5.6020599913279625	0.655	0.0847	0.01748	5.8987	0.462224	0.0825036	0.022045	3.7394636392726115																									0.772813	-0.147236	0.0437334	3.118730000000039
rs11695951	2	60685981	G	T	0.4115	6.57	10.297311031840866	21527													0.456225	0.0637199	0.0138788	5.657577319177793	0.655	0.08471	0.01748	5.899954169317114	0.462059	0.0824428	0.0220529	3.7323967027640133																									0.779158	-0.142287	0.0442094	2.8898400000000084
rs140260936	2	60934031	A	T	0.0185	5.56	7.568958054664114	21527													0.019282	0.132508	0.051717	2.008773924307505	0.019000000000000017	0.3975	0.05797	11.152895862457424	0.0197954	0.0048246	0.0798072	0.0214568																									0.00459058	0.0243902	0.258598	0.0339253
rs12995420	2	100036116	T	C	0.4799	4.898	6.013721044094009	21527													0.51131	0.0385282	0.0136534	2.677780705266081	0.518	0.04729	0.01892	1.9052539253899472	0.47971	0.0739613	0.0220903	3.089596570681022																									0.612777	0.0240143	0.0384508	0.273869
rs78555932	2	60817002	C	T	0.0474	5.172	6.636012170251509	21432													0.033969	0.0786324	0.0388605	1.3665315444204136	0.089	0.1549	0.02969	6.740874312247608									0.0252127	0.463834	0.171499	2.1650079098396064	0.030506374314427376	-0.208842	0.216281	0.47593793127677186	0.029537053778767586	-0.170289	0.160714	0.5385999195183784	0.012883163057267666	0.255499	0.109073	1.7176694776704509
rs55764830	2	60426130	T	C	0.44420000000000004	-16.886	63.24549877061308	21314													0.4879089999999999	-0.212818	0.0136248	56.244125144327505	0.376	-0.1484	0.01736	16.903714150780313																					0.458463	-0.0571902	0.0245307	1.7047924174185447	0.47795	-0.03407	0.05656	0.26185391128794017	0.358572	-0.0342896	0.0371543	0.4484760000000001
rs1896297	2	60511092	C	T	0.36230000000000007	-5.211	6.7265357273786535	21125	0.3629	-0.0565771	0.0103173	7.380318608972498	0.4538	-0.0267922	0.0263479	0.5097349908540927	0.747228	-0.157243	0.0368057	4.713299783331458	0.646383	-0.0622306	0.0144358	5.022276394711152	0.623	-0.0524	0.01739	2.5875623878795064					0.644776	-0.0615392	0.0576402	0.5434669626459022																	0.45767	0.006261	0.05687	0.0398147	0.452342	0.0637928	0.0346751	1.1817200000000003	0.747228	-0.109785	0.0398556	2.2308548293033095
rs11894442	2	60429883	T	C	0.45309999999999995	-19.383	82.97142874730746	20950	0.44999999999999996	-0.185083	0.00972913	79.96308262292605	0.47320000000000007	-0.278389	0.0179762	53.369052930569715	0.546996	-0.268773	0.0301815	18.27343659690208	0.48845000000000005	-0.214145	0.013652	56.6576	0.384	-0.1369	0.0173	14.600906566486367					0.487313	-0.296953	0.0528621	7.5276809899361075					0.454075	-0.476897	0.0722991	10.374781443235486													0.473197	-0.129094	0.0357958	3.5079600000001294	0.546996	-0.124715	0.0325447	3.8960509074391396
rs1966561	2	60445636	T	C	0.44810000000000005	-18.679	77.13454067733804	20950	0.45320000000000005	-0.181906	0.00981783	75.91199755136832	0.47920000000000007	-0.323087	0.0200219	57.85102303296927	0.675263	-0.324661	0.0327672	22.415747720236052	0.4871	-0.207769	0.0137733	52.24412514432751	0.396	-0.1146	0.01719	10.582231968770396					0.49328400000000006	-0.268746	0.0526941	6.341133265634696					0.45612636208534196	-0.459206	0.0715355	9.863525889557616													0.479152	-0.135428	0.0358311	3.8039300000002716	0.675263	-0.202342	0.0348293	8.203135673316016
rs114080297	2	60364881	T	C	0.0263	5.322	6.988852639224202	20732													0.019282	0.193472	0.0500105	4.142667503568731	0.043	0.1794	0.04091	4.936065880267872	0.017321016639471054	0.0537094	0.0844745	0.27992106655862153									0.0267105	-0.280753	0.235517	0.63221
rs76321875	2	60374733	G	A	0.0262	5.54	7.520568662802264	20732													0.018927000000000027	0.206078	0.0503658	4.585026652029182	0.043	0.1872	0.04117	5.264273900461595	0.017650939524173737	0.0440091	0.0836828	0.2226060492477637									0.0267321	-0.276488	0.23603	0.6172016776503317
rs243017	2	60361337	G	A	0.31679999999999997	-8.407	16.374378918575093	20558	0.3256	-0.0893619	0.0102106	17.678059648583723	0.3103	-0.206378	0.0281144	12.672597213172462	0.789762	-0.251577	0.0371901	10.874027284499906	0.675159	-0.090932	0.0147229	8.744727494896694	0.671	-0.06821	0.01808	3.791813166913577					0.697761	-0.147887	0.0597017	1.8690200961689702																					0.689697	-0.0751747	0.0394695	1.2454300000000003	0.789762	-0.174929	0.0407994	4.743156902734937
rs184837	2	60361715	G	A	0.3681	-8.403	16.360115258083695	20558	0.35919999999999996	-0.0831641	0.0101634	15.556689707913936	0.485	-0.175977	0.0244409	12.220670484120888	0.38068625329999994	-0.151523	0.028146	7.1362577982114885	0.63947	-0.0980651	0.0144095	10.795880017344075	0.644	-0.0751	0.01775	4.63326					0.628358	-0.0724126	0.0577323	0.677309																					0.514979	-0.081123	0.0353979	1.6591500000000006	0.380686	-0.0585849	0.0326769	1.1366994640564672
rs243015	2	60361736	G	A	0.3668	-8.499	16.71669877129645	20558	0.35830000000000006	-0.08441	0.0101847	15.938541800726547	0.4851	-0.177881	0.0244627	12.449254478585521	0.374385	-0.156298	0.0285219	7.371126185738313	0.640947	-0.0998749	0.0144176	11.18045606445813	0.644	-0.0751	0.01775	4.63326					0.628358	-0.0724126	0.0577323	0.677309																					0.514913	-0.0810475	0.0354047	1.6562100000000015	0.374385	-0.0602072	0.0332033	1.1562251598153308
rs173371	2	60362149	C	T	0.3682000000000001	-8.299	15.97798426018228	20558	0.35929999999999995	-0.0821044	0.0100664	15.461496497699297	0.4829	-0.178366	0.0259172	11.229471507178188	0.38546741009999996	-0.151901	0.0287037	6.917325906784804	0.64096	-0.0996077	0.0142688	11.397940008672037	0.641	-0.06823	0.01774	3.9207910120345586					0.633582	-0.0848553	0.0584473	0.8324670487359918																					0.517079	-0.0716265	0.0361377	1.3235400000000008	0.385467	-0.0601445	0.033108	1.1594143471274538
rs243047	2	60366499	C	T	0.30820000000000003	-8.527	16.821598658466243	20558	0.32299999999999995	-0.0907076	0.0102055	18.20637065757506	0.20840000000000003	-0.224092	0.03012	12.996932511679967	0.79306	-0.257273	0.036599	11.68347533956871	0.679103	-0.0920959	0.0146733	9.065501548756432	0.671	-0.06904	0.01807	3.875903833818188					0.707463	-0.186396	0.0606084	2.6580177591178775																					0.791605	-0.0623657	0.0451841	0.7759670000000001	0.79306	-0.178264	0.040554	4.957006278227952
rs2540914	2	60383276	A	C	0.3376	-9.22	19.527389802403956	20558	0.3729	-0.0957657	0.0106075	18.757695065208654	0.18599999999999994	-0.268408	0.0387966	11.340135991136727	0.980596	-0.486187	0.1048879030417247	5.448030493857357	0.630664	-0.117133	0.0141892	16.102372908709558	0.618	-0.0627	0.01731	3.534428990467699					0.672388	-0.128499	0.0599703	1.4876144841341423																					0.813968	-0.10549	0.051585	1.3887300000000005	0.980596	-0.169872	0.115822	0.8462766156524348
rs243077	2	60389547	A	G	0.4052	-8.3	15.981299501333757	20558	0.4093	-0.0894473	0.0105593	16.613787677914505	0.28479999999999994	-0.0274892	0.0227797	0.6429555732332989	0.4474739729999999	0.0576735	0.0304946	1.232185437283055	0.582315	-0.118983	0.0138576	17.619788758288394	0.602	-0.06682	0.01709	4.034616666422472					0.606716	-0.0709892	0.0563899	0.6807752289284136																					0.715199	-0.0767703	0.042369	1.15493	0.44747397303581193	0.0944583	0.0318119	2.5250543478763374
rs243075	2	60390436	T	C	0.3994	-8.396	16.336487529584844	20558	0.40789999999999993	-0.0901055	0.0105153	16.98116215104555	0.20419999999999994	-0.051937	0.0235416	1.5626965901504921	0.448489	0.0566085	0.0305438	1.1949655685768306	0.583979	-0.11941	0.0139408	17.537602002101043	0.602	-0.06685	0.01709	4.037773327115093					0.61791	-0.0953453	0.057609	1.0068332479415962																					0.795756	-0.100814	0.0496972	1.3715700000000002	0.44848886132240295	0.0961253	0.0318752	2.591075073481116
rs243074	2	60390626	G	A	0.4074	-7.685	13.814457845145625	20558	0.4181	-0.0814835	0.0105049	14.059775275667802	0.20330000000000004	-0.0441476	0.02332	1.2340211083852126	0.448336	0.0581647	0.0304251	1.252505185721648	0.583124	-0.118782	0.0138864	17.468521082957746	0.577	-0.04559	0.01706	2.123055842423202					0.617164	-0.0872933	0.0574867	0.8880120275146903																					0.796686	-0.103484	0.0497465	1.425910000000001	0.448336	0.0958201	0.0317635	2.5925067173863834
rs243073	2	60391555	T	C	0.31520000000000004	-8.92	18.33282732752113	20558	0.3534999999999999	-0.0943477	0.0107356	17.818554793533742	0.0914	-0.283988	0.0345702	15.672664659151819	0.97039	-0.560795	0.0975172	8.051299885997613	0.656216	-0.11585	0.0144094	15.67778070526608	0.628	-0.06319	0.0174	3.5502756994171025					0.7	-0.119851	0.0618884	1.273535239531864																					0.908582	-0.110301	0.0767683	0.821671	0.97039	-0.15634	0.118603	0.7271309404573851
rs243072	2	60391661	G	C	0.4075	-7.666	13.749579997691106	20558													0.582977	-0.118304	0.0138771	17.337242168318426	0.577	-0.04563	0.01706	2.126091764601103					0.617164	-0.0872933	0.0574867	0.8880120275146903																					0.79755	-0.106014	0.0499194	1.472440000000001	0.449395	0.0966611	0.0317858	2.627488221951532
rs243071	2	60391893	A	G	0.39970000000000006	-8.336	16.112889296875117	20558	0.4084	-0.0891862	0.0105139	16.65759676335421	0.20199999999999996	-0.0519776	0.0237025	1.5480044209013761	0.44937783479999993	0.0578019	0.0304666	1.238079619926179	0.583102	-0.117697	0.0138709	17.2518	0.602	-0.06694	0.01709	4.047250951232906					0.618657	-0.0924911	0.0576358	0.9622747783411423																					0.798046	-0.103147	0.0500903	1.403690000000001	0.44937783479690596	0.0968976	0.0317886	2.6378363719045774
rs243069	2	60393699	A	C	0.3217	-8.974	18.544850478820173	20558	0.3548	-0.0918919	0.010623	17.28933066373111	0.19300000000000006	-0.24985	0.0399409	9.40206	0.980622	-0.490152	0.1007209254476611	5.944512278831359	0.653428	-0.114236	0.0143462	15.4089	0.629	-0.06295	0.01743	3.5166604352473123					0.693284	-0.122225	0.060754	1.34981																					0.806973	-0.109316	0.0508529	1.5005400000000007	0.980622	-0.123142	0.115859	0.5408420742702841
rs243064	2	60395138	C	A	0.3298	-8.332	16.100672050122345	20558	0.365	-0.0867658	0.010794	15.040568657699877	0.1846	-0.244985	0.0401712	8.970418324094393	0.970263	-0.498853	0.0987639	6.356959055972685	0.653787	-0.115919	0.0143628	15.795880017344075	0.603	-0.04151	0.01734	1.7780413317111492					0.692537	-0.115226	0.0606489	1.2371129649586177																					0.815351	-0.0990205	0.0515467	1.2617500000000006	0.970263	-0.138721	0.11747	0.6240760001835514
rs243060	2	60396575	T	C	0.3225	-8.869	18.130709595790602	20558	0.355	-0.0928181	0.0107508	17.225938112808496	0.19310000000000005	-0.257864	0.0409124	9.534264775966443	0.970358	-0.540337	0.0966049	7.652001772881009	0.653178	-0.114697	0.0143934	15.327902142064282	0.629	-0.0605	0.01743	3.285274749364479					0.695522	-0.112633	0.0612432	1.1778842484206962																					0.806888	-0.108748	0.0508216	1.4898500000000006	0.970358	-0.134677	0.117495	0.59912
rs243058	2	60396670	T	C	0.39949999999999997	-8.288	15.940058111938045	20558	0.4082	-0.0882945	0.0105039	16.371946610948402	0.20199999999999996	-0.0499788	0.0234436	1.4812595200859688	0.4496182798999999	0.0588067	0.0304149	1.2742784033818466	0.584092	-0.117655	0.0138549	17.2518	0.601	-0.06612	0.01709	3.9613227176061154					0.619403	-0.0855553	0.0574495	0.8634284499439697																					0.798036	-0.103032	0.050084	1.4015600000000006	0.449618	0.096591	0.0317097	2.6348298709100275
rs243057	2	60396831	A	G	0.32220000000000004	-8.852	18.067374055978217	20558	0.3547	-0.0924373	0.0107504	17.092812098057088	0.19310000000000005	-0.257118	0.0409151	9.482039912384481	0.970358	-0.538518	0.0966097	7.604297642485286	0.65491	-0.113536	0.0143538	15.130768280269024	0.627	-0.06113	0.0174	3.3538773030383235					0.695522	-0.112633	0.0612432	1.1778842484206962																					0.806895	-0.108732	0.0508251	1.489350000000001	0.970358	-0.134677	0.117495	0.59912
rs184839	2	60398265	G	C	0.39959999999999996	-8.332	16.10039834085388	20558													0.584013	-0.118601	0.0138596	17.50863830616573	0.601	-0.0655	0.01709	3.896983828740356					0.619403	-0.0855553	0.0574495	0.8634284499439697																					0.797739	-0.105785	0.0499348	1.466790000000001	0.45064714550972007	0.0966399	0.0317691	2.6288380606736306
rs12713420	2	60398545	T	G	0.39990000000000003	-8.31	16.019860222254245	20558	0.4086000000000001	-0.0883454	0.0105026	16.393601522282793	0.20219999999999994	-0.0499176	0.0234638	1.476461924643252	0.4506565927999999	0.0583653	0.0304644	1.2566137074926629	0.583531	-0.118297	0.0138679	17.42021640338319	0.601	-0.06525	0.01709	3.8711944053868512					0.619403	-0.0855553	0.0574495	0.8634284499439697																					0.797782	-0.106412	0.0499482	1.479710000000001	0.45065659284591697	0.0966638	0.0317674	2.6301508224402355
rs12713421	2	60399170	A	G	0.32230000000000003	-8.972	18.537452271197335	20558	0.3548	-0.0940885	0.0107924	17.54804745161721	0.19300000000000006	-0.259867	0.041069	9.603710890737053	0.970744	-0.548589	0.1007164510165532	7.290169714577522	0.654121	-0.114159	0.0143509	15.366531544420413	0.628	-0.06397	0.0174	3.626142352393659					0.695522	-0.112633	0.0612432	1.1778842484206962																					0.807029	-0.10926	0.0508561	1.4992	0.970744	-0.129569	0.12109	0.5457511560480139
rs7579014	2	60480759	G	A	0.33030000000000004	-22.988	116.21395878975744	20558	0.3427	-0.238017	0.0104884	113.28307415547941	0.4235	-0.214662	0.0283175	13.46327087353457	0.0710747	-0.667975	0.0530969	35.56712241304635	0.630832	-0.262673	0.0142242	77.92081875395237	0.705	-0.247	0.01792	42.49425944420668					0.601493	-0.25962	0.0562394	5.320559383652088																					0.42348300000000005	-0.0940645	0.0352634	2.1167900000000017	0.0710747	-0.114348	0.0633392	1.1486010500889354
rs6732518	2	60481462	C	T	0.26869999999999994	-33.867	250.68824613894424	20558	0.2808999999999999	-0.329636	0.0105182	214.86955218841564	0.3245	-0.5348	0.0336614	56.11266741404686	0.0770948	-0.958802	0.0529257	72.62282911344978	0.682384	-0.357062	0.0147598	132.69897000433602	0.793	-0.4562	0.01977	117.08696530154923					0.65597	-0.379167	0.0558598	10.562290649560264																					0.675491	-0.270966	0.0393406	11.2464	0.0770948	-0.157054	0.0616415	1.9650366360574312
rs10184550	2	60502159	G	A	0.38880000000000003	-12.346	34.29047564412366	20558	0.41270000000000007	-0.116455	0.010002	30.604636149474246	0.2601	-0.386148	0.0332565	30.441874944188694	0.15871019659999996	-0.145443	0.0460052	2.8041275862593404	0.546633	-0.100816	0.0140072	13.522878745280337	0.657	-0.1675	0.0176	20.749159013274877					0.534328	-0.182592	0.0548006	3.03835																					0.739947	-0.27876	0.0436856	9.75478	0.15871	0.0956436	0.0512376	1.2079731108110012
rs168565	2	60517196	A	G	0.30789999999999995	-8.126	15.351737594251956	20558	0.3013	-0.0838417	0.0108036	14.072707570119414	0.47609999999999997	-0.224032	0.0299508	13.128922353856403	0.7458406687000001	-0.183862	0.035887	6.522714068544794	0.702799	-0.0854844	0.0150167	8.284	0.693	-0.06141	0.01819	3.1334782056564556					0.694776	-0.107298	0.0601678	1.1247042808854217																					0.523856	-0.157673	0.035168	5.13394	0.745841	-0.103167	0.0392829	2.0638507761860443
rs168562	2	60520057	T	C	0.30579999999999996	-7.262	12.417482116395938	20558	0.3044	-0.077124	0.0108547	11.920008985914347	0.38969999999999994	-0.169428	0.0317064	7.040506935119011	0.745331	-0.167368	0.0359701	5.485196463329153	0.697081	-0.0796007	0.0150038	7.301029995663981	0.693	-0.06358	0.01821	3.3184533307011965					0.7	-0.0927865	0.0597303	0.9177569389367507																					0.610286	-0.0754885	0.0376406	1.3476700000000001	0.745331	-0.100862	0.0391528	2.0003451060685586
rs356979	2	60520608	T	C	0.3145	-7.382	12.80771138743188	20558	0.3124	-0.075812	0.0106788	11.90163791777599	0.4305	-0.19	0.0300316	9.601202505938117	0.744714	-0.170714	0.0357151	5.755966248582108	0.695413	-0.0844655	0.0149976	8.25181	0.676	-0.04956	0.01796	2.2373514129602707					0.693284	-0.0876707	0.0594693	0.8509410822267617																					0.569458	-0.113942	0.0364719	2.7487200000000107	0.744714	-0.101024	0.0391043	2.0095827263976984
rs356976	2	60521810	T	C	0.29410000000000003	-8.246	15.785156151952302	20558	0.3017000000000001	-0.0851109	0.0108509	14.358886165948807	0.2339	-0.274233	0.0325919	16.40261643180962	0.7469248176000001	-0.179933	0.0360504	6.22171	0.700909	-0.0845984	0.0150722	8.080921907623926	0.693	-0.06331	0.0182	3.2974884085877814					0.716418	-0.125549	0.0610318	1.3967700765445974																					0.766108	-0.217704	0.0446794	5.958	0.746925	-0.0997478	0.039307	1.9523529812471239
rs76673	2	60521943	T	G	0.3046	-7.541	13.330869152626667	20558	0.3034	-0.0802479	0.010852	12.848812163494287	0.3842	-0.175807	0.0311947	7.758829246161293	0.745466	-0.171511	0.0359611	5.733231051549668	0.698653	-0.085736	0.0150562	8.292429823902063	0.693	-0.06329	0.0182	3.2957079585991886					0.702985	-0.0998918	0.0597331	1.0223404007195702																					0.615823	-0.0742826	0.0379484	1.2984900000000004	0.745466	-0.100521	0.0392191	1.9840115438622736
rs76674	2	60521974	T	C	0.30500000000000005	-7.5	13.194159451185328	20558	0.3035	-0.0798656	0.0108774	12.678066103141012	0.39	-0.172939	0.0316154	7.346970867453123	0.745664	-0.168885	0.036106	5.536979705895035	0.698603	-0.0851934	0.0150538	8.207608310501746	0.693	-0.06331	0.0182	3.2974884085877814					0.7	-0.0927865	0.0597303	0.9177569389367507																					0.610025	-0.0746471	0.037619	1.3258400000000006	0.745664	-0.0999966	0.0392264	1.9667173776562934
rs356992	2	60526458	C	G	0.31589999999999996	-6.837	11.092266263002344	20558													0.688348	-0.0814687	0.0149691	7.769551078621726	0.676	-0.05019	0.01796	2.2842217187072222					0.68806	-0.0669979	0.0586019	0.5962242401958064																					0.615059	-0.077118	0.0381625	1.363490000000001	0.744883	-0.0809252	0.0371632	1.5310838753604425
rs2556376	2	60532897	C	A	0.17480000000000007	-14.49	46.851089006890646	20558	0.16280000000000006	-0.174532	0.0125892	42.978296078750205	0.2309	-0.309957	0.0362196	16.938788455195947	0.71238	-0.195507	0.0339953	8.052014558318339	0.841167	-0.191432	0.0186625	25.42021640338319	0.833	-0.2183	0.0223	21.90226898110954					0.822388	-0.133351	0.0706221	1.2256509452661504																					0.769149	-0.109215	0.0450251	1.8158500000000024	0.71238	-0.0814595	0.0362074	1.6115165668488733
rs2556377	2	60533502	G	A	0.18569999999999998	-13.648	41.68529030704482	20558	0.17559999999999998	-0.146834	0.0116483	35.706337841117666	0.2318	-0.285024	0.0357944	14.774238057010335	0.712229	-0.195811	0.0335901	8.254818706159947	0.831423	-0.181528	0.0181412	24.30102999566398	0.816	-0.1856	0.02144	17.313767208407196					0.811194	-0.12699	0.0686818	1.1873820640592647																					0.768181	-0.106385	0.0448956	1.7494100000000012	0.712229	-0.0785385	0.0360763	1.5304790792240723
rs2556378	2	60535367	T	G	0.1795	-13.667	41.79914950190892	20558	0.17189999999999994	-0.14778	0.0117625	35.47556596891225	0.20340000000000003	-0.285623	0.0356021	14.985096805173482	0.7280182242000001	-0.187908	0.0329715	7.919234412768222	0.836887	-0.183251	0.0185222	23.537602002101043	0.817	-0.1907	0.02155	18.054736257098302					0.820149	-0.137687	0.0695847	1.3159854374523887																					0.796635	-0.124654	0.0479291	2.031490000000004	0.728018	-0.0711047	0.0354625	1.347212344774182
rs6739994	2	60543319	C	T	0.19169999999999998	-13.68	41.87451873429941	20558	0.18210000000000004	-0.147145	0.0116063	36.1064	0.2318	-0.26683	0.0341738	14.235903980943142	0.7152465581999999	-0.195151	0.0333956	8.291750333775159	0.820259	-0.181249	0.0178959	24.853871964321762	0.816	-0.1867	0.02148	17.447670347311462					0.802239	-0.13627	0.0674453	1.3587202748147027																					0.768248	-0.0884227	0.045205	1.2970500000000003	0.715247	-0.077525	0.0359762	1.5062630765984042
rs971563	2	60547638	T	C	0.18159999999999998	-13.243	39.3047	20558	0.17269999999999996	-0.149079	0.0120639	34.35272405226702	0.22720000000000007	-0.246356	0.0337876	12.51290624431812	0.72533	-0.168921	0.0329632	6.525351184768447	0.836635	-0.181906	0.018592	23.065501548756433	0.816	-0.1862	0.02143	17.436001992349848					0.815672	-0.126284	0.0688341	1.1735442224258568																					0.772825	-0.0840491	0.0456754	1.1821200000000007	0.72533	-0.0638347	0.0352886	1.152047618400497
rs116251179	2	60607642	T	C	0.011600000000000055	7.345	12.685500772026849	20340													0.011388999999999982	0.349625	0.0646925	7.619788758288394	0.008	0.3776	0.09664	4.029936283967128	0.0197954	0.236911	0.0785191	2.593318033149254
rs536502198	2	60617872	T	A	0.024900000000000033	8.093	15.235898623523772	20340													0.020508	0.229632	0.0491407	6.259637310505756	0.030000000000000027	0.3601	0.04991	12.2681	0.0300231	0.0800501	0.0644334	0.6693838568695093
rs34742954	2	60403151	G	A	0.35860000000000003	-12.826	36.92848619490491	20102	0.36949999999999994	-0.136731	0.0104931	38.08632133510821	0.29400000000000004	-0.15432	0.0179601	17.069615921077233	0.53162	-0.181659	0.0305209	8.576807772798716	0.360437	-0.157467	0.0143017	27.769551078621728					0.394919	-0.144613	0.0224575	9.920955275173148	0.34925399999999995	-0.128843	0.0574108	1.598920128264191													0.31075078248977706	-0.0564438	0.0262617	1.500146288061083	0.3157	0.04204	0.05904	0.321664	0.23686200000000002	-0.0699358	0.0432244	0.976055	0.53162	-0.114246	0.0320774	3.4334045954848773
rs45474996	2	60496770	G	A	0.0982	-12.361	34.369673845196054	20015													0.11608300000000005	-0.18592	0.0211934	19.229147988357855					0.10326624661684003	-0.276664	0.0360106	13.808072794131975	0.108209	-0.359715	0.0859591	4.483817757842843	0.0805955	-0.244566	0.0944764	2.0161259049239684	0.10472577065229405	-0.2164	0.121862	1.1205019658911683	0.10516370832920097	-0.25264	0.0842801	2.565278322575857	0.0501999	-0.0873441	0.0564049	0.915433					0.00852867	-0.131522	0.191548	0.307756
rs183608	2	60397128	A	C	0.4042	-8.29	15.94692155651658	19888													0.577086	-0.119194	0.0138952	17.72124639904717	0.6	-0.06746	0.01709	4.1022350616142855																													0.797957	-0.103301	0.0501025	1.4064000000000008	0.44777658581733704	0.0967905	0.0318123	2.629701236775958
rs7593947	2	60477798	A	T	0.4484	-5.035	6.32166	19763													0.476772	-0.0237559	0.0139406	1.1804560644581312	0.43799999999999994	-0.05219	0.01691	2.693280506029489					0.49402999999999997	-0.0500648	0.0546185	0.4440523179636439					0.47314018011093095	0.0988149	0.0706463	0.7907662319408993																	0.757856	-0.288327	0.0386307	13.074927790801267
rs11692396	2	60483603	G	A	0.2649	-33.506	245.40560744962457	19371													0.682504	-0.360336	0.0146979	136.569	0.793	-0.4578	0.01975	118.13732979865152					0.663433	-0.384048	0.0562943	10.658377552642396																									0.0772464	-0.155219	0.0616443	1.9280047196363994
rs1427407	2	60490908	T	G	0.15810000000000002	-40.029	349.63264407897395	19371													0.841846	-0.54068	0.018532	193.15490195998575	0.857	-0.5597	0.02263	134.3219304013821					0.825373	-0.619455	0.0653785	19.215857196080904																									0.782056	-0.33192	0.0378571	17.739094227989074
rs1896294	2	60491939	C	T	0.25980000000000003	-32.987	237.90308998699194	19371													0.689583	-0.345519	0.0145172	128.58502665202917	0.796	-0.4569	0.01986	116.39197206935751					0.664179	-0.382602	0.0559051	10.719178147008964																									0.0763861	-0.183726	0.0614598	2.553527875507051
rs766432	2	60492835	C	A	0.15379999999999994	-39.592	342.0814454694497	19371													0.848048	-0.538618	0.0188414	185.60205999132796	0.86	-0.5667	0.02287	134.82301494908972					0.825373	-0.601567	0.0661488	17.858318246749924																									0.779308	-0.336369	0.0377903	18.256687990946855
rs11886868	2	60493111	C	T	0.25970000000000004	-32.938	237.20830935097987	19371													0.690517	-0.346703	0.0145156	129.6575773191778	0.796	-0.4568	0.01986	116.34157371782584					0.664179	-0.382602	0.0559051	10.719178147008964																									0.0822504	-0.150447	0.0592406	1.9547415872971499
rs10172646	2	60493622	G	A	0.25950000000000006	-33.004	238.1505805862031	19371													0.691024	-0.347747	0.0145402	130.03621217265444	0.796	-0.4576	0.01988	116.51279030929982					0.664179	-0.382602	0.0559051	10.719178147008964																									0.0826106	-0.15674	0.0591473	2.094253803887183
rs4671393	2	60493816	A	G	0.15190000000000003	-39.645	343	19371													0.848448	-0.539236	0.0188625	186.03621217265444	0.865	-0.578	0.02324	135.8135422424654					0.826866	-0.603122	0.0663287	17.85404571686735																									0.779252	-0.335903	0.038123	17.90656612294531
rs7584113	2	60494176	A	G	0.258	-32.972	237.6903698325741	19371													0.691292	-0.347992	0.0145373	130.4814860601221	0.8	-0.4597	0.02008	115.26741170604899					0.664925	-0.38329	0.0560642	10.699067731589176																									0.0822844	-0.160042	0.0596055	2.1395076960526045
rs7557939	2	60494212	G	A	0.25760000000000005	-32.983	237.84771165561693	19371													0.691437	-0.347379	0.0145437	129.88605664769315	0.801	-0.462	0.0201	116.18217671283954					0.664925	-0.38329	0.0560642	10.699069903555706																									0.0822841	-0.160041	0.0596054	2.1395006435525685
rs1896295	2	60496951	T	C	0.16749999999999998	-37.118	300.84163750790475	19371													0.849146	-0.536029	0.0188929	183.2518119729938	0.815	-0.4459	0.02135	96.13710379316227					0.826866	-0.603122	0.0663287	17.85404571686735																									0.783528	-0.321758	0.0379821	16.614997232957844
rs1896296	2	60496952	G	T	0.17080000000000006	-36.712	294.33535802444385	19371													0.849536	-0.54335	0.0191158	183.82390874094432	0.804	-0.4225	0.02101	89.2149					0.826866	-0.603122	0.0663287	17.85404571686735																									0.783407	-0.321943	0.0379441	16.664883522842135
rs4365447	2	60421280	G	T	0.24039999999999995	-12.568	35.49839307758117	19268	0.26459999999999995	-0.109644	0.0100248	27.116266868418755	0.10670000000000002	-0.174727	0.0231229	13.382763920323042	0.012464799920000047	-0.703217	0.1314287002258189	7.057088805306435	0.29184600000000005	-0.185878	0.0149065	35.283996656365204	0.21299999999999997	-0.1363	0.02051	10.519834984545255																									0.10670000000000002	0.3023	0.09369	2.875821944525325					0.012464799918234348	-0.0364008	0.148933	0.0931733
rs243083	2	60346735	A	G	0.4295	7.779	14.137093786437003	19181													0.459503	0.0847482	0.0136977	9.337242168318426	0.367	0.05863	0.01777	3.013683807970166									0.45977231860160805	0.158134	0.0538431	2.4795592145267773	0.451603	0.193915	0.0704087	2.230264091603787	0.473726	0.0831062	0.0528176	0.9369922566621581
rs243026	2	60350780	T	C	0.13449999999999995	5.33	7.008330992620051	19166													0.900557	0.0726079	0.0226636	2.6989700043360187	0.832	0.0513	0.02191	1.7164331729328632					0.897761	0.319467	0.090281	3.3631050806745892																					0.700942	0.166956	0.0397951	4.56478
rs243059	2	60396588	T	G	0.34330000000000005	-8.885	18.194159451185328	19166													0.653933	-0.114674	0.0143937	15.366531544420413	0.629	-0.06052	0.01743	3.2871308379388777					0.695522	-0.112633	0.0612432	1.1778842484206962																					0.806921	-0.108795	0.050834	1.4902700000000006
rs7569946	2	60460824	A	G	0.3567	-6.885	11.236796699629227	19166													0.621465	-0.0757963	0.0140271	7.638272163982407	0.631	-0.06171	0.01748	3.381892512546645					0.660448	-0.0620138	0.0594257	0.5270783454876586																					0.9008	-0.158897	0.0748096	1.4727700000000001
rs356991	2	60517737	T	G	0.31000000000000005	-7.444	13.009972101229705	19166													0.701284	-0.087162	0.0150174	8.55284	0.693	-0.06109	0.01818	3.108675467035428					0.7	-0.100898	0.0598148	1.0354825103416774																					0.563265	-0.117191	0.0363153	2.9028300000000034
rs842770	2	60630907	G	A	0.3077	-6.463	9.989276134608227	19166													0.75548	-0.0943335	0.0159565	8.721246399047171	0.594	-0.06689	0.0171	4.037866261765006					0.719403	-0.0838337	0.0638419	0.722079																					0.387023	0.07012	0.0370228	1.2348600000000007
rs17402975	2	60443229	T	C	0.017199999999999993	6.565	10.282246306789284	18496													0.009844	0.451037	0.0707553	9.602059991327963	0.032	0.1214	0.04856	1.905901810131319																													0.00691148	0.337681	0.254178	0.735168
rs17403003	2	60446055	G	A	0.017199999999999993	6.511	10.125982296137813	18496													0.009878	0.44179	0.0705487	9.356547323513812	0.032	0.1224	0.04853	1.9331541813788564																													0.00690156	0.337133	0.254192	0.7334290000000001
rs13035645	2	60406328	T	A	0.35450000000000004	-17.631	68.84649001069916	18040													0.4071659999999999	-0.225343	0.0138553	60.55284196865778					0.41471460461616494	-0.244823	0.0219736	28.104460366035532																	0.21212793886661496	-0.019871	0.0303567	0.29010652471442355	0.15873000000000004	-0.03973	0.07617	0.22025924882325953	0.0762773	-0.0461407	0.0733709	0.276187
rs10195871	2	60493454	A	G	0.273	-33.509	245.4509967379742	17979													0.691212	-0.347579	0.0145369	130.01772876696043	0.796	-0.4568	0.01986	116.34157371782584					0.664179	-0.382602	0.0559051	10.719178147008964
rs67560546	2	60403763	G	T	0.38050000000000006	-17.907	70.98296666070122	17876													0.398907	-0.229737	0.0139833	61.85387196432176	0.354	-0.1519	0.01749	17.421514104474724																									0.31834000000000007	0.01683	0.05963	0.10913206118855903
rs144468788	2	60383672	G	A	0.032299999999999995	-6.406	9.824778199656947	17309													0.015876	-0.174031	0.0562571	3.0457574905606752	0.061000000000000054	-0.2192	0.03464	9.604763890172437
rs115711130	2	60412549	C	A	0.020000000000000018	9.947	22.58536085326299	17309													0.013176999999999994	0.353658	0.0619597	8.25181	0.032	0.4169	0.04654	18.480220105825552
rs189749882	2	60473005	T	G	0.0972	-8.173	15.521000868326643	17309													0.12302999999999997	-0.16213	0.0208403	15.337242168318426	0.052000000000000046	-0.1236	0.04042	2.65189
rs11692350	2	60483637	C	T	0.0199	-12.31	34.09914149529801	17309													0.976702	-0.518849	0.044952	30.82390874094432	0.986	-0.3759	0.07076	6.965626937108677
rs71526485	2	60517861	G	A	0.024800000000000044	-5.006	6.254769015471859	17309													0.013874000000000053	-0.134555	0.0603734	1.7212463990471711	0.044	-0.2085	0.03959	6.856787459923939
rs45547734	2	60521396	T	C	0.0206	-4.913	6.046675303610814	17309													0.010676000000000019	-0.148645	0.0670624	1.6989700043360187	0.038000000000000034	-0.2194	0.04271	6.554079744179019
rs143096902	2	60651105	G	C	0.0054	5.273	6.871277715661574	17309													0.004544	0.382043	0.10403	3.769551078621726	0.007	0.391	0.1007	3.9861019802518154
rs11125849	2	60681770	G	C	0.4286	6.305	9.540456741719588	17309													0.476518	0.0590548	0.0137073	4.886056647693163	0.655	0.08423	0.01748	5.840033206590905
rs78623049	2	60684318	A	G	0.14249999999999996	-4.902	6.022733787572707	17309													0.15309400000000006	-0.0551474	0.0194439	2.5528419686577806	0.124	-0.1115	0.02615	4.696969775673081
rs144706112	2	61971167	A	G	0.0057	5.123	6.520856752021387	17309													0.005584	0.0805561	0.0924594	0.4089353929735008	0.006	0.9097	0.1233	12.793829029377084
rs57485950	2	60425894	G	A	0.12160000000000004	-9.655	21.330590132712217	15789													0.125459	-0.155702	0.020412	14.67778070526608					0.11184427887201298	-0.246762	0.0345573	12.032025021842513																					0.13492000000000004	-0.09622	0.08087	0.6296719922204895	0.10453400000000002	0.0346621	0.0611615	0.243442
rs55953901	2	60426103	T	C	0.10980000000000001	-9.866	22.23284413391782	15789													0.12400299999999997	-0.157635	0.0204882	14.886056647693163					0.111514	-0.24711	0.0345741	12.052935850251641																					0.022930000000000006	-0.3056	0.1796	1.048808242065294	0.015344299999999977	0.051444	0.152264	0.133436
rs36087269	2	60657130	A	G	0.021100000000000008	-5.419	7.221414672137038	15515													0.019886	-0.144799	0.0507753	2.4436974992327127					0.022764764726161957	-0.296817	0.0736725	4.251467112704215					0.030616531148552895	-0.529628	0.157829	3.10149					0.0226503	-0.453908	0.189262	1.783282501739188
rs13018474	2	60542945	G	A	0.0606	-5.136	6.551757587365561	14851																	0.057	-0.1794	0.03531	6.424789624096357	0.0579017	-0.154757	0.0473814	2.9625453341499473					0.0651951	-0.411611	0.108036	3.8569895447761393	0.044699	0.0705014	0.188248	0.1499532256261247	0.052442	-0.280131	0.124849	1.6047010639696935	0.023322967812418938	0.116422	0.0813812	0.8165784174284032									0.14986822009086598	0.0664328	0.0545359	0.6513690281591832
rs71420364	2	60572809	T	C	0.018199999999999994	-5.353	7.063888568325146	14773													0.017521	-0.196681	0.0540746	3.744727494896694					0.018805675208568573	-0.281966	0.0803978	3.343941435667472					0.026367202401161194	-0.465812	0.168319	2.2479608823237673
rs114935712	2	60577301	T	C	0.027699999999999947	7.643	13.674689628288938	14646																	0.038000000000000034	0.2907	0.04377	10.508032977527426	0.028868360444903374	0.239044	0.0638596	3.740796041938948					0.0205813	0.433637	0.1913	1.6307358581787923	0.0293048	0.5597	0.231469	1.8067466182004226	0.0186469	0.256955	0.212412	0.6451330678837615	0.012883163057267666	-0.0162431	0.106918	0.055887991860225236					0.00762509	0.418689	0.249582	1.0295
rs1012585	2	60444422	C	T	0.18890000000000007	-5.362	7.084864093377988	14442	0.19720000000000004	-0.106667	0.0145943	12.569503526674918	0.1714	-0.120238	0.0228366	6.85367	0.651665	-0.220329	0.0323908	10.98707756090259	0.19716900000000004	-0.0952411	0.017087	8.366531544420413	0.16300000000000003	-0.08458	0.02235	3.8121494846661017	0.202903	-0.128166	0.027354	5.553893274198933	0.20298499999999997	-0.237635	0.066146	3.450661945035808	0.149665	-0.0238059	0.0715422	0.13116717597395036	0.15944	-0.162806	0.100665	0.975459	0.17388677597045898	-0.153177	0.0693644	1.5650537985758721	0.18769435584545102	-0.0397251	0.0317527	0.675911	0.15873000000000004	-0.1095	0.0775	0.801068	0.11476600000000003	0.0283338	0.0591072	0.19950199999999998	0.651665	-0.203248	0.0343622	8.478683961388693
rs115035772	2	60594012	T	C	0.0109	7.378	12.794524963259109	14035													0.010503	0.440602	0.0675668	10.2518					0.012207192368805408	0.367493	0.099489	3.655754961956417
rs139241330	2	60681249	C	T	0.012299999999999978	5.467	7.338755391040666	14035													0.010275999999999952	0.337091	0.07021	6.337242168318426					0.0197954	0.186007	0.0778736	1.771751339516233
rs146682527	2	60688337	C	T	0.012	5.262	6.8458804744841535	14035													0.010041999999999995	0.323748	0.0712269	5.795880017344075					0.019135598093271255	0.191567	0.0797502	1.7877674653933147
rs57446308	2	60444422	C	T	0.19189999999999996	-8.541	16.87516985058614	13837	0.19720000000000004	-0.106667	0.0145943	12.569503526674918	0.1714	-0.120238	0.0228366	6.85367	0.651665	-0.220329	0.0323908	10.98707756090259	0.19716900000000004	-0.0952411	0.017087	8.366531544420413	0.16300000000000003	-0.08458	0.02235	3.8121494846661017	0.202903	-0.128166	0.027354	5.553893274198933	0.20298499999999997	-0.237635	0.066146	3.450661945035808	0.149665	-0.0238059	0.0715422	0.13116717597395036	0.15944	-0.162806	0.100665	0.975459	0.17388677597045898	-0.153177	0.0693644	1.5650537985758721	0.18769435584545102	-0.0397251	0.0317527	0.675911	0.15873000000000004	-0.1095	0.0775	0.801068	0.11476600000000003	0.0283338	0.0591072	0.19950199999999998	0.651665	-0.203248	0.0343622	8.478683961388693
rs75667288	2	60575548	G	A	0.026000000000000023	7.743	14.013676222949234	13516																	0.037	0.3011	0.04382	11.196384721097115	0.021775	0.365972	0.074047	6.112620905738588													0.019343	0.294466	0.205257	0.8198867469448865	0.012661	-0.0311915	0.107668	0.11235744562242025					0.00760361	0.424044	0.249764	1.04793
rs115521661	2	60370258	G	C	0.0342	-6.134	9.065804650652115	13067																	0.047	-0.184	0.03901	5.620414491148917	0.029363246634602547	-0.270299	0.0644421	4.562981282303548					0.018756771460175514	-0.273872	0.195181	0.7943477244512619					0.0298578	-0.19471	0.167379	0.6113416726070239	0.011550421826541424	-0.0664198	0.114731	0.24976585756043024
rs243042	2	60368943	T	C	0.35219999999999996	-5.048	6.351152291627106	11568													0.352799	-0.0704986	0.014197	5.853871964321762																													0.34131	-0.1202	0.05877	1.3829996588791011
rs55756204	2	53824354	T	G	0.14780000000000004	4.978	6.191181574907876	11004													0.14778000000000002	0.0954976	0.0190665	6.455931955649724
rs7593210	2	60389200	C	G	0.39480000000000004	-8.093	15.236048173966676	11004													0.605184	-0.115929	0.0140694	15.920818753952375
rs149801367	2	60420321	A	T	0.41969999999999996	-15.915	56.30076949711659	11004													0.4197040000000001	-0.220987	0.0137794	58.920818753952375
rs116260340	2	60473050	T	C	0.11339999999999995	-8.117	15.320027305722581	11004													0.113375	-0.172375	0.0218486	16.008773924307505
rs115445893	2	60473051	G	A	0.11440000000000006	-8.174	15.52360317327467	11004													0.11437399999999998	-0.173051	0.02177	16.221848749616356
rs35894657	2	60526820	T	C	0.016900000000000026	-6.886	11.241012453132381	10816																	0.010000000000000009	-0.3192	0.08306	3.9152916176826236	0.0265589	-0.296823	0.0681978	4.870742833352088					0.0316667	-0.456051	0.152605	2.552206872642075					0.020749999210238457	-0.655185	0.194076	3.1333151393386443
rs116155062	2	60528295	G	A	0.016800000000000037	-6.815	11.02544225514642	10816																	0.010000000000000009	-0.313	0.08342	3.756066957230922	0.0267239	-0.295543	0.0675825	4.911816584042717					0.0317703	-0.456089	0.15262	2.552155881145593					0.019814012572169304	-0.65895	0.197985	3.058575974307423
rs45494002	2	60471819	G	T	0.019299999999999984	10.302	24.15939212099071	10074																	0.019000000000000017	0.5661	0.05965	20.637825295897436	0.019300561398267746	0.451243	0.0800933	7.754225125138193					0.0215928	-0.18956	0.181451	0.5284655662276369
rs9989902	2	60402228	A	G	0.0652	-5.084	6.432503108895777	9903																	0.072	-0.222	0.03217	11.286541455716069	0.027878588065505028	0.0790034	0.0677382	0.613516																					0.18959000000000004	-0.05808	0.0632	0.44551083999618113
rs55894446	2	60390379	A	G	0.016900000000000026	10.369	24.466609291982447	9336																	0.019000000000000017	0.5592	0.05966	20.152283703879746	0.012537116184830666	0.468436	0.099577	5.593826462416659
rs78949801	2	60396767	C	T	0.016800000000000037	10.355	24.40208552879747	9336																	0.019000000000000017	0.5596	0.05966	20.179889918674043	0.012372154742479324	0.467983	0.100221	5.520129310333661
rs78254452	2	60401916	T	G	0.016900000000000026	10.379	24.5103	9336																	0.019000000000000017	0.5599	0.05966	20.200607254933317	0.012537116184830666	0.468436	0.099577	5.593826462416659
rs70953651	2	60528224	C	T	0.024499999999999966	10.171	23.57300104124346	9336																	0.029000000000000026	0.4271	0.04927	17.358907057287716	0.0150115	0.474535	0.0882776	7.117040638791125
rs140589496	2	60562282	G	A	0.008	7.409	12.896196279044043	9336																	0.007	0.6351	0.09774	10.088974577662375	0.010227647610008717	0.395484	0.108334	3.5822919866315592
rs2419642	2	60064218	T	A	0.0871	-4.979	6.1938200260161125	8162																	0.935	-0.1858	0.03367	7.465514585590051					0.914925	0.222031	0.1006	1.5577272364772927																					0.79446	-0.0967778	0.0487529	1.32664
rs188031089	2	63142297	C	T	0.0143	4.968	6.1686422145579325	7492																	0.016000000000000014	0.3402	0.06685	6.443761831719723																													0.00551564	0.188323	0.250687	0.344366
rs2556373	2	60529345	T	C	0.0843	-7.581	13.464832514885057	6975																	0.917	-0.1963	0.02986	10.310005486583405					0.902985	-0.390695	0.0898999	4.788057588063833
rs182298207	2	57554536	C	G	0.008	4.95	6.128602218512516	6305																	0.008	0.4665	0.09425	6.128629373736729
rs148713095	2	57624291	T	C	0.010000000000000009	5.504	7.4301581005962385	6305																	0.010000000000000009	0.4489	0.08156	7.430122100210206
rs141201061	2	57769299	G	A	0.007	5.077	6.415895029600547	6305																	0.007	0.4922	0.09695	6.415944559253045
rs184701889	2	57793263	T	A	0.007	5.025	6.2986	6305																	0.007	0.4875	0.09701	6.29864
rs142278335	2	57800511	T	C	0.007	5.027	6.302073555193495	6305																	0.007	0.4878	0.09704	6.302117077288485
rs567449892	2	58985771	A	C	0.006	4.995	6.231213953091986	6305																	0.006	0.5405	0.1082	6.23121
rs150336319	2	59019718	C	T	0.006	4.982	6.202109516941651	6305																	0.006	0.5391	0.1082	6.202126901184561
rs190656231	2	59466839	A	T	0.006	4.939	6.105075022640457	6305																	0.006	0.5186	0.105	6.105102451435842
rs186172787	2	59529290	A	G	0.006	4.942	6.111483538925055	6305																	0.006	0.5189	0.105	6.111466659525343
rs192784191	2	59671092	A	C	0.006	4.937	6.100836358522781	6305																	0.006	0.5184	0.105	6.100861549922248
rs534406711	2	59722872	G	C	0.006	5.069	6.398374520446056	6305																	0.006	0.55	0.1085	6.398320273450436
rs534976544	2	59774911	T	C	0.014000000000000012	6.798	10.975104039892514	6305																	0.014000000000000012	0.4803	0.07065	10.975269142025999
rs190059915	2	59852522	T	C	0.005	4.93	6.085286713026376	6305																	0.005	0.5645	0.1145	6.085262969910931
rs181978094	2	59978175	C	T	0.007	8.371	16.243	6305																	0.007	0.8823	0.1054	16.24300691691308
rs144646231	2	60042472	T	G	0.005	4.906	6.0306772938877975	6305																	0.005	0.5504	0.1122	6.030689556413966
rs183161459	2	60153423	C	G	0.008	5.625	7.731422028117157	6305																	0.008	0.5297	0.09417	7.73147
rs770363737	2	60195789	G	A	0.008	5.626	7.73471	6305																	0.008	0.5292	0.09406	7.734646806517914
rs142991592	2	60255575	A	G	0.007	5.077	6.4156687756324695	6305																	0.007	0.4631	0.09122	6.415701973616527
rs145897957	2	60304571	G	A	0.010000000000000009	5.692	7.90205	6305																	0.010000000000000009	0.4592	0.08067	7.901980568505114
rs181955297	2	60349970	A	G	0.006	5.833	8.264560796748519	6305																	0.006	0.5979	0.1025	8.264529894944385
rs142835391	2	60369560	C	T	0.006	5.946	8.56019	6305																	0.006	0.613	0.1031	8.560185689915665
rs565321365	2	60421950	C	A	0.013000000000000012	8.696	17.462180904926726	6305																	0.013000000000000012	0.6173	0.07099	17.462143926115658
rs772734917	2	60509425	G	A	0.006	8.042	15.054186873412661	6305																	0.006	0.8774	0.1091	15.05420526933026
rs147605529	2	60620942	C	T	0.006	4.999	6.240483240537812	6305																	0.006	0.4969	0.09939	6.240482582660236
rs544163872	2	60693369	C	A	0.007	5.269	6.8623294627632445	6305																	0.007	0.5938	0.1127	6.862401997262099
rs529958702	2	61363404	T	C	0.006	7.769	14.100781582148628	6305																	0.006	0.9237	0.1189	14.10079549071504
rs552997517	2	61415088	C	T	0.006	7.801	14.20999647960951	6305																	0.006	0.9267	0.1188	14.209997186288424
rs188102559	2	61436201	C	T	0.006	7.837	14.334888262924949	6305																	0.006	0.9263	0.1182	14.334909674003043
rs770836353	2	61755672	C	G	0.006	6.748	10.822752163744376	6305																	0.006	0.8286	0.1228	10.822881619658315
rs548487457	2	62205895	C	T	0.026000000000000023	5.825	8.244125144327509	6305																	0.026000000000000023	0.3028	0.05198	8.244093556400172
rs147939474	2	62499748	C	A	0.014000000000000012	4.984	6.205093893483196	6305																	0.014000000000000012	0.353	0.07083	6.205099809042464
rs140359116	2	62544060	C	G	0.015000000000000013	4.988	6.21367	6305																	0.015000000000000013	0.3412	0.06841	6.213660973156753
rs71422361	2	62819490	G	T	0.020000000000000018	5.035	6.320935681878687	6305																	0.020000000000000018	0.3014	0.05986	6.320895057160673
rs138097083	2	63105329	A	G	0.016000000000000014	5.086	6.436875039661956	6305																	0.016000000000000014	0.34	0.06685	6.436912916181823
rs150827789	2	63139437	C	T	0.016000000000000014	5.088	6.442011851775087	6305																	0.016000000000000014	0.3402	0.06686	6.442019027051055
rs139679782	2	63326010	G	A	0.016000000000000014	5.043	6.339798798619318	6305																	0.016000000000000014	0.337	0.06682	6.33977
rs72970404	2	60320019	G	T	0.0547	-5.722	7.976336081802207	4005																																									0.045979563146829605	-0.143103	0.0576912	1.8820653603235253	0.035270000000000024	-0.2269	0.1532	0.8569851997459049	0.0806052	-0.394206	0.0647294	8.94744
rs17027381	2	60333158	T	A	0.042300000000000004	5.317	6.975925012692573	4005																																									0.0375389	0.297051	0.0631912	5.586535250300367	0.055560000000000054	0.1046	0.1196	0.4174821163959375	0.0450336	0.241891	0.0887832	2.191140000000004
rs72958818	2	60367781	G	A	0.047900000000000054	6.566	10.286089645871044	4005																																									0.0437583	0.251415	0.0588603	4.7115960229469565	0.0679	0.3609	0.1109	2.9186526921958675	0.046308899999999986	0.346723	0.087262	4.14955
rs72958819	2	60372554	G	A	0.047900000000000054	6.581	10.331055265542266	4005																																									0.0433141	0.251975	0.0591059	4.695502527462825	0.0679	0.3609	0.1109	2.9186526921958675	0.0469498	0.348111	0.0867459	4.2222
rs114624012	2	60375789	A	C	0.028900000000000037	5.987	8.671212799645465	4005																																									0.029542425647377968	0.343054	0.0731209	5.5669075093526255	0.04321	0.5555	0.1407	4.04706	0.0208847	0.241615	0.129492	1.2071900000000004
rs114277262	2	60379675	G	A	0.0286	6.02	8.756961951313706	4005																																									0.028876055032014847	0.336502	0.0738469	5.284396435851617	0.04409	0.6133	0.1392	4.897566294318664	0.020577500000000026	0.234644	0.130418	1.1427100000000001
rs76229840	2	60435933	A	T	0.029200000000000004	5.822	8.236497134532403	4005																																									0.029098179191350937	0.298714	0.0729291	4.376301307238447	0.047619999999999996	0.6338	0.1376	5.292344676468813	0.020491599999999943	0.254653	0.131698	1.2744100000000003
rs72960662	2	60436196	A	G	0.026699999999999946	5.673	7.85294	4005																																									0.0246557	0.223105	0.0785653	2.3453377648800107	0.029100000000000015	0.3496	0.1594	1.541060138109674	0.029415100000000027	0.537583	0.107084	6.28723
rs115847298	2	60447873	G	A	0.015199999999999991	4.932	6.0891089113554715	4005																																									0.0153265	0.320718	0.0997698	2.883943343394297	0.023809999999999998	0.6381	0.1816	3.3197551629573923	0.010859500000000022	0.39797	0.177416	1.6040300000000007
rs113671572	2	60453661	C	T	0.0475	5.983	8.65916	4005																																									0.0370946	0.237695	0.0638213	3.708204975633115	0.044969999999999954	0.543	0.135	4.180390267248415	0.0684507	0.221567	0.0707551	2.759620000000012
rs72960699	2	60456899	T	C	0.0472	-5.823	8.237696636712231	4005																																									0.030653	-0.14996	0.0699547	1.4940558339696253	0.02469	-0.3042	0.1698	1.1323557660969015	0.0894131	-0.414779	0.0635763	10.1649
rs77406335	2	60469393	T	C	0.0501	-5.764	8.085181019552527	4005																																									0.0330964	-0.147834	0.0676445	1.5397723949184876	0.029100000000000015	-0.2675	0.1589	1.0326392600340504	0.0924459	-0.402911	0.0626346	9.90192
rs78084010	2	60478975	T	G	0.0385	6.096	8.964570261815451	4005																																									0.0373167	0.211216	0.0649883	2.937856979182919	0.04056	0.3386	0.1401	1.7969671129852895	0.0397162	0.482444	0.0949368	6.42714
rs13397229	2	60500785	G	A	0.035699999999999954	6.135	9.07089	4005																																									0.028431808575987816	0.265139	0.0737351	3.490323321985988	0.037919999999999954	0.3374	0.1451	1.6893066876566394	0.0483209	0.398429	0.0839968	5.67743
rs75468792	2	60501021	C	G	0.0631	7.212	12.258139605934737	4005																																									0.0561972	0.257657	0.0537256	5.790415407760412	0.08995	0.5296	0.09124	7.954677021213342	0.0632076	0.209101	0.0765671	2.199620000000001
rs72962585	2	60502567	A	G	0.17110000000000003	-9.367	20.126563136777964	4005																																									0.13705019652843498	-0.160673	0.0357367	5.159646875313589	0.18342000000000003	-0.3318	0.07116	5.4029633350223465	0.22962700000000003	-0.341367	0.0434328	14.4143
rs72962586	2	60504631	C	T	0.10640000000000005	-8.342	16.13822670328131	4005																																									0.0799645	-0.181669	0.0443309	4.380190218443063	0.09259	-0.3101	0.09793	2.7872798455821575	0.16315499999999994	-0.368085	0.0488523	13.3101
rs72962592	2	60510666	C	T	0.1522	-8.744	17.647817481888637	4005																																									0.12016881257295597	-0.161918	0.0375386	4.793771773321193	0.14108999999999994	-0.2896	0.08086	3.428407616638693	0.21835899999999997	-0.335825	0.0436422	13.8491
rs72962596	2	60515110	C	T	0.1038	-8.256	15.82361930775673	4005																																									0.0781875	-0.184457	0.0448191	4.413204633711045	0.08818	-0.2956	0.09948	2.509199047989145	0.15967600000000004	-0.366546	0.0489687	13.1464
rs72962602	2	60516470	A	G	0.15380000000000005	-8.852	18.06514819703434	4005																																									0.12305641919374499	-0.159308	0.0371515	4.744176252283357	0.13932999999999995	-0.3066	0.08048	3.8082696066371438	0.21904999999999997	-0.33905	0.0436176	14.1163
rs77434017	2	60522386	A	C	0.0663	7.239	12.345534666479853	4005																																									0.057752110064029694	0.239502	0.0529212	5.220293896906515	0.10406000000000004	0.4477	0.08575	6.592439150513638	0.0644977	0.265427	0.0750253	3.3942400000000243
rs72964414	2	60523168	C	T	0.14680000000000004	-8.899	18.24902901556268	4005																																									0.11528209596872296	-0.167958	0.0380735	4.988453403393922	0.12787000000000004	-0.2923	0.08045	3.5124374397436218	0.21556600000000004	-0.343724	0.0440082	14.2443
rs79059225	2	60528627	C	T	0.1511	-8.725	17.57593547458251	4005																																									0.12127943336963698	-0.157761	0.0372265	4.646566932036831	0.13932999999999995	-0.315	0.08048	3.9884295564027217	0.21323000000000003	-0.335498	0.0445018	13.3245
rs72964419	2	60528663	C	T	0.14990000000000003	-8.804	17.880414225038216	4005																																									0.11972456425428402	-0.160699	0.0373326	4.7763895476685185	0.13932999999999995	-0.315	0.08048	3.9884295564027217	0.21204100000000004	-0.3379	0.0445026	13.5044
rs72964424	2	60529369	C	T	0.14449999999999996	-8.857	18.086239113587677	4005																																									0.11394935846328702	-0.17089	0.0382817	5.094511992008958	0.13051000000000001	-0.3006	0.08186	3.5765902722669063	0.20910799999999996	-0.34122	0.0446886	13.6479
rs58642035	2	60529995	A	C	0.14349999999999996	-8.926	18.35398859040876	4005																																									0.11261661350727104	-0.171699	0.0383857	5.112799064814516	0.13051000000000001	-0.3006	0.08186	3.5765902722669063	0.20830400000000004	-0.3461	0.0446639	14.0332
rs72964430	2	60530667	C	G	0.1805	-6.96	11.468521082957745	4005																																									0.14549089968204498	-0.132003	0.0346004	3.866022029879145	0.17725000000000002	-0.1456	0.0706	1.401428336517859	0.24856500000000004	-0.257698	0.0419818	9.07885
rs72964457	2	60550081	G	A	0.10230000000000006	-5.856	8.324863495532005	4005																																									0.0757441	-0.109819	0.046828	1.7208181858419707	0.08907	-0.204	0.09545	1.4812229310732252	0.159099	-0.300553	0.0494969	8.89893
rs115134715	2	60552909	C	T	0.0435	-4.908	6.036353813515157	4005																																									0.025988450273871422	-0.0846954	0.0747533	0.589705	0.02557	-0.3143	0.1673	1.2165252124177537	0.0851694	-0.402547	0.0652669	9.15934
rs58691406	2	60574676	T	C	0.0732	-5.093	6.452471423540218	4005																																									0.0566415	-0.219146	0.0522684	4.55964	0.08113	-0.1447	0.1046	0.7772835288524167	0.10090500000000002	-0.154999	0.0583178	2.10433
rs60236170	2	60575426	A	C	0.0732	-5.095	6.458171233218687	4005																																									0.0566415	-0.219146	0.0522684	4.55964	0.08113	-0.1447	0.1046	0.7772835288524167	0.10086600000000001	-0.155259	0.0583137	2.1103200000000055
rs72968405	2	60580080	T	G	0.049000000000000044	-4.947	6.123089688655373	4005																																									0.030653	-0.0726706	0.069682	0.5272442617763815	0.02469	-0.2722	0.1698	0.9605858808238629	0.0954639	-0.402007	0.0613484	10.2483
rs112492137	2	60906870	T	C	0.0807	-4.925	6.073760478954138	1754																																													0.031749999999999945	-0.2249	0.1638	0.7690404442514309	0.10403099999999998	-0.292445	0.0580384	6.32936
rs58789059	2	60509717	G	A	0.21819999999999995	-7.675	13.781989957015636	1187																																																	0.21816100000000005	-0.33633	0.0438207	13.7819
rs72964428	2	60529620	C	G	0.2087	-7.627	13.618343517414212	1187																																																	0.208719	-0.341409	0.0447647	13.6184
rs112775125	2	60775298	A	C	0.0981	-5.433	7.255707016877324	1187																																																	0.0980789	-0.321008	0.059088	7.25568
rs72883805	2	60792251	G	A	0.1008	-5.343	7.039576792922171	1187																																																	0.100796	-0.310526	0.0581153	7.0396
rs72883826	2	60805860	G	A	0.10089999999999999	-5.35	7.05532	1187																																																	0.10085699999999997	-0.310879	0.0581101	7.05533
rs34181850	2	61115346	A	T	0.18610000000000004	-4.94	6.108128169554416	1187																					0.016991091892123222	-0.0395771	0.0853316	0.19193207675228072																									0.18606	-0.231933	0.0469461	6.10814
rs75886628	2	60416003	T	C	0.47909999999999997	-5.139	6.558776325757387	670																									0.479104	-0.27518	0.0527244	6.6056376389169635

### Sheet: ST4
Supplementary Table 4. GCTA-COJO-identified signals from whole-cohort meta-analysis. Chr and Position show hg38 genomic coordinates. For each lead SNP: refA, the effect allele; freq, frequency of the effect allele from the whole-cohort META GWAS; b, se, z, and p: estimated additive effect size, its standard error, the z score, and the marginal p-value from the META GWAS. For the remaining columns, "_eur" and "_afr" suffixes indicate results from using European or African reference panels, respectively. n, estimated effective sample size; freq_geno: frequency of the effect allele in the reference panel. bJ, bJ_se, zJ, and pJ: estimated effect size, its standard error, the z score, and the p-value from the joint analysis of all independently selected SNPs at a locus. LD_r, correlation between the current SNP and the next SNP on the list, which is useful for understanding the LD structure within a locus.
Chr	rsID	Position	refA	freq	b	se	z	p	n_eur	freq_geno_eur	bJ_eur	bJ_se_eur	zJ_eur	pJ_eur	LD_r_eur	n_afr	freq_geno_afr	bJ_afr	bJ_se_afr	zJ_afr	pJ_afr	LD_r_afr
6	rs1796740	89173130	G	0.3039	-0.0002507	5.43e-05	-4.614	3.95e-06	199952	0.712975	-0.006306	0.00016978	-37.1422	5.85e-302	0.929785
6	rs9402686	135106679	G	0.2268	0.00246765	5.59e-05	44.1789	<1E-300	226234	0.737368	0.0148285	0.00012403	119.555	<1E-300	0.923752
6	rs10944428	89085832	G	0.7233	-0.0001878	5.59e-05	-3.362	0.0007738	199820	0.732421	-0.0054984	0.00016716	-32.8928	2.78e-237	0.914252
6	rs9389271	135112266	C	0.2375	-0.001335	5.91e-05	-22.592	5.19e-113	196914	0.772594	-0.0070678	0.00012363	-57.1682	<1E-300	0.889728	196914	0.684183	-0.0151822	0.00012164	-124.809	<1E-300	0.256601
6	rs1022491	134938228	C	0.6437	-0.0006795	5.19e-05	-13.093	3.61e-39	201929	0.640127	-0.0136586	0.0001448	-94.328	<1E-300	0.88529	201929	0.504423	-0.0159014	0.0001234	-128.857	<1E-300	-0.616631
19	rs66534382	4056368	G	0.214	0.00032275	6.09e-05	5.29901	1.16e-07	200041	0.805025	0.00481643	0.00017674	27.2509	1.62e-163	0.884461
2	rs10490071	60441755	G	0.2144	-0.0009959	6.03e-05	-16.503	3.49e-61	203264	0.746694	-0.0107619	0.00013842	-77.7498	<1E-300	0.87707
19	rs1799918	12891586	G	0.3099	-0.0004089	5.4e-05	-7.57699	3.54e-14	200426	0.639892	-0.0036475	0.00012332	-29.5778	2.89e-192	0.857864	200426	0.785808	-0.0090431	0.00015538	-58.1993	<1E-300	0.807002
6	rs6569976	134903615	C	0.6398	-0.0005903	5.18e-05	-11.384	5.02e-30	201377	0.619926	-0.0062627	0.00014458	-43.3156	<1E-300	0.854885
11	rs10838067	5413399	G	0.359	-0.0003949	5.88e-05	-6.718	1.84e-11	156946	0.62201	-0.0063311	0.00013948	-45.391	<1E-300	0.845207	156946	0.655763	-0.004128	0.00012968	-31.8334	2.24e-222	-0.350157
17	rs9891699	8253992	C	0.7538	-0.0004206	5.79e-05	-7.25999	3.87e-13	200364	0.796538	-0.0062968	0.00017594	-35.7894	1.62e-280	0.839237	200364	0.507225	-0.0057286	0.00015356	-37.305	1.36e-304	0.729919
11	rs11820194	5183340	C	0.2675	-0.0003046	6.04e-05	-5.043	4.58e-07	174620	0.750088	-0.0031016	0.000116	-26.7383	1.69e-157	0.818095
6	rs10944481	90207595	G	0.3945	0.00025879	5.11e-05	5.063	4.13e-07	200009	0.564472	0.00294769	0.00013496	21.8414	9.37e-106	0.781815
19	rs2967890	12929833	G	0.7885	0.00035953	6.12e-05	5.879	4.13e-09	200126	0.773776	0.00100393	8.79e-05	11.4194	3.34e-30	0.718729
2	rs13019832	60483436	G	0.4095	-0.0017178	4.87e-05	-35.2691	1.75e-272	216380	0.594977	-0.0218279	0.00012073	-180.804	<1E-300	0.685688	216380	0.571704	-0.0132198	0.00012288	-107.58	<1E-300	-0.0503627
11	rs10768807	5336582	T	0.4647	0.0001709	5.23e-05	3.267	0.00108694	183395	0.520824	0.00183964	8.53e-05	21.5606	4.21e-103	0.677743
19	rs10419627	12925863	G	0.5997	0.00024782	5.1e-05	4.86	1.17e-06	199982	0.598265	0.00180887	0.00010476	17.2676	8.24e-67	0.659888
11	rs10837643	5236808	T	0.5246	-0.0008164	5.18e-05	-15.764	5.5e-56	186390	0.501702	-0.0179118	0.00014984	-119.537	<1E-300	0.655662	186390	0.552816	-0.0070198	9.87e-05	-71.1282	<1E-300	-0.554505
2	rs12713418	60309992	G	0.5597	-4.28e-05	5.04e-05	-0.848999	0.395881	199682	0.564775	-0.0005036	6.93e-05	-7.26793	3.65e-13	0.652058	199682	0.630239	0.00136788	5.59e-05	24.4784	2.51e-132	0.145217
2	rs842764	60645716	C	0.5338	-0.0002374	5.01e-05	-4.74	2.14e-06	199967	0.570154	-0.0036948	0.0001046	-35.3234	2.57e-273	0.591863
19	rs1205169	12765464	C	0.8747	-9.82e-05	7.55e-05	-1.3	0.193601	199694	0.893751	-0.0005197	8.95e-05	-5.80476	6.45e-09	0.537154
2	rs243024	60356530	G	0.4358	0.00036988	5.03e-05	7.34901	2e-13	200381	0.535807	0.00114965	7.23e-05	15.9058	5.78e-57	0.530511
17	rs7222810	8134781	G	0.3844	9.83e-05	5.14e-05	1.912	0.0558762	199720	0.603625	0.00065475	6.62e-05	9.89012	4.59e-23	0.516679
17	rs4791641	8257831	C	0.4344	-0.0002753	5.04e-05	-5.46301	4.68e-08	200064	0.504704	-0.0049687	0.00014838	-33.4859	7.73e-246	0.471277
11	rs7939718	5425116	G	0.5414	0.00036585	5.52e-05	6.624	3.5e-11	164791	0.547104	0.00821463	0.00014267	57.577	0	0.447671
2	rs1467068	60635739	C	0.3139	-0.000149	5.39e-05	-2.766	0.00567485	199772	0.695849	-0.0012896	0.00010286	-12.5372	4.67e-36	0.316245
11	rs7479815	5193641	G	0.5339	0.00049959	5.21e-05	9.58101	9.61e-22	184414	0.572053	0.00114684	5.99e-05	19.1317	1.38e-81	0.288048	184414	0.546068	0.00178662	6.9e-05	25.9099	5.15e-148	0.0888853
2	rs7579240	60740935	G	0.2778	6.09e-05	5.58e-05	1.091	0.275273	199688	0.70056	0.00057482	6.08e-05	9.45599	3.2e-21	0.229954
6	rs6903641	135644314	G	0.4061	-0.0002917	5.21e-05	-5.59899	2.16e-08	190724	0.642747	-0.0003486	5.5e-05	-6.33608	2.36e-10	0.229564
2	rs359239	60247465	C	0.5799	0.00012571	5.06e-05	2.48201	0.0130647	199753	0.573468	0.00055736	5.45e-05	10.2355	1.37e-24	0.218336
19	rs2890213	4032078	G	0.7078	-0.0002298	5.78e-05	-3.976	7.01e-05	180695	0.759531	-0.0007794	7.33e-05	-10.6324	2.11e-26	0.201789
11	rs78008527	5183780	G	0.6361	0.00032282	5.56e-05	5.811	6.21e-09	174721	0.667674	0.00258365	0.0001066	24.2366	9.16e-130	0.181008
6	rs958072	135506428	G	0.8341	9.85e-05	6.72e-05	1.465	0.142921	199700	0.911695	0.00085455	6.91e-05	12.3735	3.63e-35	0.152057
11	rs12270279	5300871	C	0.2555	0.00117252	5.9e-05	19.8789	6.19e-88	188252	0.717362	0.0067184	0.00011721	57.3213	<1E-300	0.068048	188252	0.846543	0.00245835	0.00010659	23.0638	1.07e-117	-0.180952
6	rs207254	90100853	G	0.5221	0.00018248	5e-05	3.64701	0.00026532	199847	0.503873	0.00141743	7.95e-05	17.8213	4.83e-71	0.0505598
6	rs9373154	135898439	G	0.5636	0.00011272	5.3e-05	2.126	0.0335033	180555	0.579051	0.00040384	5.53e-05	7.29883	2.9e-13	0.0173924
2	rs6737276	60688760	G	0.6138	0.0004604	9.53e-05	4.83	1.37e-06	57940.2	0.649304	0.00104204	9.78e-05	10.6542	1.67e-26	0.00517141
6	rs386285	89182457	G	0.7052	0.00023873	5.48e-05	4.356	1.32e-05	199921	0.717002	0.00631505	0.00017119	36.8898	6.76e-298	0.00448324	199921	0.713741	0.00686042	0.00016606	41.3134	<1E-300	-0.386824
2	rs6545937	62419517	G	0.8512	0.0001813	7.02e-05	2.58099	0.00985146	199759	0.862787	0.00038213	7.05e-05	5.42017	5.95e-08	0
6	rs927297	90314575	G	0.6542	-0.0001884	5.25e-05	-3.58499	0.00033708	199841	0.612792	-0.001412	0.0001031	-13.6948	1.09e-42	0
6	rs4896226	136977636	G	0.2253	0.00016628	5.98e-05	2.77899	0.00545265	199773	0.766193	0.00038761	5.99e-05	6.46853	9.9e-11	0
11	rs4910837	5695833	G	0.4509	0.00014639	5.02e-05	2.914	0.0035683	199783	0.505135	0.00029755	5.05e-05	5.89628	3.72e-09	0
19	rs12984830	12959935	G	0.6742	0.00040262	6.19e-05	6.50799	7.62e-11	148455	0.647852	0.00162595	0.00010729	15.1544	7.08e-52	0
19	rs10405472	4120469	G	0.4915	0.00011397	5e-05	2.279	0.0226671	199740	0.527482	0.00083307	6.53e-05	12.7555	2.91e-37	-0.0041116
6	rs754152	134532649	T	0.4739	0.00013772	5.52e-05	2.495	0.0125957	164346	0.526219	0.00039768	5.61e-05	7.0951	1.29e-12	-0.0048916
6	rs12203816	135208423	C	0.408	-0.0012546	6.49e-05	-19.3441	2.29e-83	122505	0.614317	-0.0029344	9.15e-05	-32.0839	7.39e-226	-0.0203038
11	rs10838097	5431666	C	0.7983	0.00018116	6.23e-05	2.908	0.00363748	199783	0.846256	0.002059	0.00010611	19.404	7.13e-84	-0.0368894
6	rs4896105	134807377	C	0.4233	9.38e-05	5.06e-05	1.853	0.0638824	199717	0.614342	0.00099904	6.91e-05	14.4583	2.22e-47	-0.0495636
2	rs12465865	61019010	G	0.4495	7.95e-05	5.03e-05	1.582	0.11365	199705	0.586166	0.00031805	6.25e-05	5.08865	3.61e-07	-0.0565373
11	rs10742573	5196690	C	0.7884	0.00040549	6.38e-05	6.355	2.08e-10	183768	0.828577	0.00047981	6.78e-05	7.07773	1.47e-12	-0.0794379	183768	0.579323	0.00316128	0.00011581	27.2983	4.45e-164	0.766267
11	rs6578628	5388607	G	0.7646	-0.000214	5.89e-05	-3.63299	0.00028015	199845	0.827211	-0.0020609	7.65e-05	-26.9472	6.14e-160	-0.169986
6	rs6925032	90298308	C	0.3097	0.0003609	5.4e-05	6.684	2.33e-11	200259	0.665095	0.00359579	0.00013978	25.7239	6.31e-146	-0.218594	200259	0.895039	0.00119221	8.21e-05	14.5252	8.38e-48	0
6	rs4646870	134950190	C	0.3078	0.00068365	5.39e-05	12.692	6.55e-37	201792	0.669174	0.012885	0.00013047	98.7553	<1E-300	-0.222772
2	rs6730547	60675982	C	0.3048	0.00047041	5.42e-05	8.683	3.85e-18	200663	0.728904	0.00128631	7.62e-05	16.8771	6.63e-64	-0.22534
11	rs57254266	5331228	G	0.3009	0.000638	7.39e-05	8.63301	5.98e-18	108589	0.758133	0.00175152	8.06e-05	21.7282	1.11e-104	-0.242608
6	rs76200612	135093456	C	0.2057	-0.0005391	6.17e-05	-8.73901	2.35e-18	200676	0.798454	-0.0013	7.52e-05	-17.2899	5.6e-67	-0.248737
19	rs41276860	4102836	G	0.1742	0.00049724	0.00011725	4.24101	2.23e-05	63112.9	0.768851	0.00070338	0.00012464	5.64326	1.67e-08	-0.251975
6	rs9399125	134876770	C	0.2117	0.00086427	6.08e-05	14.221	6.79e-46	202336	0.760823	0.0137403	0.00017763	77.3548	<1E-300	-0.25486
2	rs13024177	60489173	G	0.2337	-0.0013582	6.1e-05	-22.258	9.44e-110	186716	0.756411	-0.0102655	0.00012391	-82.8498	<1E-300	-0.256951
2	rs766432	60492835	C	0.8233	-0.0027317	6.12e-05	-44.599	<1E-300	226759	0.830044	-0.0114827	0.00010727	-107.042	<1E-300	-0.258432	226759	0.742709	-0.0194029	0.00012484	-155.426	<1E-300	-0.488734
11	rs2736579	5429157	G	0.2049	-0.000305	6.46e-05	-4.72099	2.35e-06	183541	0.792463	-0.0041214	0.00014068	-29.2963	1.15e-188	-0.271394
11	rs1909259	5409220	G	0.8475	-0.0003421	6.95e-05	-4.922	8.57e-07	199976	0.886259	-0.0032863	0.00010046	-32.7111	1.08e-234	-0.277942
2	rs6737502	100246441	C	0.6304	0.00017073	5.18e-05	3.29701	0.00097724	199815	0.665086	0.00166568	9.76e-05	17.0728	2.37e-65	-0.332146
11	rs2855039	5250441	C	0.2667	0.00164812	5.73e-05	28.779	3.93e-182	193810	0.689429	0.0141276	0.00013117	107.709	<1E-300	-0.339413	193810	0.84145	0.00819327	0.00011783	69.5335	<1E-300	-0.269754
6	rs7744685	134822862	C	0.5895	0.00035181	5.07e-05	6.933	4.12e-12	200303	0.644178	0.00270457	0.00010624	25.4577	5.83e-143	-0.344332
19	rs3817621	12887391	G	0.2373	0.00036327	5.87e-05	6.18901	6.05e-10	200175	0.765555	0.00069659	7.55e-05	9.22827	2.75e-20	-0.40806
17	rs11654150	8354181	C	0.3999	0.00016262	5.1e-05	3.187	0.00143757	199805	0.639727	0.0022982	0.00012382	18.5613	6.61e-77	-0.44595
19	rs2289859	4094112	G	0.5166	-0.0001453	5e-05	-2.904	0.00368428	199783	0.505672	-0.0007922	6.96e-05	-11.3806	5.22e-30	-0.447252
19	rs350832	4069428	G	0.7	-0.0001715	5.45e-05	-3.145	0.00166087	199802	0.768421	-0.0040746	0.00015388	-26.4797	1.66e-154	-0.44836	199802	0.783646	-0.0018251	0.0001225	-14.8983	3.38e-50	0.532595
6	rs1883225	134851207	G	0.753	0.0006275	5.77e-05	10.868	1.64e-27	201225	0.767379	0.00761143	0.00012114	62.8317	<1E-300	-0.474492
2	rs13022707	100118484	C	0.2451	0.00020006	5.81e-05	3.44301	0.0005753	199828	0.753795	0.00566631	0.00017162	33.0172	4.59e-239	-0.475256
2	rs13026755	60933484	C	0.3169	-0.0001678	5.37e-05	-3.12401	0.0017841	199800	0.669226	-0.0007697	6.54e-05	-11.7741	5.31e-32	-0.495461
2	rs356994	60587978	T	0.6171	-8.13e-05	5.14e-05	-1.58	0.114107	199705	0.637805	-0.0011341	8.38e-05	-13.5342	9.83e-42	-0.500186
2	rs243074	60390626	G	0.584	-0.000463	5.06e-05	-9.15299	5.54e-20	200773	0.570397	-0.0052109	7.92e-05	-65.7833	<1E-300	-0.500405
2	rs243055	60362717	G	0.3369	-0.0004146	5.28e-05	-7.854	4.03e-15	200482	0.659481	-0.0056978	0.00012761	-44.65	<1E-300	-0.500894
11	rs7130110	5274874	G	0.7135	0.0009544	5.71e-05	16.703	1.25e-62	186776	0.77378	0.0139166	0.00013824	100.668	<1E-300	-0.50273	186776	0.579286	0.00496786	0.00010779	46.09	<1E-300	0.137591
6	rs210962	135182647	C	0.2508	-0.0010032	6e-05	-16.7059	1.19e-62	183986	0.770611	-0.0050017	0.00013142	-38.0584	0	-0.509796
2	rs1206	60940865	G	0.5345	-0.0001383	5.01e-05	-2.759	0.00579785	199772	0.571659	-0.0005013	6.97e-05	-7.19635	6.18e-13	-0.509814
17	rs7213527	8341722	C	0.6977	0.0001659	5.44e-05	3.04799	0.0023037	199794	0.658539	0.00240385	0.00013191	18.2235	3.35e-74	-0.541493
6	rs2038472	134766520	G	0.6405	0.00015664	5.21e-05	3.007	0.0026384	199791	0.636391	0.00076671	7.41e-05	10.346	4.36e-25	-0.555745
11	rs11603084	5193239	C	0.4079	0.00040507	8.93e-05	4.535	5.76e-06	64769.4	0.519973	0.00091793	9.58e-05	9.58387	9.35e-22	-0.564621
2	rs6749757	100113649	C	0.5046	0.00030128	4.99e-05	6.03199	1.62e-09	200150	0.511375	0.00609919	0.00015697	38.8555	<1E-300	-0.565878	200150	0.519902	0.00225708	8.79e-05	25.6844	1.74e-145	-0.266957
2	rs6732518	60481462	C	0.6671	-0.0018823	5.06e-05	-37.2119	4.37e-303	218321	0.67065	-0.0201735	0.00012907	-156.299	<1E-300	-0.576417	218321	0.675666	-0.0146793	0.00010923	-134.395	<1E-300	-0.326883
2	rs11123817	100218570	C	0.3565	0.00021381	5.22e-05	4.09799	4.17e-05	199892	0.60501	0.00279414	0.0001134	24.6403	4.68e-134	-0.647444
6	rs2072827	134932465	G	0.4434	-0.0004664	5.02e-05	-9.294	1.49e-20	200807	0.545101	-0.0029103	8.77e-05	-33.1926	1.38e-241	-0.661036	200807	0.902641	-0.0164532	0.00015411	-106.766	<1E-300	-0.186359
2	rs181680	60362471	T	0.5273	-0.0005896	4.98e-05	-11.831	2.7e-32	201514	0.528855	-0.0050306	0.00010009	-50.2597	<1E-300	-0.6804
2	rs1160542	100215693	G	0.49	0.00021539	5e-05	4.309	1.64e-05	199916	0.547776	0.00471031	0.00015433	30.5212	1.36e-204	-0.730994
6	rs9321494	135206176	G	0.5395	-0.0004313	5.13e-05	-8.416	3.9e-17	191230	0.509059	-0.003169	7.28e-05	-43.5179	<1E-300	-0.763074	191230	0.768749	0.00409469	9.58e-05	42.7249	<1E-300	-0.348358
6	rs12209546	90202875	C	0.4993	0.00021176	5e-05	4.237	2.27e-05	199908	0.54226	0.00484608	0.00015566	31.1325	8.75e-213	-0.807631
11	rs7936823	5228938	G	0.4892	-0.0008175	5.17e-05	-15.802	3.01e-56	186406	0.539406	-0.0081349	0.00011301	-71.9838	<1E-300	-0.880233	186406	0.682899	-0.0093082	9.77e-05	-95.3193	<1E-300	-0.550831

### Sheet: ST5
Supplementary Table 5. Potential genes-of-interest within candidate 1Mb windows. Locus, cytogenetic location of the associated genomic region; Chr, chromosome number; Start/End, genomic coordinates (base-pair positions) defining the boundaries of the locus on GRCh38 reference genome; GeneNomination, genes nominated within the indicated genomic window; Blood eQTL, indicates whether the locus contains a significant eQTL in blood (1 = yes, 0 = no); Erythroid and Erythroid Progenitor PC-HiC, indicates whether the locus shows chromatin interactions in erythroid or erythroid progenitor cells (1 = yes, 0 = no); ATAC-RNA, indicates whether the locus shows both chromatin accessibility (ATAC-seq) and gene expression (RNA-seq) evidence (1 = yes, 0 = no); Total, total score of indicated criteria.
Locus	Chr	Start	End	GeneNomination	Blood eQTL	Erythroid and Erythroid Progenitor PC-HiC	ATAC-RNA	Total
chr11p15.4	11	4823396	5823396	HBB	0	0	1	1
				HBG2	0	0		0
				HBE1	0	0		0
				HBD	0	0	1	1
chr19p13.3	19	3548207	4548207	ZBTB7A	1	1		2
				UBXN6	1	1		2
				EEF2	1	1		2
				DAPK3	1	1		2
				MAP2K2	1	1		2
				PIAS4	0	0		0
chr19p13.2	19	11298757	12298757	ZNF491	1	1		2
				ACP5	1	1		2
				ELOF1			1	1
				CNN1			1	1
				RAB3D			1	1
chr19p13.2-p13.13	19	12405805	13405805	KLF1	1	1	1	3
				DNASE2	1	1		2
				RAD23A	1	1		2
				PRDX2	1	1		2
				TNPO2			1	1
				DHPS			1	1
				ZNF443			1	1
				JUNB			1	1
chr2p16.1-p15	2	60119313	61119313	BCL11A	1	1	1	2
chr2p16.1-p15_2	2	60854299	61854299	USP34	1			1
				REL	1	1		2
				PEX13	1			1
				PUS10				0
chr2q11.2	2	99523649	100523649	AFF3		1		1
				LYG1		1		1
				AHSA2	1	1		2
chr5q14.3	5	87301921	88301921	TMEM161B	1			1
				COX7C	1			1
chr6q15	6	88658311	89658311	PM20D2	1	1		2
				RRAGD	1	1		2
				PM20D2	1	1		2
				RNGTT	1	1		2
				PNRC1	1	1		2
chr6q15_2	6	89708235	90708235	BACH2	1	1	1	3
chr6q23.2-q23.3	6	134533050	135533050	HBS1L	1	1	1	3
				MYB	1	1		2
				AHI1	1	1		2
				ALDH8A1	1	1	1	3
chr17p13.1	17	7790253	8790253	CTC1	1	1	0	2
				KRBA1	1	1	0	2
				VAMP2	1	1	1	3
				AURKB	1	1	0	2
				TMEM107			1	1
				HES7			1	1
				PER1			1	1
				ALOXE3			1	1

### Sheet: ST6
Supplementary Table 6. GWAS signal windows across all populations. Window_concat: concatenated cytogenetic band for the genomic window; minimum p-value: the minimum association P-value identified within the genomic; FEMA: Fixed effects meta-analysis; AFR: African cohort; EUR, European cohort; THAI, Thai cohort; nominated_gene: gene(s) prioritized or nominated within the genomic window based on association signals. Windows with at least one significant (<5E-8) p values are highlighted; other windows are only suggestive (p < 1E-6).
Window_concat	FEMA		EUR		AFR		THAI		nominated_gene
	min-[-log10(P)]	min-pvalue	min-[-log10(P)]	min-pvalue	min-[-log10(P)]	min-pvalue	min-[-log10(P)]	min-pvalue
chr2p16.1-p15	349.633	0	309.672	0	149.473	3.36199e-150	73.3887	4.08574e-74	BCL11A
chr2p16.1-p15_2	14.3349	4.625e-15	---	---	---	---	---	---	USP34
chr2q11.2	6.84043	1.444e-07	5.58734	2.58617e-06	4.17075	6.74924e-05	3.65812	0.000219727	AFF3
chr5q14.3	6.33217	4.654e-07	6.17043	6.75406e-07	3.96469	0.000108469	3.37282	0.000423817	TMEM161B;LINC02144
chr6q15	6.04407	9.035e-07	---	---	---	---	---	---	PM20D2
chr6q15_2	10.6334	2.326e-11	9.27923	5.25734e-10	8.73701	1.83226e-09	7.78823	1.62845e-08	BACH2
chr6q23.2-q23.3	425.52	0	322.268	0	227.897	1.2676e-228	282.214	6.10639e-283	HBS1L-MYB
chr11p15.4	189.712	1.94e-190	191.157	6.95905e-192	121.577	2.65111e-122	76.4911	3.2276e-77	HBB
chr17p13.1	13.5011	3.154e-14	10.889	1.29108e-11	7.10318	7.88539e-08	5.41882	3.81228e-06	CTC1;KRBA2
chr19p13.2	6.03133	9.304e-07	---	---	---	---	---	---	ZNF491
chr19p13.2-p13.13	13.4526	3.527e-14	11.341	4.55986e-12	7.43981	3.63236e-08	7.82472	1.49719e-08	KLF1
chr19p13.3	8.03867	9.148e-09	7.40315	3.9523e-08	5.34201	4.54978e-06	4.16927	6.77224e-05	ZBTB7A

### Sheet: ST7
Supplementary Table 7. Results of genetic correlation analysis. Trait 1, the primary trait analyzed; Trait 2, secondary trait(s) analyzed, corresponding to various blood cell phenotypes; rg, genetic correlation between Trait 1 and Trait 2; se, standard error of the genetic correlation estimate; z-score, z-score of the genetic correlation estimate; p-value, significance of the genetic correlation; h2_obs: observed heritability; h2_obs_se, standard error of observed heritability.
Trait 1	Trait 2	rg	se	z-score	p-value	h2_obs	h2_obs_se
HBF	BAS	0.126189	0.052017	2.42592	0.0152697	0.064965	0.007968
HBF	EOS	0.085407	0.055075	1.55074	0.120964	0.178763	0.019942
HBF	HCT	0.050248	0.104838	0.479292	0.631731	0.126011	0.012669
HBF	HGB	0.023622	0.069316	0.340787	0.733264	0.130452	0.014197
HBF	LYM	0.106986	0.045801	2.33589	0.0194971	0.187979	0.016044
HBF	MCH	-0.22303	0.192781	-1.15691	0.24731	0.289033	0.053037
HBF	MCHC	-0.09909	0.146598	-0.67593	0.499085	0.096473	0.014423
HBF	MCV	-0.22002	0.174065	-1.26401	0.206226	0.288771	0.048083
HBF	MON	0.078101	0.035085	2.22605	0.0260108	0.196391	0.02615
HBF	MPV	0.007811	0.031926	0.24466	0.80672	0.408562	0.087624
HBF	NEU	0.099334	0.03681	2.69856	0.00696401	0.153067	0.020646
HBF	PLT	-0.00545	0.14365	-0.0379394	0.969736	0.224262	0.032367
HBF	RBC	0.183135	0.184961	0.990128	0.322112	0.176042	0.020446
HBF	RDW	0.111866	0.115914	0.965078	0.334506	0.287565	0.035894
HBF	WBC	0.114906	0.042915	2.67753	0.00741682	0.155187	0.016801

### Sheet: ST8
Supplementary Table 8. Finemapping posterior probabilities from FINEMAP (see Methods) for fixed-effects meta-analysis results. Locus, cytogenetic location of the associated genomic region; SNP ID; reference SNP cluster ID (rsID) assigned by dbSNP; Chr, chromosome numberl; Position(bp), genomic coordinate of the indicated SNP; Allele1, the effect/reference alleles of the SNP; Allele2, the alternative allele of the SNP; PIP, posterior inclusion probability of the SNP being causal for the trait; BETA_MEAN, mean effect size of the SNP; BETA_SD, standard deviation of the SNP effect size; Distance to window center (bp), Physical distance in bp between the SNP and the window center; Credible Set, Number of SNPs in the credible set.
Locus	SNP ID	Chr	Position (bp)	Allele1	Allele2	PIP	BETA_MEAN	BETA_SD	Distance to window center (bp)	Credible Set
chr2q11.2	rs11123805	2	100027002	G	A	1	0.512283	0.0164807	3115	1
chr2q11.2	rs11685341	2	100020295	C	T	1	0.512283	0.0164807	3592	2
chr6q15_2	rs62408211	6	90193089	A	T	1	-3.18909	0.0400895	15250	5
chr6q15_2	rs2174281	6	90278153	T	C	1	-3.18909	0.0400895	69814	4
chr6q15_2	rs7754251	6	90279406	C	G	1	-3.18909	0.0400895	71067	3
chr6q15_2	rs9344994	6	90190824	C	T	1	-3.18909	0.0400895	17515	6
chr6q15_2	rs17712288	6	90199438	G	A	1	-3.18909	0.0400927	8901	7
chr6q15_2	rs9344999	6	90268017	T	G	0.994586	-3.17021	0.235625	59678	2
chr6q15_2	rs12209546	6	90202875	T	C	0.990269	-3.15758	0.314006	5464	1
chr6q15_2	rs4706358	6	90203525	G	A	0.00735928	-0.0243823	0.284569	4814	0
chr6q15_2	rs55817481	6	90261380	T	C	0.00458176	-0.0163677	0.241454	53041	0
chr6q15_2	rs10806424	6	90202582	T	G	0.00237208	-0.0071349	0.146326	5757	0
chr2p16.1-p15	rs144993807	2	60931808	C	A	1	-1.46171	5.96e-08	2237	0
chr2p16.1-p15	rs13019832	2	60483436	G	A	1	-1.46171	5.96e-08	446135	0
chr2p16.1-p15	rs149298049	2	60627236	C	A	1	-1.46171	5.96e-08	302335	0
chr2p16.1-p15	rs1427407	2	60490908	G	T	1	-1.46171	5.96e-08	438663	0
chr2p16.1-p15	rs7593947	2	60477798	A	T	1	-1.46171	5.96e-08	451773	0
chr2p16.1-p15	rs535400153	2	61058639	A	G	1	-1.46171	5.96e-08	129068	0
chr2p16.1-p15	rs540268133	2	61233873	G	A	1	-1.46171	5.96e-08	304302	0
chr2p16.1-p15	rs1123573	2	60480453	A	G	1	-1.46171	5.96e-08	449118	0
chr2p16.1-p15	rs574054518	2	61070659	A	G	1	-1.46171	5.96e-08	141088	0
chr2p16.1-p15	rs76673	2	60521943	G	T	1	-1.46171	5.96e-08	407628	0
chr17p13.1	rs62063152	17	8292345	C	T	1	0.668732	0.0218527	2221	6
chr17p13.1	rs6416894	17	8294345	C	T	1	0.668732	0.0218527	4221	1
chr17p13.1	rs369784434	17	8257196	C	T	1	0.668732	0.0218527	32928	3
chr17p13.1	rs9889238	17	8278649	A	G	1	0.668732	0.0218527	11475	4
chr17p13.1	rs12951103	17	8269414	G	A	1	0.668732	0.0218527	20710	2
chr17p13.1	rs62063145	17	8280622	A	G	0.999996	0.668729	0.0218917	9502	7
chr17p13.1	rs6503098	17	8291001	C	T	0.859234	0.567468	0.229799	877	5
chr17p13.1	rs11652218	17	8280565	T	C	0.140766	0.101264	0.250196	9559	5
chr5p13.1	rs16868193	5	39152178	C	T	0.909954	0.286976	0.0916008	15661	1
chr5p13.1	rs1549690	5	39157692	C	A	0.865309	0.272986	0.108762	21175	2
chr5p13.1	rs7724197	5	39163801	C	T	0.132462	0.0414694	0.106292	27284	2
chr5p13.1	rs6882511	5	39154838	C	T	0.0699032	0.0219172	0.0800628	18321	1
chr5p13.1	rs12658684	5	39165431	T	G	0.020122	0.00623683	0.0435832	28914	0
chr5p13.1	rs7724020	5	39163750	A	T	0.00222437	0.00067954	0.0144122	27233	0
chr11p15.4	rs7119142	11	5287848	A	G	1	1.73e-06	9.54e-08	35479	5
chr11p15.4	rs142062445	11	5047195	C	T	1	1.73e-06	9.54e-08	276132	11
chr11p15.4	rs112176573	11	5276199	G	A	1	1.73e-06	9.54e-08	47128	4
chr11p15.4	rs7948416	11	5235201	C	A	1	1.73e-06	9.54e-08	88126	2
chr11p15.4	rs141236619	11	5519839	A	C	1	1.73e-06	9.54e-08	196512	9
chr11p15.4	rs2855039	11	5250441	C	T	1	1.73e-06	9.54e-08	72886	3
chr11p15.4	rs552229329	11	5347745	A	G	1	1.73e-06	9.54e-08	24418	12
chr11p15.4	rs2402324	11	5283512	C	T	1	1.73e-06	9.54e-08	39815	6
chr11p15.4	rs535093719	11	5475006	A	G	1	1.73e-06	9.54e-08	151679	8
chr11p15.4	rs840717	11	4933455	T	C	1	1.73e-06	9.54e-08	389872	13
chr11p15.4	rs968856	11	5239346	C	T	1	1.73e-06	9.54e-08	83981	1
chr11p15.4	rs111991670	11	5277817	T	C	1	1.73e-06	9.54e-08	45510	7
chr11p15.4	rs58194033	11	5820015	C	T	1	1.73e-06	9.54e-08	496688	10
chr6q23.2-q23.3	rs79393802	6	134886859	C	A	1	0.987833	0.00144838	144975	3
chr6q23.2-q23.3	rs1411919	6	135110923	A	G	1	0.987833	0.00144838	79089	6
chr6q23.2-q23.3	rs13209279	6	134941427	G	A	1	0.987833	0.00144838	90407	2
chr6q23.2-q23.3	rs7743042	6	135098696	G	A	1	0.987833	0.00144838	66862	5
chr6q23.2-q23.3	rs7772031	6	134938596	A	G	1	0.987833	0.00144838	93238	1
chr6q23.2-q23.3	rs7776054	6	135097778	A	G	1	0.987833	0.00144838	65944	4
chr19p13.2-p13.13	rs552598641	19	11357574	T	G	0.999998	0.097007	0.0101947	441199	1
chr19p13.2-p13.13	rs567246061	19	11392350	G	A	0.978578	0.0950326	0.0172898	406423	2
chr19p13.2-p13.13	rs141019468	19	11400067	G	A	0.0214222	0.00197448	0.013426	398706	0
chr14q21.1	rs112345505	14	38016989	T	A	0.916889	0.0280132	0.0102202	82	1
chr14q21.1	rs77112100	14	37933206	T	C	0.00344438	7.91e-05	0.00139097	83865	1
chr14q21.1	rs80039584	14	37889584	G	A	0.00172851	3.78e-05	0.00094126	127487	1
chr14q21.1	rs73260797	14	37845355	A	T	0.00122531	-2.61e-05	0.00077311	171716	1
chr5q14.3	rs57811114	5	87801921	C	T	0.527962	0.0158492	0.0156133	284	1
chr5q14.3	rs16902826	5	87801681	A	G	0.291066	0.00852506	0.0136965	524	1
chr5q14.3	rs62368090	5	88028282	A	G	0.023937	0.00062241	0.00408249	226077	1
chr5q14.3	rs62368085	5	88023168	G	A	0.0200162	0.00051543	0.00370602	220963	1
chr5q14.3	rs62369514	5	88010038	G	A	0.0105867	0.00026292	0.00261632	207833	1
chr5q14.3	rs62368144	5	88085541	G	A	0.0105005	0.00026065	0.00260457	283336	1
chr5q14.3	rs62368079	5	88012262	G	A	0.00826546	0.00020225	0.00228221	210057	1
chr5q14.3	rs563654442	5	88107908	C	T	0.00759678	-0.0001849	0.00217805	305703	1
chr5q14.3	rs62369510	5	87995999	G	C	0.0075664	0.00018415	0.00217322	193794	1
chr5q14.3	rs62368613	5	87955467	C	T	0.00624994	0.00015031	0.0019544	153262	1
chr5q14.3	rs62369509	5	87995998	G	T	0.00548752	0.00013089	0.00181782	193793	1
chr5q14.3	rs62369461	5	87966191	G	A	0.00540206	0.00012872	0.00180198	163986	1
chr5q14.3	rs112330486	5	88024600	C	T	0.00429346	0.00010079	0.00158494	222395	1
chr5q14.3	rs75834175	5	87970453	A	T	0.00399025	9.32e-05	0.00152123	168248	1
chr5q14.3	rs62369512	5	88001752	C	A	0.00382522	8.91e-05	0.00148562	199547	1
chr5q14.3	rs62368089	5	88025746	C	T	0.00361182	8.38e-05	0.00143851	223541	1
chr5q14.3	rs62368083	5	88018041	A	C	0.00346342	8.01e-05	0.00140501	215836	1
chr5q14.3	rs62369465	5	87983229	T	A	0.00201445	4.49e-05	0.00103464	181024	1
chr5q14.3	rs62368602	5	87928984	A	G	0.0014751	3.21e-05	0.00086653	126779	1
chr5q14.3	rs62368143	5	88077257	T	C	0.00144894	3.15e-05	0.00085772	275052	1
chr5q14.3	rs62369466	5	87988141	A	G	0.00141315	3.06e-05	0.00084556	185936	1
chr5q14.3	rs62367645	5	87908719	G	A	0.001354	2.93e-05	0.00082515	106514	0
chr5q14.3	rs113251119	5	87967261	C	T	0.00121319	2.6e-05	0.0007749	165056	0
chr5q14.3	rs62368605	5	87936375	C	T	0.00114677	2.45e-05	0.00075029	134170	0
chr5q14.3	rs62368601	5	87928665	G	A	0.00112288	2.39e-05	0.00074129	126460	0
chr6q15	rs1796735	6	89138857	C	T	1	0.425528	0.208301	18763	1
chr6q15	rs9351205	6	89155908	G	A	1	0.425528	0.208301	1712	2
chr6q15	rs9451159	6	89133137	G	T	0.896583	0.379112	0.236306	24483	3
chr6q15	rs9342181	6	89159014	G	A	0.599985	0.346825	0.283363	1394	4
chr6q15	rs10944427	6	89071405	T	C	0.346588	0.0495047	0.0684068	86215	4
chr6q15	rs9451158	6	89132848	G	C	0.103417	0.046416	0.150807	24772	3
chr6q15	rs9451170	6	89169079	T	C	0.0489589	0.0284723	0.125521	11459	4
chr6q15	rs6907604	6	89063880	G	A	0.00312129	0.00040052	0.00719364	93740	0
chr17q22	rs147381196	17	58308282	T	C	0.872881	-0.0257018	0.0113104	57	1
chr17q22	rs780518974	17	58771492	C	T	0.015517	-0.0003717	0.00305448	463267	1
chr17q22	rs148402166	17	58190873	G	T	0.00497013	-0.0001101	0.00161519	117352	1
chr17q22	rs199909371	17	58370967	C	T	0.00287763	6.11e-05	0.00118295	62742	1
chr17q22	rs761985722	17	58644414	A	C	0.00274999	5.82e-05	0.00115256	336189	1
chr17q22	rs575945971	17	58104327	C	A	0.00253891	5.34e-05	0.0011009	203898	1
chr17q22	rs751058558	17	58762514	A	G	0.00241074	-5.05e-05	0.00106858	454289	1
chr17q22	rs536048333	17	58294758	A	G	0.00227389	4.74e-05	0.00103321	13467	1
chr17q22	rs557949455	17	58428500	G	A	0.00128755	2.55e-05	0.00074284	120275	1
chr17q22	rs539867779	17	58428488	C	T	0.00128755	2.55e-05	0.00074284	120263	1
chr17q22	rs189287733	17	58299584	G	A	0.00120256	2.37e-05	0.00071377	8641	1
chr17q22	rs144635826	17	58206373	T	C	0.00120256	2.37e-05	0.00071377	101852	1
chr19p13.3	rs350830	19	4071152	G	A	1	1.74632	0.0227894	23034	4
chr19p13.3	rs59394312	19	4070165	C	G	1	1.74632	0.0227894	22047	5
chr19p13.3	rs350832	19	4069428	A	G	1	1.74632	0.0227894	21310	1
chr19p13.3	rs7245642	19	4053015	A	G	1	1.74632	0.0227894	4897	2
chr19p13.3	rs7256295	19	4071816	G	A	1	1.74632	0.0227894	23698	7
chr19p13.3	rs895331	19	4060224	A	C	1	1.74632	0.0227894	12106	9
chr19p13.3	rs72976987	19	4052922	C	T	1	1.74632	0.0227894	4804	3
chr19p13.3	rs7247173	19	4053498	T	C	1	1.74632	0.0227894	5380	6
chr19p13.3	rs113232187	19	4072161	A	G	0.744014	1.29846	0.761886	24043	8
chr19p13.3	rs113872022	19	4073558	A	T	0.249049	0.435688	0.756637	25440	8
chr19p13.3	rs77828924	19	4077768	C	T	0.00693136	0.0121599	0.145562	29650	0
chr19p13.2	rs12151303	19	12895873	G	A	1	-0.436789	0.0197123	10002	5
chr19p13.2	rs2900660	19	12912045	A	C	1	-0.436789	0.0197123	6170	4
chr19p13.2	rs62109862	19	12900995	G	A	1	-0.436789	0.0197123	4880	3
chr19p13.2	rs1799918	19	12891586	G	C	1	-0.436789	0.0197123	14289	8
chr19p13.2	rs2974750	19	12933730	A	C	1	-0.436789	0.0197123	27855	1
chr19p13.2	rs2967896	19	12920466	T	C	1	-0.436789	0.0197123	14591	2
chr19p13.2	rs575712931	19	12951265	C	T	0.999998	-0.436789	0.0197199	45390	10
chr19p13.2	rs74359544	19	12916406	A	G	0.999997	-0.436788	0.0197279	10531	6
chr19p13.2	rs146767365	19	12943029	T	A	0.883142	-0.38638	0.14173	37154	7
chr19p13.2	rs150975396	19	12970791	G	A	0.843665	-0.368546	0.159678	64916	9
chr19p13.2	rs140337637	19	12966917	T	C	0.156335	-0.0682429	0.158722	61042	9
chr19p13.2	rs116992783	19	12931513	C	T	0.0798197	-0.0344723	0.117174	25638	7
chr19p13.2	rs114439833	19	12916484	G	A	0.0243956	-0.0104786	0.0663353	10609	0
chr19p13.2	rs115581760	19	12916438	C	T	0.0117372	-0.0050803	0.046665	10563	0

### Sheet: ST9
Supplementary Table 9. Trait Relevance Score (TRS) and Transcription Factor Motif correlation on the Erythroid trajectory of SCAVENGE. chromVAR TF motif name, name of enrichment TF motif; rho, spearman correlations between SCAVENGE TRS and chromVAR TF motif enrichment scores across erythroid cells; p.value, p-value of the correlations; FDR: false discovery rate; log10FDR: log10 of FDR.
chromVAR TF motif name	rho	p.value	FDR	log10FDR
GATA4-598	0.4562	3.98153e-164	7.02342e-161	160.153
LMO2-1335	0.446087	3.6187e-156	3.1917e-153	152.496
GATA1-588	0.443901	1.75218e-154	1.03028e-151	150.987
GATA1-590	0.439337	5.27038e-151	2.32424e-148	147.634
GATA3-593	0.434427	2.54559e-147	7.48403e-145	144.126
GATA2-600	0.431872	1.98883e-145	5.01184e-143	142.3
GATA6-599	0.415668	8.51206e-134	1.36502e-131	130.865
GATA2-601	0.408556	6.86258e-129	9.31199e-127	126.031
MECOM-253	0.402475	8.67346e-125	9.56249e-123	122.019
GATA5-596	0.390329	7.55508e-117	6.66358e-115	114.176
GATA5-597	0.386709	1.51569e-114	1.21531e-112	111.915
MECOM-250	0.374057	1.00621e-106	6.6642e-105	104.176
PRDM16-303	0.371899	2.00737e-105	1.26464e-103	102.898
KLF2-1564	0.352999	1.85824e-94	9.641e-93	92.0159
KLF7-279	0.326685	2.1624e-80	8.4766e-79	78.0718
MECOM-251	0.320295	3.52031e-77	1.26731e-75	74.8971
GATA1-591	0.297249	3.12749e-66	9.35066e-65	64.0292
KLF1-267	0.294929	3.49407e-65	8.93267e-64	63.049
KLF2-1565	0.294929	3.49407e-65	8.93267e-64	63.049
RHOXF1-631	0.280128	1.00809e-58	2.46983e-57	56.6073
PRRX1-681	0.279895	1.26412e-58	3.05468e-57	56.515
PPARA-1108	0.275267	1.09749e-56	2.51424e-55	54.5996
FOXG1-553	0.27474	1.81547e-56	4.10576e-55	54.3866
NR2F2-1100	0.273037	9.14792e-56	2.04265e-54	53.6898
FOXJ2-519	0.266252	5.12756e-53	1.005e-51	50.9978
FOXP1-523	0.266252	5.12756e-53	1.005e-51	50.9978
FOXP4-533	0.266252	5.12756e-53	1.005e-51	50.9978
FOXK2-536	0.266252	5.12756e-53	1.005e-51	50.9978
FOXJ3-577	0.266252	5.12756e-53	1.005e-51	50.9978
ESRRA-1090	0.263403	6.92081e-52	1.34157e-50	49.8724
NR4A1-1040	0.260486	9.62425e-51	1.76846e-49	48.7524
FOXN3-1371	0.25542	8.59484e-49	1.4864e-47	46.8279
FOXN2-1613	0.25542	8.59484e-49	1.4864e-47	46.8279
FOXL2-1622	0.25542	8.59484e-49	1.4864e-47	46.8279
ESRRG-1110	0.254596	1.76918e-48	3.00081e-47	46.5228
KLF3-274	0.252063	1.59681e-47	2.63249e-46	45.5796
KLF2-1568	0.252063	1.59681e-47	2.63249e-46	45.5796
FOXO4-566	0.240052	3.88762e-43	5.86133e-42	41.232
KLF4-300	0.228947	2.71465e-39	3.86181e-38	37.4132
FOXF2-534	0.226058	2.51675e-38	3.46839e-37	36.4599
FOXD4-1380	0.224227	1.01617e-37	1.36834e-36	35.8638
FOXD4L1-1410	0.224227	1.01617e-37	1.36834e-36	35.8638
FOXJ1-1584	0.224227	1.01617e-37	1.36834e-36	35.8638
ZFP42-1572	0.22366	1.56207e-37	2.08749e-36	35.6804
FOXK1-543	0.218115	9.79808e-36	1.20866e-34	33.9177
AP5Z1-586	0.218115	9.79808e-36	1.20866e-34	33.9177
ESRRB-1038	0.217893	1.15366e-35	1.41323e-34	33.8498
OLIG1-125	0.208108	1.29185e-32	1.44229e-31	30.8409
FOXO1-537	0.205547	7.66442e-32	8.19396e-31	30.0865
FOXE3-573	0.205547	7.66442e-32	8.19396e-31	30.0865
FOXD1-587	0.205547	7.66442e-32	8.19396e-31	30.0865
YY1-258	0.204998	1.11914e-31	1.16814e-30	29.9325
THRB-1066	0.203747	2.64001e-31	2.7394e-30	29.5623
BHLHA15-120	0.203162	3.93724e-31	4.06157e-30	29.3913
YY1-261	0.19552	6.49807e-29	6.26371e-28	27.2032
ZFP42-1573	0.19552	6.49807e-29	6.26371e-28	27.2032
ESR2-1057	0.193194	2.95018e-28	2.76408e-27	26.5584
OLIG3-114	0.193188	2.96151e-28	2.76408e-27	26.5584
FOXD4-1384	0.192466	4.71931e-28	4.3134e-27	26.3652
FOXD4L1-1414	0.192466	4.71931e-28	4.3134e-27	26.3652
FOXJ1-1587	0.192466	4.71931e-28	4.3134e-27	26.3652
SP6-389	0.187153	1.37213e-26	1.2042e-25	24.9193
SP5-393	0.187153	1.37213e-26	1.2042e-25	24.9193
FOXO3-525	0.186134	2.58847e-26	2.24929e-25	24.648
SRY-1256	0.18608	2.67749e-26	2.31524e-25	24.6354
RARG-1085	0.185706	3.37701e-26	2.90588e-25	24.5367
NR5A1-1055	0.185463	3.92546e-26	3.36141e-25	24.4735
FOXJ2-516	0.184214	8.47833e-26	7.1218e-25	24.1474
FOXN3-1375	0.184214	8.47833e-26	7.1218e-25	24.1474
FOXN2-1617	0.184214	8.47833e-26	7.1218e-25	24.1474
FOXL2-1624	0.184214	8.47833e-26	7.1218e-25	24.1474
BHLHE23-73	0.183664	1.18797e-25	9.88482e-25	24.005
ATOH7-119	0.183072	1.70623e-25	1.3999e-24	23.8539
GATA2-602	0.182655	2.20046e-25	1.78056e-24	23.7494
FOXJ3-579	0.18254	2.36007e-25	1.81007e-24	23.7423
FOXN3-1374	0.18254	2.36007e-25	1.81007e-24	23.7423
FOXD4-1395	0.18254	2.36007e-25	1.81007e-24	23.7423
FOXD4L1-1425	0.18254	2.36007e-25	1.81007e-24	23.7423
FOXD4L3-1454	0.18254	2.36007e-25	1.81007e-24	23.7423
FOXD4L5-1483	0.18254	2.36007e-25	1.81007e-24	23.7423
FOXD4L6-1512	0.18254	2.36007e-25	1.81007e-24	23.7423
FOXJ1-1599	0.18254	2.36007e-25	1.81007e-24	23.7423
FOXN2-1616	0.18254	2.36007e-25	1.81007e-24	23.7423
FOXL2-1636	0.18254	2.36007e-25	1.81007e-24	23.7423
FOXD4L4-1665	0.18254	2.36007e-25	1.81007e-24	23.7423
FOXD4L2-1694	0.18254	2.36007e-25	1.81007e-24	23.7423
OLIG2-137	0.18046	8.31088e-25	6.21203e-24	23.2068
FOXL2-1626	0.179393	1.57586e-24	1.16799e-23	22.9326
NEUROD2-107	0.177675	4.37683e-24	3.17725e-23	22.4979
MYB-994	0.175845	1.28457e-23	9.24888e-23	22.0339
FOXJ2-520	0.175776	1.33778e-23	9.5929e-23	22.0181
NR2E1-1028	0.173955	3.85933e-23	2.73408e-22	21.5632
PPARG-1054	0.173743	4.36464e-23	3.07969e-22	21.5115
NR2F6-1077	0.172987	6.74837e-23	4.70519e-22	21.3274
FOXD4-1383	0.172454	9.16779e-23	6.17251e-22	21.2095
FOXD4L1-1412	0.172454	9.16779e-23	6.17251e-22	21.2095
FOXD4L3-1443	0.172454	9.16779e-23	6.17251e-22	21.2095
FOXD4L5-1472	0.172454	9.16779e-23	6.17251e-22	21.2095
FOXD4L6-1501	0.172454	9.16779e-23	6.17251e-22	21.2095
FOXJ1-1586	0.172454	9.16779e-23	6.17251e-22	21.2095
FOXD4L4-1654	0.172454	9.16779e-23	6.17251e-22	21.2095
FOXD4L2-1683	0.172454	9.16779e-23	6.17251e-22	21.2095
FOXD4-1396	0.17224	1.03596e-22	6.7433e-22	21.1711
FOXD4L1-1426	0.17224	1.03596e-22	6.7433e-22	21.1711
FOXD4L3-1455	0.17224	1.03596e-22	6.7433e-22	21.1711
FOXD4L5-1484	0.17224	1.03596e-22	6.7433e-22	21.1711
FOXD4L6-1513	0.17224	1.03596e-22	6.7433e-22	21.1711
FOXJ1-1600	0.17224	1.03596e-22	6.7433e-22	21.1711
FOXL2-1637	0.17224	1.03596e-22	6.7433e-22	21.1711
FOXD4L4-1666	0.17224	1.03596e-22	6.7433e-22	21.1711
FOXD4L2-1695	0.17224	1.03596e-22	6.7433e-22	21.1711
MEIS2-720	0.172104	1.12001e-22	7.26361e-22	21.1388
NEUROG1-122	0.171649	1.45294e-22	9.35399e-22	21.029
FOXO4-567	0.170584	2.66256e-22	1.69558e-21	20.7707
ESR1-1016	0.168469	8.7673e-22	5.44561e-21	20.264
CRX-633	0.167146	1.83315e-21	1.12671e-20	19.9482
NR2F1-1095	0.165623	4.25348e-21	2.60526e-20	19.5841
NR1H4-1005	0.165277	5.14389e-21	3.13973e-20	19.5031
FOXP3-509	0.164807	6.6545e-21	3.91285e-20	19.4075
FOXI1-546	0.164807	6.6545e-21	3.91285e-20	19.4075
FOXL1-558	0.164807	6.6545e-21	3.91285e-20	19.4075
FOXD2-571	0.164807	6.6545e-21	3.91285e-20	19.4075
FOXD3-576	0.164807	6.6545e-21	3.91285e-20	19.4075
FOXO6-583	0.164807	6.6545e-21	3.91285e-20	19.4075
FOXD4L3-1440	0.164807	6.6545e-21	3.91285e-20	19.4075
FOXD4L5-1469	0.164807	6.6545e-21	3.91285e-20	19.4075
FOXD4L6-1498	0.164807	6.6545e-21	3.91285e-20	19.4075
FOXD4L4-1651	0.164807	6.6545e-21	3.91285e-20	19.4075
FOXD4L2-1680	0.164807	6.6545e-21	3.91285e-20	19.4075
SP3-351	0.16293	1.8478e-20	1.07221e-19	18.9697
NR2F2-1103	0.162159	2.79999e-20	1.61941e-19	18.7906
FOXO1-540	0.158762	1.708e-19	9.59525e-19	18.0179
RORB-1745	0.157947	2.62059e-19	1.46753e-18	17.8334
YY2-398	0.157825	2.79306e-19	1.55917e-18	17.8071
KLF5-263	0.157409	3.47259e-19	1.92027e-18	17.7166
KLF2-1566	0.157409	3.47259e-19	1.92027e-18	17.7166
FOXL1-556	0.156761	4.86439e-19	2.56143e-18	17.5915
FOXD4-1399	0.156761	4.86439e-19	2.56143e-18	17.5915
FOXD4L1-1429	0.156761	4.86439e-19	2.56143e-18	17.5915
FOXD4L3-1458	0.156761	4.86439e-19	2.56143e-18	17.5915
FOXD4L5-1487	0.156761	4.86439e-19	2.56143e-18	17.5915
FOXD4L6-1516	0.156761	4.86439e-19	2.56143e-18	17.5915
FOXJ1-1603	0.156761	4.86439e-19	2.56143e-18	17.5915
FOXL2-1640	0.156761	4.86439e-19	2.56143e-18	17.5915
FOXD4L4-1669	0.156761	4.86439e-19	2.56143e-18	17.5915
FOXD4L2-1698	0.156761	4.86439e-19	2.56143e-18	17.5915
SIX2-802	0.155743	8.24335e-19	4.30215e-18	17.3663
SIX6-837	0.155339	1.01516e-18	5.25146e-18	17.2797
GSC-719	0.154805	1.33576e-18	6.86963e-18	17.1631
RXRA-1105	0.15316	3.09226e-18	1.56746e-17	16.8048
POU2F1-918	0.153084	3.21363e-18	1.62431e-17	16.7893
THRA-1041	0.152679	3.94562e-18	1.98859e-17	16.7015
REST-249	0.152115	5.24539e-18	2.60644e-17	16.584
NR5A2-1036	0.151821	6.08229e-18	3.01381e-17	16.5209
RXRG-1058	0.151732	6.3612e-18	3.14318e-17	16.5026
RARG-1088	0.151409	7.48062e-18	3.6655e-17	16.4359
FOXL1-557	0.150191	1.37476e-17	6.69912e-17	16.174
FOXL2-1633	0.150191	1.37476e-17	6.69912e-17	16.174
PAX5-1133	0.149625	1.82097e-17	8.80051e-17	16.0555
RARA-1049	0.148581	3.04846e-17	1.46926e-16	15.8329
GATA3-594	0.147054	6.43741e-17	3.0774e-16	15.5118
GATA1-589	0.145096	1.65871e-16	7.86548e-16	15.1043
FOXD3-575	0.144637	2.06707e-16	9.72348e-16	15.0122
SOX2-1251	0.144083	2.69307e-16	1.26345e-15	14.8984
CUX1-412	0.143768	3.12945e-16	1.46041e-15	14.8355
FOXP2-531	0.141839	7.78603e-16	3.55837e-15	14.4487
FOXF1-521	0.141812	7.88733e-16	3.55837e-15	14.4487
FOXD4-1382	0.141812	7.88733e-16	3.55837e-15	14.4487
FOXD4L1-1413	0.141812	7.88733e-16	3.55837e-15	14.4487
FOXD4L3-1442	0.141812	7.88733e-16	3.55837e-15	14.4487
FOXD4L5-1471	0.141812	7.88733e-16	3.55837e-15	14.4487
FOXD4L6-1500	0.141812	7.88733e-16	3.55837e-15	14.4487
FOXJ1-1588	0.141812	7.88733e-16	3.55837e-15	14.4487
FOXD4L4-1653	0.141812	7.88733e-16	3.55837e-15	14.4487
FOXD4L2-1682	0.141812	7.88733e-16	3.55837e-15	14.4487
SIX3-732	0.141152	1.07437e-15	4.83467e-15	14.3156
NR2C1-1039	0.140387	1.5337e-15	6.86662e-15	14.1633
FOXB1-550	0.139215	2.63786e-15	1.14329e-14	13.9418
FOXD4-1387	0.139215	2.63786e-15	1.14329e-14	13.9418
FOXD4L1-1418	0.139215	2.63786e-15	1.14329e-14	13.9418
FOXD4L3-1446	0.139215	2.63786e-15	1.14329e-14	13.9418
FOXD4L5-1475	0.139215	2.63786e-15	1.14329e-14	13.9418
FOXD4L6-1504	0.139215	2.63786e-15	1.14329e-14	13.9418
FOXJ1-1592	0.139215	2.63786e-15	1.14329e-14	13.9418
FOXD4L4-1657	0.139215	2.63786e-15	1.14329e-14	13.9418
FOXD4L2-1686	0.139215	2.63786e-15	1.14329e-14	13.9418
ZBED1-1345	0.138812	3.17533e-15	1.37286e-14	13.8624
ETV1-463	0.138112	4.37584e-15	1.88728e-14	13.7242
SMAD3-1197	0.137366	6.14672e-15	2.63816e-14	13.5787
SMAD9-1758	0.137366	6.14672e-15	2.63816e-14	13.5787
LHX6-654	0.135116	1.69394e-14	7.14858e-14	13.1458
FOXJ3-578	0.134903	1.86336e-14	7.84478e-14	13.1054
GSC2-621	0.13468	2.05765e-14	8.62159e-14	13.0644
RXRA-1104	0.134451	2.27817e-14	9.52296e-14	13.0212
MYBL2-992	0.133148	4.05582e-14	1.67552e-13	12.7759
PPARG-1051	0.132363	5.72391e-14	2.34813e-13	12.6293
SP4-268	0.132329	5.81151e-14	2.37854e-13	12.6237
OVOL1-350	0.13209	6.44931e-14	2.63347e-13	12.5795
OTX1-674	0.13036	1.3667e-13	5.51685e-13	12.2583
ZSCAN16-391	0.130043	1.56654e-13	6.30906e-13	12.2
SRF-983	0.130027	1.57705e-13	6.33695e-13	12.1981
E2F3-452	0.129899	1.66657e-13	6.6362e-13	12.1781
FOXL1-559	0.129698	1.81673e-13	7.19607e-13	12.1429
ZFY-244	0.12964	1.86285e-13	7.35138e-13	12.1336
FOXJ2-518	0.128703	2.77908e-13	1.06184e-12	11.9739
FOXN3-1373	0.128703	2.77908e-13	1.06184e-12	11.9739
FOXD4-1394	0.128703	2.77908e-13	1.06184e-12	11.9739
FOXD4L1-1424	0.128703	2.77908e-13	1.06184e-12	11.9739
FOXD4L3-1453	0.128703	2.77908e-13	1.06184e-12	11.9739
FOXD4L5-1482	0.128703	2.77908e-13	1.06184e-12	11.9739
FOXD4L6-1511	0.128703	2.77908e-13	1.06184e-12	11.9739
FOXJ1-1598	0.128703	2.77908e-13	1.06184e-12	11.9739
FOXN2-1615	0.128703	2.77908e-13	1.06184e-12	11.9739
FOXL2-1635	0.128703	2.77908e-13	1.06184e-12	11.9739
FOXD4L4-1664	0.128703	2.77908e-13	1.06184e-12	11.9739
FOXD4L2-1693	0.128703	2.77908e-13	1.06184e-12	11.9739
SOX10-1214	0.128688	2.79695e-13	1.06562e-12	11.9724
SOX4-1217	0.12845	3.0943e-13	1.17637e-12	11.9295
POU5F1B-943	0.127705	4.24312e-13	1.58242e-12	11.8007
POU5F1-1532	0.127705	4.24312e-13	1.58242e-12	11.8007
POU5F1-1536	0.127705	4.24312e-13	1.58242e-12	11.8007
POU5F1-1540	0.127705	4.24312e-13	1.58242e-12	11.8007
POU5F1-1544	0.127705	4.24312e-13	1.58242e-12	11.8007
POU5F1-1548	0.127705	4.24312e-13	1.58242e-12	11.8007
POU5F1-1743	0.127705	4.24312e-13	1.58242e-12	11.8007
ETV4-504	0.127399	4.82856e-13	1.79696e-12	11.7455
TERF2-996	0.1265	7.04108e-13	2.61483e-12	11.5826
NR2F6-1078	0.126261	7.78264e-13	2.87811e-12	11.5409
HNF4A-1021	0.126161	8.11161e-13	2.98724e-12	11.5247
FOXD4-1402	0.125894	9.06825e-13	3.27125e-12	11.4853
FOXD4L1-1432	0.125894	9.06825e-13	3.27125e-12	11.4853
FOXD4L3-1461	0.125894	9.06825e-13	3.27125e-12	11.4853
FOXD4L5-1490	0.125894	9.06825e-13	3.27125e-12	11.4853
FOXD4L6-1519	0.125894	9.06825e-13	3.27125e-12	11.4853
FOXJ1-1606	0.125894	9.06825e-13	3.27125e-12	11.4853
FOXL2-1643	0.125894	9.06825e-13	3.27125e-12	11.4853
FOXD4L4-1672	0.125894	9.06825e-13	3.27125e-12	11.4853
FOXD4L2-1701	0.125894	9.06825e-13	3.27125e-12	11.4853
FOXO3-528	0.125736	9.68577e-13	3.47978e-12	11.4584
FOXA3-549	0.125674	9.93726e-13	3.55565e-12	11.4491
FOXC2-561	0.125313	1.15431e-12	4.04008e-12	11.3936
FOXD4-1385	0.125313	1.15431e-12	4.04008e-12	11.3936
FOXD4L1-1415	0.125313	1.15431e-12	4.04008e-12	11.3936
FOXD4L3-1444	0.125313	1.15431e-12	4.04008e-12	11.3936
FOXD4L5-1473	0.125313	1.15431e-12	4.04008e-12	11.3936
FOXD4L6-1502	0.125313	1.15431e-12	4.04008e-12	11.3936
FOXJ1-1589	0.125313	1.15431e-12	4.04008e-12	11.3936
FOXD4L4-1655	0.125313	1.15431e-12	4.04008e-12	11.3936
FOXD4L2-1684	0.125313	1.15431e-12	4.04008e-12	11.3936
NR2F1-1094	0.124403	1.68092e-12	5.8484e-12	11.233
KLF14-357	0.124078	1.92144e-12	6.64591e-12	11.1774
KLF11-1571	0.124078	1.92144e-12	6.64591e-12	11.1774
RARB-1012	0.123314	2.62619e-12	8.97791e-12	11.0468
SIX4-629	0.123293	2.64903e-12	9.03848e-12	11.0439
MEIS1-744	0.122974	3.01561e-12	1.02694e-11	10.9885
E2F5-454	0.122663	3.42202e-12	1.16309e-11	10.9344
DPRX-850	0.122649	3.44234e-12	1.16775e-11	10.9327
EVX1-646	0.12244	3.74653e-12	1.26607e-11	10.8975
FOXF2-535	0.122385	3.83037e-12	1.29192e-11	10.8888
YBX2-1367	0.121734	4.98246e-12	1.67093e-11	10.777
CSDA-1369	0.121734	4.98246e-12	1.67093e-11	10.777
PPARA-1109	0.121551	5.36149e-12	1.79122e-11	10.7469
FOXC2-562	0.121486	5.50405e-12	1.83191e-11	10.7371
ZNF32-336	0.121295	5.94437e-12	1.97474e-11	10.7045
ETV3-473	0.120922	6.90144e-12	2.2798e-11	10.6421
SRY-1257	0.119386	1.27068e-11	4.13556e-11	10.3835
EVX2-808	0.1168	3.49107e-11	1.1116e-10	9.95405
FUBP1-1336	0.11655	3.84546e-11	1.22223e-10	9.91285
MYBL1-1000	0.11603	4.6974e-11	1.48765e-10	9.8275
CUX2-409	0.115741	5.24709e-11	1.65283e-10	9.78177
E2F2-437	0.115644	5.44675e-11	1.70758e-10	9.76762
SMAD4-1191	0.115128	6.63246e-11	2.06343e-10	9.68541
FOXD4-1390	0.113514	1.22169e-10	3.70285e-10	9.43146
FOXD4L1-1420	0.113514	1.22169e-10	3.70285e-10	9.43146
FOXD4L3-1451	0.113514	1.22169e-10	3.70285e-10	9.43146
FOXD4L5-1480	0.113514	1.22169e-10	3.70285e-10	9.43146
FOXD4L6-1509	0.113514	1.22169e-10	3.70285e-10	9.43146
FOXJ1-1593	0.113514	1.22169e-10	3.70285e-10	9.43146
FOXL2-1631	0.113514	1.22169e-10	3.70285e-10	9.43146
FOXD4L4-1662	0.113514	1.22169e-10	3.70285e-10	9.43146
FOXD4L2-1691	0.113514	1.22169e-10	3.70285e-10	9.43146
NR4A3-1037	0.113049	1.45426e-10	4.37022e-10	9.3595
ZNF143-328	0.113009	1.47624e-10	4.42871e-10	9.35372
RXRB-1113	0.112473	1.80351e-10	5.40134e-10	9.2675
IRX2-801	0.11245	1.81864e-10	5.43742e-10	9.26461
ETV5-507	0.111776	2.33582e-10	6.91339e-10	9.16031
FOXS1-565	0.111741	2.36658e-10	6.98894e-10	9.15559
E2F2-441	0.111738	2.36927e-10	6.98894e-10	9.15559
MEOX2-650	0.111541	2.54791e-10	7.50336e-10	9.12474
TGIF1-819	0.111315	2.76945e-10	8.14218e-10	9.08926
IRX5-815	0.110061	4.38753e-10	1.28352e-09	8.8916
E2F1-445	0.109213	5.96904e-10	1.72896e-09	8.76221
NKX26-825	0.108696	7.19456e-10	2.07712e-09	8.68254
ZNF232-332	0.108691	7.20755e-10	2.07747e-09	8.68247
RORA-1010	0.108597	7.45639e-10	2.14219e-09	8.66914
RORB-1749	0.108597	7.45639e-10	2.14219e-09	8.66914
BRCA1-461	0.107587	1.07053e-09	3.00703e-09	8.52186
NR6A1-1065	0.106206	1.74659e-09	4.83672e-09	8.31545
LHX8-761	0.106007	1.87299e-09	5.17051e-09	8.28647
ZBTB3-382	0.105082	2.58887e-09	7.11334e-09	8.14793
ARID5B-20	0.104846	2.81111e-09	7.71198e-09	8.11283
RARG-1089	0.103931	3.85958e-09	1.04743e-08	7.97987
MYBL1-1001	0.103472	4.51899e-09	1.21702e-08	7.9147
SP1-380	0.102448	6.41188e-09	1.70854e-08	7.76737
SOX15-1231	0.102432	6.44677e-09	1.71525e-08	7.76567
RARB-1011	0.101784	8.03031e-09	2.12695e-08	7.67224
FOXD2-570	0.101736	8.16266e-09	2.15876e-08	7.6658
FOXC1-515	0.101693	8.28082e-09	2.18673e-08	7.6602
DMRT1-431	0.101388	9.17824e-09	2.41648e-08	7.61682
TBP-1314	0.101265	9.56571e-09	2.511e-08	7.60015
SRY-1258	0.101247	9.62432e-09	2.52263e-08	7.59815
ESRRA-1091	0.100808	1.11513e-08	2.9099e-08	7.53612
HNF4A-1023	0.100599	1.19572e-08	3.11558e-08	7.50646
NR1H3-1006	0.100519	1.22831e-08	3.19106e-08	7.49606
NR1H2-1045	0.100519	1.22831e-08	3.19106e-08	7.49606
HNF4A-1020	0.0999092	1.50471e-08	3.88985e-08	7.41007
DLX1-745	0.0999064	1.5061e-08	3.88985e-08	7.41007
NKX25-833	0.0998145	1.55272e-08	3.99855e-08	7.3981
SIX5-816	0.098577	2.3347e-08	5.94287e-08	7.226
ZNF524-343	0.0985586	2.34885e-08	5.97027e-08	7.22401
ZKSCAN1-270	0.0983659	2.50171e-08	6.34967e-08	7.19725
FOXL2-1627	0.0977463	3.06162e-08	7.73739e-08	7.11141
ZNF143-326	0.0975821	3.22929e-08	8.13782e-08	7.08949
TWIST2-138	0.0967624	4.20853e-08	1.05452e-07	6.97694
BPTF-1340	0.0965673	4.48105e-08	1.12122e-07	6.95031
POU6F2-911	0.0957034	5.90689e-08	1.41765e-07	6.84843
RARA-1046	0.0956907	5.9309e-08	1.42148e-07	6.84726
ESRRG-1111	0.0950973	7.16026e-08	1.71148e-07	6.76663
KLF13-337	0.0945211	8.588e-08	2.04168e-07	6.69001
KLF10-1366	0.0945211	8.588e-08	2.04168e-07	6.69001
VENTX-749	0.0943306	9.11804e-08	2.16186e-07	6.66517
THRB-1067	0.0933825	1.22632e-07	2.8843e-07	6.53996
TGIF2-682	0.0932539	1.27629e-07	2.99784e-07	6.52319
FOXD4-1381	0.0918693	1.95624e-07	4.52862e-07	6.34403
FOXD4L1-1411	0.0918693	1.95624e-07	4.52862e-07	6.34403
FOXD4L3-1441	0.0918693	1.95624e-07	4.52862e-07	6.34403
FOXD4L5-1470	0.0918693	1.95624e-07	4.52862e-07	6.34403
FOXD4L6-1499	0.0918693	1.95624e-07	4.52862e-07	6.34403
FOXJ1-1585	0.0918693	1.95624e-07	4.52862e-07	6.34403
FOXD4L4-1652	0.0918693	1.95624e-07	4.52862e-07	6.34403
FOXD4L2-1681	0.0918693	1.95624e-07	4.52862e-07	6.34403
FOXN3-1377	0.0915609	2.14965e-07	4.96333e-07	6.30423
FOXN2-1619	0.0915609	2.14965e-07	4.96333e-07	6.30423
SOX9-1228	0.0913017	2.32637e-07	5.36433e-07	6.27048
ELK3-471	0.0911578	2.43048e-07	5.59709e-07	6.25204
KLF16-296	0.0908873	2.63846e-07	6.06811e-07	6.21695
OTX1-675	0.0907696	2.73417e-07	6.28005e-07	6.20204
NR4A2-1074	0.0906436	2.84046e-07	6.51571e-07	6.18604
MYBL2-990	0.0905774	2.8978e-07	6.63859e-07	6.17792
CGBP-423	0.090499	2.96721e-07	6.77999e-07	6.16877
CXXC1-428	0.090499	2.96721e-07	6.77999e-07	6.16877
FOXB2-585	0.090208	3.23926e-07	7.39206e-07	6.13123
HMBOX1-746	0.0898287	3.63016e-07	8.26271e-07	6.08288
POU3F4-936	0.0896521	3.82721e-07	8.61121e-07	6.06494
POU5F1-1530	0.0896521	3.82721e-07	8.61121e-07	6.06494
POU5F1-1534	0.0896521	3.82721e-07	8.61121e-07	6.06494
POU5F1-1538	0.0896521	3.82721e-07	8.61121e-07	6.06494
POU5F1-1542	0.0896521	3.82721e-07	8.61121e-07	6.06494
POU5F1-1546	0.0896521	3.82721e-07	8.61121e-07	6.06494
POU5F1-1741	0.0896521	3.82721e-07	8.61121e-07	6.06494
POU1F1-907	0.0894627	4.05015e-07	9.07811e-07	6.042
NR4A2-1075	0.0894517	4.0635e-07	9.09647e-07	6.04113
SOX9-1225	0.0890148	4.62817e-07	1.03082e-06	5.98682
NR2F2-1102	0.0889248	4.75353e-07	1.05607e-06	5.97631
FOXO4-568	0.0884097	5.53677e-07	1.22545e-06	5.9117
AIRE-1187	0.0880245	6.20215e-07	1.36928e-06	5.86351
FOXL2-1632	0.0874278	7.38736e-07	1.62688e-06	5.78864
RFX7-1171	0.0873067	7.65328e-07	1.68334e-06	5.77383
SMAD5-1751	0.087124	8.0717e-07	1.77095e-06	5.75179
SMAD9-1755	0.087124	8.0717e-07	1.77095e-06	5.75179
POU2F3-913	0.0869618	8.46184e-07	1.84965e-06	5.73291
SREBF2-134	0.0869434	8.50724e-07	1.85727e-06	5.73112
DMBX1-845	0.0865014	9.67016e-07	2.10335e-06	5.67709
RARA-1047	0.0864546	9.80186e-07	2.12937e-06	5.67175
SP8-321	0.0863643	1.0061e-06	2.1723e-06	5.66308
SP7-340	0.0863643	1.0061e-06	2.1723e-06	5.66308
SP9-397	0.0863643	1.0061e-06	2.1723e-06	5.66308
E2F3-450	0.0862319	1.04529e-06	2.25414e-06	5.64702
NRF1-1331	0.0859022	1.14932e-06	2.46643e-06	5.60793
ESRRG-1112	0.0851568	1.42257e-06	3.0454e-06	5.51636
NKX28-727	0.0848028	1.57326e-06	3.35984e-06	5.47368
NR2F6-1079	0.0841441	1.89541e-06	4.03804e-06	5.39383
SOX21-1220	0.0837872	2.09551e-06	4.4536e-06	5.35129
FOXJ2-517	0.0832087	2.4636e-06	5.13687e-06	5.2893
FOXN3-1376	0.0832087	2.4636e-06	5.13687e-06	5.2893
FOXD4-1401	0.0832087	2.4636e-06	5.13687e-06	5.2893
FOXD4L1-1431	0.0832087	2.4636e-06	5.13687e-06	5.2893
FOXD4L3-1460	0.0832087	2.4636e-06	5.13687e-06	5.2893
FOXD4L5-1489	0.0832087	2.4636e-06	5.13687e-06	5.2893
FOXD4L6-1518	0.0832087	2.4636e-06	5.13687e-06	5.2893
FOXJ1-1605	0.0832087	2.4636e-06	5.13687e-06	5.2893
FOXN2-1618	0.0832087	2.4636e-06	5.13687e-06	5.2893
FOXL2-1642	0.0832087	2.4636e-06	5.13687e-06	5.2893
FOXD4L4-1671	0.0832087	2.4636e-06	5.13687e-06	5.2893
FOXD4L2-1700	0.0832087	2.4636e-06	5.13687e-06	5.2893
PROX1-1138	0.0830878	2.54798e-06	5.30655e-06	5.27519
MYBL1-1003	0.0825607	2.9495e-06	6.12108e-06	5.21317
FOXC1-514	0.0821513	3.3025e-06	6.82155e-06	5.16612
ELK1-478	0.0819254	3.51432e-06	7.23367e-06	5.14064
HOXA4-1728	0.0817649	3.67261e-06	7.55067e-06	5.12201
TET1-427	0.0817235	3.71457e-06	7.62806e-06	5.11759
KLF8-262	0.0812226	4.25968e-06	8.72715e-06	5.05913
KLF2-1570	0.0812226	4.25968e-06	8.72715e-06	5.05913
SOX18-1262	0.0809401	4.60009e-06	9.39185e-06	5.02725
ZBTB47-278	0.0801893	5.63599e-06	1.14406e-05	4.94155
ZNF652-392	0.0801893	5.63599e-06	1.14406e-05	4.94155
CGBP-422	0.0800719	5.81702e-06	1.17945e-05	4.92832
BHLHE22-121	0.0800028	5.926e-06	1.20017e-05	4.92076
SOX14-1243	0.0798953	6.09968e-06	1.23393e-05	4.90871
E2F3-449	0.0797536	6.33587e-06	1.28024e-05	4.89271
SIX1-704	0.0788909	7.97457e-06	1.60584e-05	4.7943
RXRB-1114	0.0785125	8.81461e-06	1.76693e-05	4.75278
THAP1-1324	0.0782496	9.44724e-06	1.89159e-05	4.72317
TEF-195	0.0782341	9.48578e-06	1.89716e-05	4.7219
FOXD4-1400	0.0773619	1.19198e-05	2.34934e-05	4.62905
FOXD4L1-1430	0.0773619	1.19198e-05	2.34934e-05	4.62905
FOXD4L3-1459	0.0773619	1.19198e-05	2.34934e-05	4.62905
FOXD4L5-1488	0.0773619	1.19198e-05	2.34934e-05	4.62905
FOXD4L6-1517	0.0773619	1.19198e-05	2.34934e-05	4.62905
FOXJ1-1604	0.0773619	1.19198e-05	2.34934e-05	4.62905
FOXL2-1641	0.0773619	1.19198e-05	2.34934e-05	4.62905
FOXD4L4-1670	0.0773619	1.19198e-05	2.34934e-05	4.62905
FOXD4L2-1699	0.0773619	1.19198e-05	2.34934e-05	4.62905
SMAD2-1199	0.0765587	1.46789e-05	2.87068e-05	4.54201
NR2C2-1099	0.0765543	1.46956e-05	2.87076e-05	4.542
ZBTB49-334	0.0755518	1.90033e-05	3.68776e-05	4.43324
GMEB2-1186	0.0747998	2.29969e-05	4.4335e-05	4.35325
TFCP2L1-1710	0.0745712	2.43613e-05	4.6761e-05	4.33012
TGIF2LX-752	0.0743344	2.58562e-05	4.95226e-05	4.3052
TGIF2LY-814	0.0743344	2.58562e-05	4.95226e-05	4.3052
FOXN3-1372	0.0739221	2.86684e-05	5.40289e-05	4.26737
FOXD4-1388	0.0739221	2.86684e-05	5.40289e-05	4.26737
FOXD4L1-1417	0.0739221	2.86684e-05	5.40289e-05	4.26737
FOXD4L3-1447	0.0739221	2.86684e-05	5.40289e-05	4.26737
FOXD4L5-1476	0.0739221	2.86684e-05	5.40289e-05	4.26737
FOXD4L6-1505	0.0739221	2.86684e-05	5.40289e-05	4.26737
FOXJ1-1591	0.0739221	2.86684e-05	5.40289e-05	4.26737
FOXN2-1614	0.0739221	2.86684e-05	5.40289e-05	4.26737
FOXL2-1625	0.0739221	2.86684e-05	5.40289e-05	4.26737
FOXD4L4-1658	0.0739221	2.86684e-05	5.40289e-05	4.26737
FOXD4L2-1687	0.0739221	2.86684e-05	5.40289e-05	4.26737
ESR1-1017	0.0736604	3.06012e-05	5.76099e-05	4.2395
NR3C1-1033	0.0736165	3.09377e-05	5.81813e-05	4.23522
NKX23-684	0.073167	3.45883e-05	6.48392e-05	4.18816
SMARCC2-997	0.0726853	3.89523e-05	7.2634e-05	4.13886
MYBL1-1002	0.0725073	4.0693e-05	7.57199e-05	4.12079
PAX2-894	0.0721389	4.45338e-05	8.26922e-05	4.08254
HSF2-945	0.0720126	4.59281e-05	8.51915e-05	4.0696
HMGA1-25	0.0718026	4.83375e-05	8.93788e-05	4.04877
ENSG00000234254-880	0.071611	5.06406e-05	9.34414e-05	4.02946
KLF9-282	0.0711891	5.60833e-05	0.000103268	3.98603
POU2F2-905	0.0705931	6.47222e-05	0.000118927	3.92472
ETS1-481	0.0705024	6.61412e-05	0.000121408	3.91575
FEV-501	0.0702389	7.0437e-05	0.000129159	3.88888
OTX2-786	0.0700696	7.33343e-05	0.000134332	3.87182
FOXC2-560	0.0696601	8.08148e-05	0.000147549	3.83106
FOXC1-512	0.069626	8.14697e-05	0.000147549	3.83106
FOXD4-1398	0.069626	8.14697e-05	0.000147549	3.83106
FOXD4L1-1428	0.069626	8.14697e-05	0.000147549	3.83106
FOXD4L3-1457	0.069626	8.14697e-05	0.000147549	3.83106
FOXD4L5-1486	0.069626	8.14697e-05	0.000147549	3.83106
FOXD4L6-1515	0.069626	8.14697e-05	0.000147549	3.83106
FOXJ1-1602	0.069626	8.14697e-05	0.000147549	3.83106
FOXL2-1639	0.069626	8.14697e-05	0.000147549	3.83106
FOXD4L4-1668	0.069626	8.14697e-05	0.000147549	3.83106
FOXD4L2-1697	0.069626	8.14697e-05	0.000147549	3.83106
CUX1-415	0.0688644	9.7458e-05	0.000175604	3.75547
SMAD1-1198	0.0688068	9.87794e-05	0.000177441	3.75095
SMAD5-1752	0.0688068	9.87794e-05	0.000177441	3.75095
SMAD9-1757	0.0688068	9.87794e-05	0.000177441	3.75095
FOXG1-555	0.0682039	0.000113678	0.000202963	3.69258
PKNOX1-759	0.0678108	0.000124507	0.000221402	3.65482
FOXA1-532	0.0677094	0.000127454	0.000226187	3.64553
FOXL2-1623	0.0677094	0.000127454	0.000226187	3.64553
NFYA-404	0.0675203	0.000133128	0.000236018	3.62706
SOX7-1246	0.0673983	0.000136912	0.000242483	3.61532
POU2F2-904	0.0673882	0.00013723	0.000242627	3.61506
TGIF1-818	0.0673733	0.000137699	0.000243144	3.61414
RARG-1087	0.0673414	0.000138712	0.000244688	3.61139
T-1301	0.0672372	0.000142064	0.000249808	3.60239
FOXJ3-580	0.0671947	0.000143456	0.000249808	3.60239
FOXN3-1378	0.0671947	0.000143456	0.000249808	3.60239
FOXD4-1408	0.0671947	0.000143456	0.000249808	3.60239
FOXD4L1-1438	0.0671947	0.000143456	0.000249808	3.60239
FOXD4L3-1467	0.0671947	0.000143456	0.000249808	3.60239
FOXD4L5-1496	0.0671947	0.000143456	0.000249808	3.60239
FOXD4L6-1525	0.0671947	0.000143456	0.000249808	3.60239
FOXJ1-1611	0.0671947	0.000143456	0.000249808	3.60239
FOXN2-1620	0.0671947	0.000143456	0.000249808	3.60239
FOXL2-1649	0.0671947	0.000143456	0.000249808	3.60239
FOXD4L4-1678	0.0671947	0.000143456	0.000249808	3.60239
FOXD4L2-1707	0.0671947	0.000143456	0.000249808	3.60239
ARNT-88	0.0670775	0.000147352	0.000256087	3.59161
SOX7-1247	0.0670484	0.000148336	0.000257544	3.58915
PITX2-773	0.0662687	0.000177101	0.000306581	3.51345
HINFP-347	0.0661706	0.00018107	0.000313144	3.50426
THRA-1043	0.0660686	0.000185286	0.000320121	3.49469
NOTO-852	0.0655418	0.000208567	0.000359641	3.44413
RARG-1086	0.0648817	0.000241625	0.000415426	3.38151
NEUROD4-1352	0.0647489	0.000248846	0.000426593	3.36999
NEUROD6-1356	0.0647489	0.000248846	0.000426593	3.36999
ATOH1-1560	0.0647489	0.000248846	0.000426593	3.36999
E2F1-442	0.0646475	0.000254494	0.000435787	3.36073
GMEB2-1184	0.0644776	0.000264224	0.000451639	3.34521
POU2F1-922	0.0641475	0.000284139	0.000484739	3.31449
ZNF333-312	0.0640058	0.00029311	0.000499562	3.30141
HINFP-348	0.0639663	0.000295655	0.000503413	3.29808
ESRRA-1092	0.063413	0.000333594	0.000564741	3.24815
FOXO6-582	0.063398	0.000334686	0.000566046	3.24715
PKNOX2-783	0.0630499	0.000360922	0.000609835	3.21479
GMEB1-1188	0.0630244	0.000362913	0.00061261	3.21282
FOXO1-538	0.0624567	0.000410098	0.000688309	3.16222
FOXG1-554	0.062338	0.000420666	0.00069742	3.15651
FOXD4-1397	0.062338	0.000420666	0.00069742	3.15651
FOXD4L1-1427	0.062338	0.000420666	0.00069742	3.15651
FOXD4L3-1456	0.062338	0.000420666	0.00069742	3.15651
FOXD4L5-1485	0.062338	0.000420666	0.00069742	3.15651
FOXD4L6-1514	0.062338	0.000420666	0.00069742	3.15651
FOXJ1-1601	0.062338	0.000420666	0.00069742	3.15651
FOXL2-1638	0.062338	0.000420666	0.00069742	3.15651
FOXD4L4-1667	0.062338	0.000420666	0.00069742	3.15651
FOXD4L2-1696	0.062338	0.000420666	0.00069742	3.15651
POU5F1-941	0.062225	0.000430959	0.000713144	3.14682
C11orf9-1004	0.062111	0.000441574	0.000729341	3.13707
YY2-399	0.0614437	0.000508807	0.000830283	3.08077
ZFP42-1577	0.0614437	0.000508807	0.000830283	3.08077
FOXC1-513	0.0613964	0.000513921	0.000830941	3.08043
FOXD4-1391	0.0613964	0.000513921	0.000830941	3.08043
FOXD4L1-1421	0.0613964	0.000513921	0.000830941	3.08043
FOXD4L3-1449	0.0613964	0.000513921	0.000830941	3.08043
FOXD4L5-1478	0.0613964	0.000513921	0.000830941	3.08043
FOXD4L6-1507	0.0613964	0.000513921	0.000830941	3.08043
FOXJ1-1595	0.0613964	0.000513921	0.000830941	3.08043
FOXL2-1629	0.0613964	0.000513921	0.000830941	3.08043
FOXD4L4-1660	0.0613964	0.000513921	0.000830941	3.08043
FOXD4L2-1689	0.0613964	0.000513921	0.000830941	3.08043
IRF5-959	0.0612526	0.000529743	0.000853393	3.06885
POU1F1-908	0.0611051	0.000546456	0.000878713	3.05615
ZIC3-308	0.0606453	0.000601753	0.000964117	3.01587
RARA-1048	0.0602295	0.000656182	0.00104847	2.97945
FOXI1-545	0.0602178	0.000657777	0.00105006	2.97878
LBX2-823	0.0599251	0.000698902	0.0011147	2.95284
SPZ1-1338	0.0597763	0.000720717	0.00114846	2.93988
LHX9-742	0.0588132	0.000877878	0.00139261	2.85617
MLL-425	0.0581444	0.00100508	0.00158583	2.79974
MEIS3-635	0.057701	0.00109862	0.00173187	2.76148
SREBF1-41	0.0575341	0.00113585	0.00178897	2.7474
POU5F1-1529	0.057396	0.00116754	0.00182745	2.73815
POU5F1-1533	0.057396	0.00116754	0.00182745	2.73815
POU5F1-1537	0.057396	0.00116754	0.00182745	2.73815
POU5F1-1541	0.057396	0.00116754	0.00182745	2.73815
POU5F1-1545	0.057396	0.00116754	0.00182745	2.73815
POU5F1-1740	0.057396	0.00116754	0.00182745	2.73815
FOXC1-511	0.0572156	0.00121017	0.00189082	2.72335
FOXL2-1628	0.0572156	0.00121017	0.00189082	2.72335
FOXB1-552	0.0570887	0.00124101	0.00193729	2.7128
HSF1-952	0.0566529	0.00135254	0.00210766	2.6762
HOMEZ-853	0.0561914	0.00148069	0.00229815	2.63862
MYBL2-991	0.0560555	0.0015205	0.00235691	2.62766
FOXI2-572	0.0559988	0.00153739	0.00236439	2.62628
FOXD4-1389	0.0559988	0.00153739	0.00236439	2.62628
FOXD4L1-1419	0.0559988	0.00153739	0.00236439	2.62628
FOXD4L3-1448	0.0559988	0.00153739	0.00236439	2.62628
FOXD4L5-1477	0.0559988	0.00153739	0.00236439	2.62628
FOXD4L6-1506	0.0559988	0.00153739	0.00236439	2.62628
FOXJ1-1594	0.0559988	0.00153739	0.00236439	2.62628
FOXD4L4-1659	0.0559988	0.00153739	0.00236439	2.62628
FOXD4L2-1688	0.0559988	0.00153739	0.00236439	2.62628
ZBTB6-385	0.0559226	0.00156037	0.00239765	2.62021
SOX2-1254	0.0558884	0.00157077	0.00241152	2.61771
VSX2-683	0.0557013	0.00162893	0.00249646	2.60268
GLI3-271	0.0556243	0.00165341	0.00253178	2.59657
TBX21-1285	0.0556033	0.00166015	0.0025399	2.59518
TP53-1127	0.0546773	0.00198364	0.00301911	2.52012
NR2F2-1101	0.0546271	0.00200273	0.00303315	2.51811
MSX1-767	0.0546104	0.00200913	0.00303434	2.51794
BARHL2-738	0.0543964	0.00209266	0.00315509	2.50099
RORA-1009	0.053684	0.0023942	0.00359129	2.44475
RORB-1748	0.053684	0.0023942	0.00359129	2.44475
ZNF423-264	0.0536621	0.00240404	0.003603	2.44334
NKX21-728	0.0536369	0.00241545	0.00361702	2.44165
VDR-1024	0.0531167	0.00266218	0.00396294	2.40198
NR1D1-1044	0.0527962	0.00282544	0.00419182	2.3776
NR1D2-1550	0.0527962	0.00282544	0.00419182	2.3776
HOXD1-705	0.052649	0.00290344	0.00430392	2.36614
NFE2L1-145	0.0520438	0.00324516	0.0048024	2.31854
NFE2L3-1562	0.0520438	0.00324516	0.0048024	2.31854
FOXB1-551	0.0511622	0.00380878	0.00557106	2.25406
FOXD4-1404	0.0511622	0.00380878	0.00557106	2.25406
FOXD4L1-1434	0.0511622	0.00380878	0.00557106	2.25406
FOXD4L3-1463	0.0511622	0.00380878	0.00557106	2.25406
FOXD4L5-1492	0.0511622	0.00380878	0.00557106	2.25406
FOXD4L6-1521	0.0511622	0.00380878	0.00557106	2.25406
FOXJ1-1607	0.0511622	0.00380878	0.00557106	2.25406
FOXL2-1645	0.0511622	0.00380878	0.00557106	2.25406
FOXD4L4-1674	0.0511622	0.00380878	0.00557106	2.25406
FOXD4L2-1703	0.0511622	0.00380878	0.00557106	2.25406
MYBL2-993	0.0503598	0.00439756	0.0064216	2.19236
HESX1-771	0.0502305	0.0044998	0.00656048	2.18306
FOXC2-563	0.0501024	0.00460323	0.00665036	2.17715
FOXD4-1406	0.0501024	0.00460323	0.00665036	2.17715
FOXD4L1-1436	0.0501024	0.00460323	0.00665036	2.17715
FOXD4L3-1465	0.0501024	0.00460323	0.00665036	2.17715
FOXD4L5-1494	0.0501024	0.00460323	0.00665036	2.17715
FOXD4L6-1523	0.0501024	0.00460323	0.00665036	2.17715
FOXJ1-1609	0.0501024	0.00460323	0.00665036	2.17715
FOXL2-1647	0.0501024	0.00460323	0.00665036	2.17715
FOXD4L4-1676	0.0501024	0.00460323	0.00665036	2.17715
FOXD4L2-1705	0.0501024	0.00460323	0.00665036	2.17715
EOMES-1299	0.0500734	0.00462695	0.00667916	2.17528
SRY-1259	0.0498451	0.00481749	0.00694285	2.15846
POU2F3-912	0.0498186	0.00484003	0.00696965	2.15679
MYBL2-989	0.049755	0.00489456	0.00703668	2.15263
GMEB2-1185	0.0496554	0.00498116	0.00714372	2.14608
NR4A2-1076	0.0496482	0.00498744	0.00714691	2.14588
FOXK1-544	0.0495341	0.00508843	0.00723288	2.14069
FOXD4-1392	0.0495341	0.00508843	0.00723288	2.14069
FOXD4L1-1422	0.0495341	0.00508843	0.00723288	2.14069
FOXD4L3-1450	0.0495341	0.00508843	0.00723288	2.14069
FOXD4L5-1479	0.0495341	0.00508843	0.00723288	2.14069
FOXD4L6-1508	0.0495341	0.00508843	0.00723288	2.14069
FOXJ1-1596	0.0495341	0.00508843	0.00723288	2.14069
FOXL2-1630	0.0495341	0.00508843	0.00723288	2.14069
FOXD4L4-1661	0.0495341	0.00508843	0.00723288	2.14069
FOXD4L2-1690	0.0495341	0.00508843	0.00723288	2.14069
YY1-260	0.0493077	0.00529425	0.00751332	2.12417
ZFP42-1575	0.0493077	0.00529425	0.00751332	2.12417
STAT5A-1270	0.0489824	0.00560317	0.00794534	2.09989
E2F7-456	0.0489183	0.00566593	0.00802143	2.09575
SNAI3-381	0.0488767	0.00570694	0.00807301	2.09296
HESX1-772	0.0486192	0.00596721	0.00842092	2.07464
EGR3-368	0.0484858	0.00610613	0.00859634	2.06569
PBX3-789	0.0484262	0.00616919	0.00867128	2.06192
PBX4-1719	0.0484262	0.00616919	0.00867128	2.06192
ARID5A-22	0.0482877	0.00631791	0.00887324	2.05192
NKX24-702	0.0481747	0.00644164	0.00903982	2.04384
HNF4A-1018	0.0481519	0.00646681	0.00906072	2.04284
SOX21-1221	0.0473556	0.00740557	0.0103432	1.98535
THRB-1068	0.045592	0.00993182	0.0137734	1.86096
ESR2-1056	0.045528	0.0100363	0.0139074	1.85675
NR3C1-1032	0.0453789	0.010284	0.0142282	1.84685
NFYB-1333	0.0452733	0.0104625	0.0144639	1.83972
ATF2-157	0.0447459	0.0113964	0.015718	1.8036
FOXD4-1386	0.0445764	0.0117119	0.0160527	1.79445
FOXD4L1-1416	0.0445764	0.0117119	0.0160527	1.79445
FOXD4L3-1445	0.0445764	0.0117119	0.0160527	1.79445
FOXD4L5-1474	0.0445764	0.0117119	0.0160527	1.79445
FOXD4L6-1503	0.0445764	0.0117119	0.0160527	1.79445
FOXJ1-1590	0.0445764	0.0117119	0.0160527	1.79445
FOXD4L4-1656	0.0445764	0.0117119	0.0160527	1.79445
FOXD4L2-1685	0.0445764	0.0117119	0.0160527	1.79445
SOX5-1235	0.0445622	0.0117387	0.0160644	1.79413
SOX6-1759	0.0445622	0.0117387	0.0160644	1.79413
HOXD8-813	0.0444471	0.0119577	0.0163389	1.78678
HOXA4-1735	0.0444471	0.0119577	0.0163389	1.78678
ZHX1-780	0.0442242	0.0123923	0.0169195	1.77161
RXRB-1115	0.0439933	0.0128572	0.0174866	1.75729
RXRB-1116	0.0439933	0.0128572	0.0174866	1.75729
RXRB-1117	0.0439933	0.0128572	0.0174866	1.75729
RXRB-1118	0.0439933	0.0128572	0.0174866	1.75729
RXRB-1119	0.0439933	0.0128572	0.0174866	1.75729
SMAD9-1753	0.0438543	0.0131444	0.0178635	1.74803
HOXA4-1725	0.0438333	0.0131882	0.0179091	1.74693
DLX5-636	0.0437672	0.0133272	0.0180701	1.74304
POU3F2-928	0.0436882	0.0134949	0.0182835	1.73794
DLX2-677	0.0428718	0.0153412	0.0207212	1.68358
TCFL5-48	0.0427538	0.0156254	0.0210889	1.67595
POU2F1-914	0.0425936	0.0160191	0.0215707	1.66614
RHOXF1-632	0.0425037	0.0162438	0.0218566	1.66042
PITX3-661	0.0419203	0.01777	0.0238194	1.62307
HOXD13-713	0.0418001	0.0180999	0.0242248	1.61574
E2F1-447	0.041405	0.0192214	0.0256479	1.59095
SPDEF-475	0.0412331	0.0197279	0.0263038	1.57998
SOX8-1201	0.0410286	0.0203458	0.0270868	1.56724
ZBTB4-354	0.0405789	0.021764	0.0288659	1.53961
NR2E1-1029	0.0403795	0.02242	0.0296913	1.52737
AHR-52	0.0402922	0.0227126	0.0300337	1.52239
ATF2-158	0.04015	0.0231961	0.0306501	1.51357
RXRG-1059	0.0394099	0.0258598	0.0340423	1.46798
E2F4-459	0.0392601	0.0264301	0.0347412	1.45915
SMAD5-1750	0.0388685	0.0279725	0.0366866	1.43549
SMAD9-1754	0.0388685	0.0279725	0.0366866	1.43549
HNF1A-723	0.0387907	0.0282877	0.0370449	1.43127
TCF7L2-1240	0.0386884	0.0287073	0.0375665	1.4252
ZFP42-1576	0.0386034	0.0290597	0.0379995	1.42022
TBX1-1306	0.0384865	0.0295507	0.0386129	1.41327
TBX4-1294	0.038356	0.0301075	0.0393113	1.40548
ISL1-617	0.0380255	0.0315571	0.0411129	1.38602
THRA-1042	0.0374637	0.034159	0.0443388	1.35322
ESRRA-1093	0.0374518	0.0342162	0.0443804	1.35281
HNF4G-1081	0.0373328	0.0347911	0.0450929	1.34589
PPARA-1107	0.0371761	0.0355607	0.0460228	1.33703
RXRA-1106	0.0370732	0.0360736	0.0466524	1.33113
LHX4-692	0.0370079	0.0364028	0.0470436	1.3275
RFX8-1173	0.036787	0.0375348	0.0484001	1.31515
E2F1-444	0.0366024	0.0385031	0.0495401	1.30504
CREBZF-227	0.0363261	0.0399928	0.0512326	1.29045
ZNF35-338	0.0360685	0.0414252	0.0529776	1.27591
PAX5-1134	0.0359936	0.0418495	0.0534172	1.27232
SIM1-56	0.0356822	0.043654	0.0555196	1.25555
NPAS1-77	0.0356822	0.043654	0.0555196	1.25555
NPAS3-90	0.0356822	0.043654	0.0555196	1.25555
SIM2-93	0.0356822	0.043654	0.0555196	1.25555
SIM2-139	0.0356822	0.043654	0.0555196	1.25555
ETS1-480	0.0354978	0.0447532	0.0568356	1.24538
LBX1-733	0.0351823	0.0466886	0.0592509	1.22731
MEIS1-743	0.0351547	0.0468607	0.0594001	1.22621
TCF7L1-1241	0.0351527	0.0468736	0.0594001	1.22621
TP73-1123	0.0348914	0.0485347	0.061444	1.21152
REST-247	0.034888	0.0485561	0.061444	1.21152
IRF6-953	0.034813	0.049042	0.0620145	1.20751
E2F4-458	0.0341531	0.053496	0.0673568	1.17162
POU3F3-938	0.033036	0.0618041	0.0775408	1.11047
HOXA7-693	0.0326729	0.0647235	0.0809733	1.09166
HOXA4-1737	0.0326729	0.0647235	0.0809733	1.09166
POU5F1B-942	0.0326084	0.065254	0.0815791	1.08842
HOXA4-1724	0.032514	0.0660367	0.0823824	1.08417
DDIT3-204	0.0319969	0.0704628	0.0878419	1.0563
FOXM1-522	0.0314766	0.0751582	0.0935632	1.0289
OTX2-785	0.0310845	0.0788636	0.0980376	1.00861
RORC-1062	0.030898	0.0806774	0.100151	0.999344
RORB-1746	0.030898	0.0806774	0.100151	0.999344
ZBTB1-294	0.0307693	0.0819486	0.101658	0.992859
ESX1-700	0.0306519	0.083122	0.103041	0.98699
SPDEF-476	0.0305795	0.0838534	0.103875	0.983491
CUX1-413	0.030536	0.0842945	0.104348	0.981517
FOXA2-530	0.0304144	0.0855388	0.105814	0.975458
MSX2-691	0.0303609	0.0860901	0.106421	0.972972
SOX8-1203	0.0303026	0.0866956	0.107095	0.970233
MYB-995	0.030085	0.0889831	0.109613	0.960137
HES1-59	0.0300198	0.0896778	0.110315	0.957366
OSR1-304	0.0299664	0.0902501	0.110942	0.954906
HSFY2-947	0.0298174	0.0918628	0.112767	0.947819
HSFY1-949	0.0298174	0.0918628	0.112767	0.947819
HNF4A-1022	0.029776	0.0923149	0.113243	0.945988
ZNF524-342	0.0296909	0.0932497	0.11431	0.941915
CUX2-408	0.0295937	0.0943279	0.115552	0.937224
VDR-1025	0.0294083	0.0964093	0.117938	0.928348
RFX6-1172	0.0289502	0.101713	0.124339	0.905393
MEOX1-615	0.0289335	0.101911	0.124495	0.904849
E2F3-451	0.028564	0.106362	0.129663	0.887183
TBX15-1289	0.0285305	0.106773	0.129805	0.886707
TBX18-1762	0.0285305	0.106773	0.129805	0.886707
TBX22-1764	0.0285305	0.106773	0.129805	0.886707
FOXE1-564	0.0284503	0.107762	0.130111	0.885686
FOXD4-1393	0.0284503	0.107762	0.130111	0.885686
FOXD4L1-1423	0.0284503	0.107762	0.130111	0.885686
FOXD4L3-1452	0.0284503	0.107762	0.130111	0.885686
FOXD4L5-1481	0.0284503	0.107762	0.130111	0.885686
FOXD4L6-1510	0.0284503	0.107762	0.130111	0.885686
FOXJ1-1597	0.0284503	0.107762	0.130111	0.885686
FOXL2-1634	0.0284503	0.107762	0.130111	0.885686
FOXD4L4-1663	0.0284503	0.107762	0.130111	0.885686
FOXD4L2-1692	0.0284503	0.107762	0.130111	0.885686
SRF-982	0.0283524	0.108979	0.131491	0.881105
NR3C1-1031	0.0282616	0.110118	0.132774	0.876888
DMRTC2-1582	0.0277015	0.117351	0.141206	0.850148
POU3F1-933	0.0271751	0.124484	0.149381	0.825704
HOXA9-627	0.0268635	0.128865	0.154427	0.811276
RFX4-1164	0.0267227	0.130881	0.156631	0.805121
SOX10-1209	0.0266644	0.131724	0.157534	0.802627
CEBPA-225	0.0265156	0.133894	0.159912	0.79612
ZKSCAN4-387	0.0264788	0.134434	0.160231	0.795254
ZKSCAN3-390	0.0264788	0.134434	0.160231	0.795254
RFX2-1161	0.0260307	0.141155	0.168014	0.774654
MYPOP-999	0.025872	0.143597	0.170691	0.76779
PAX4-897	0.0257148	0.146046	0.173368	0.761031
TBX1-1309	0.0255816	0.148147	0.175744	0.75512
RORA-1008	0.0253862	0.151271	0.17933	0.746348
TLX1-659	0.0250286	0.157116	0.186009	0.730467
TLX3-774	0.0250286	0.157116	0.186009	0.730467
RFX2-1162	0.0248267	0.160491	0.189877	0.721527
NR2C2-1098	0.0246292	0.163846	0.192299	0.716024
ISX-812	0.0244533	0.166878	0.195726	0.708351
CDC5L-988	0.0243547	0.168596	0.197217	0.705055
MSX1-768	0.0242156	0.171042	0.199813	0.699376
NR2F1-1096	0.0236083	0.182031	0.211949	0.673768
RFX1-1168	0.0231905	0.189891	0.220955	0.655697
SIX5-817	0.0230345	0.192889	0.223411	0.650895
PITX1-623	0.0226463	0.2005	0.231214	0.635986
YY1-259	0.0226441	0.200543	0.231214	0.635986
ZFP42-1574	0.0226441	0.200543	0.231214	0.635986
ARID2-24	0.0224431	0.204568	0.23524	0.628488
FOXJ3-581	0.022208	0.209353	0.238873	0.621833
FOXN3-1379	0.022208	0.209353	0.238873	0.621833
FOXD4-1409	0.022208	0.209353	0.238873	0.621833
FOXD4L1-1439	0.022208	0.209353	0.238873	0.621833
FOXD4L3-1468	0.022208	0.209353	0.238873	0.621833
FOXD4L5-1497	0.022208	0.209353	0.238873	0.621833
FOXD4L6-1526	0.022208	0.209353	0.238873	0.621833
FOXJ1-1612	0.022208	0.209353	0.238873	0.621833
FOXN2-1621	0.022208	0.209353	0.238873	0.621833
FOXL2-1650	0.022208	0.209353	0.238873	0.621833
FOXD4L4-1679	0.022208	0.209353	0.238873	0.621833
FOXD4L2-1708	0.022208	0.209353	0.238873	0.621833
POU2F1-917	0.0221199	0.211165	0.24063	0.618651
RFX3-1159	0.0219737	0.214199	0.243929	0.612736
FOXQ1-542	0.021173	0.231373	0.262808	0.580361
FOXA2-529	0.0208872	0.237734	0.269686	0.569141
MBD2-986	0.0206531	0.243033	0.275521	0.559845
PDX1-735	0.020573	0.244867	0.277066	0.557417
HOXA4-1736	0.020573	0.244867	0.277066	0.557417
TBX2-1290	0.0203053	0.251063	0.283378	0.547634
CREB3-154	0.0201585	0.254506	0.287052	0.542039
GRHL1-607	0.0201241	0.255317	0.287782	0.540936
PPARG-1052	0.019755	0.264139	0.296778	0.527568
TBX2-1292	0.0193903	0.273061	0.306217	0.513971
PAX1-1130	0.0189429	0.284282	0.318194	0.497308
MLXIPL-30	0.0188091	0.2877	0.321815	0.492394
OSR2-322	0.0184142	0.297943	0.33264	0.478025
E2F2-439	0.0183064	0.300781	0.335596	0.474183
E2F2-440	0.0179605	0.310006	0.345452	0.461613
DMRT3-429	0.0178934	0.311817	0.347251	0.459357
ZNF143-327	0.0178722	0.312393	0.347483	0.459067
E2F1-446	0.0176081	0.319599	0.354797	0.45002
HSFY2-948	0.0174492	0.323985	0.359291	0.444554
PDX1-734	0.0174467	0.324054	0.359291	0.444554
NFYA-403	0.0172411	0.329791	0.365421	0.437206
RFX1-1166	0.0171876	0.331292	0.366855	0.435506
THRB-1070	0.0169113	0.339126	0.375058	0.425901
YBX1-406	0.0167686	0.343218	0.378871	0.421508
YBX2-1368	0.0167686	0.343218	0.378871	0.421508
CSDA-1370	0.0167686	0.343218	0.378871	0.421508
E2F1-443	0.0165908	0.348361	0.384309	0.41532
KDM2B-424	0.0165573	0.349335	0.385141	0.41438
PAX2-895	0.0165168	0.350515	0.386201	0.413186
VENTX-750	0.0163867	0.354323	0.38991	0.409035
POU3F2-930	0.0163372	0.355777	0.391266	0.407528
TBX2-1291	0.0163021	0.356813	0.392161	0.406536
NFIL3-193	0.0162626	0.35798	0.393198	0.405388
EMX2-798	0.0155743	0.378691	0.413629	0.383389
HNF1B-663	0.015464	0.382077	0.416811	0.38006
NEUROG3-70	0.015388	0.384422	0.418851	0.37794
GABPA-494	0.0150334	0.395473	0.430626	0.3659
MECOM-252	0.014954	0.397974	0.433083	0.363429
NKX31-788	0.0148935	0.399887	0.434896	0.361615
CENPB-405	0.0147176	0.405476	0.440431	0.356122
ZNF274-346	0.0145722	0.41013	0.444664	0.351968
TP63-1121	0.0143292	0.417982	0.452621	0.344265
E4F1-333	0.0141631	0.423398	0.457924	0.339206
ZIC1-305	0.0138081	0.435114	0.469732	0.32815
FOXI1-547	0.0134614	0.446733	0.478759	0.319883
FOXD4-1405	0.0134614	0.446733	0.478759	0.319883
FOXD4L1-1435	0.0134614	0.446733	0.478759	0.319883
FOXD4L3-1464	0.0134614	0.446733	0.478759	0.319883
FOXD4L5-1493	0.0134614	0.446733	0.478759	0.319883
FOXD4L6-1522	0.0134614	0.446733	0.478759	0.319883
FOXJ1-1608	0.0134614	0.446733	0.478759	0.319883
FOXL2-1646	0.0134614	0.446733	0.478759	0.319883
FOXD4L4-1675	0.0134614	0.446733	0.478759	0.319883
FOXD4L2-1704	0.0134614	0.446733	0.478759	0.319883
DMRTC2-1583	0.0132043	0.455463	0.486931	0.312533
ZNF691-319	0.0131858	0.456093	0.48731	0.312195
FOXP1-524	0.0122721	0.487906	0.519726	0.284226
FOXO3-526	0.0121962	0.4906	0.521965	0.282358
NFIX-1190	0.0118526	0.502901	0.53473	0.271866
TBP-1311	0.0115483	0.513928	0.545798	0.262968
TBP-1312	0.0115314	0.514545	0.546124	0.262709
E2F1-448	0.0112753	0.52393	0.555083	0.255642
HIF1A-47	0.0105899	0.549469	0.580745	0.236014
DNMT1-426	0.0104017	0.556586	0.58686	0.231465
TBX20-1302	0.0103511	0.558507	0.588534	0.230228
MGA-142	0.0103065	0.560203	0.589969	0.229171
ARID5B-19	0.00999747	0.572026	0.601702	0.220619
SMAD3-1196	0.00996012	0.573463	0.602495	0.220047
SMAD9-1756	0.00996012	0.573463	0.602495	0.220047
SRY-1260	0.00992199	0.574931	0.603678	0.219195
LHX6-656	0.00936412	0.596618	0.62496	0.204147
TBX20-1303	0.00922589	0.602048	0.630009	0.200653
POU2F1-916	0.00922327	0.602151	0.630009	0.200653
STAT3-1278	0.00900911	0.610609	0.638101	0.195111
NR2C2-1097	0.00887887	0.615778	0.643122	0.191707
FLI1-490	0.00864606	0.625066	0.651664	0.185976
MEIS2-721	0.00853482	0.629525	0.655538	0.183402
LBX2-824	0.00816022	0.644639	0.669696	0.174122
EMX1-725	0.00780352	0.659169	0.683985	0.164954
STAT1-1267	0.0069651	0.693824	0.718676	0.143467
TP63-1122	0.00611832	0.729485	0.753844	0.122718
TGIF1-821	0.00608719	0.730808	0.754769	0.122186
NEUROD4-1353	0.00579959	0.743067	0.766084	0.115724
NEUROD6-1357	0.00579959	0.743067	0.766084	0.115724
PROP1-810	0.00550776	0.755572	0.778068	0.108983
MTF1-388	0.00510753	0.772827	0.794445	0.0999363
IRX1-800	0.0050753	0.774221	0.794952	0.0996594
IRX3-822	0.0050753	0.774221	0.794952	0.0996594
FOXD4-1403	0.0049273	0.780634	0.797821	0.0980946
FOXD4L1-1433	0.0049273	0.780634	0.797821	0.0980946
FOXD4L3-1462	0.0049273	0.780634	0.797821	0.0980946
FOXD4L5-1491	0.0049273	0.780634	0.797821	0.0980946
FOXD4L6-1520	0.0049273	0.780634	0.797821	0.0980946
FOXL2-1644	0.0049273	0.780634	0.797821	0.0980946
FOXD4L4-1673	0.0049273	0.780634	0.797821	0.0980946
FOXD4L2-1702	0.0049273	0.780634	0.797821	0.0980946
PPARD-1027	0.00477938	0.787059	0.803456	0.0950379
PAX3-902	0.00427649	0.809006	0.823953	0.0840974
ALX1-827	0.00406175	0.818426	0.833066	0.0793208
SRF-981	0.0037634	0.831555	0.845941	0.0726597
BBX-1216	0.00351152	0.842676	0.856761	0.0671401
LHX2-653	0.0032104	0.856013	0.86982	0.0605708
TP53-1128	0.0031155	0.860225	0.873596	0.0586893
GCM1-604	0.00298682	0.865942	0.878896	0.0560624
LEF1-1238	0.00258956	0.883636	0.895824	0.0477773
MYF5-1556	0.0025263	0.886459	0.897654	0.0468909
E2F2-438	0.00177348	0.920156	0.928626	0.0321592
VDR-1026	0.00125636	0.94339	0.950395	0.0220961
SOX17-1242	0.00108926	0.950909	0.957422	0.0188964
THRB-1069	0.0010001	0.954923	0.960116	0.0176763
ZNF410-283	0.000907143	0.959109	0.963479	0.0161579
TBX21-1283	0.000439807	0.980168	0.984073	0.0069725
CEBPZ-1332	0.000414689	0.981301	0.98465	0.00671817
E2F4-460	0.00039037	0.982397	0.98519	0.00648017
ELF4-467	0.000302908	0.986341	0.988021	0.00523385
NFYC-1326	-1.43309e-05	0.999354	0.999354	0.000280763
SOX10-1210	-0.000218463	0.990148	0.99071	0.00405346
LHX6-655	-0.000289531	0.986944	0.988064	0.0052149
NPAS4-112	-0.000365581	0.983515	0.98575	0.00623319
ZNF589-320	-0.000993563	0.955217	0.960116	0.0176763
CDX2-784	-0.00104712	0.952806	0.958785	0.0182787
ZSCAN4-373	-0.0015274	0.931205	0.938655	0.0274941
VSX1-630	-0.00169932	0.923484	0.931405	0.0308616
TBX5-1286	-0.00177243	0.920203	0.928626	0.0321592
TBX5-1287	-0.00177817	0.919946	0.928626	0.0321592
BHLHE40-80	-0.00180853	0.918584	0.928586	0.0321781
IRX4-669	-0.00243834	0.890387	0.900597	0.0454693
IRX6-757	-0.00243834	0.890387	0.900597	0.0454693
EMX2-799	-0.00253631	0.886012	0.897654	0.0468909
ZFP161-1579	-0.00293378	0.868301	0.880784	0.0551308
PAX4-901	-0.0043417	0.806152	0.82152	0.0853817
CUX1-418	-0.0044003	0.803588	0.819381	0.0865139
TFCP2-611	-0.00440911	0.803203	0.819381	0.0865139
FOXD3-574	-0.00486831	0.783195	0.799974	0.0969239
GRHL1-606	-0.00522533	0.767736	0.789672	0.102553
JUND-172	-0.00533124	0.763168	0.785431	0.104892
TFAP2C-8	-0.00558374	0.75231	0.775161	0.110608
PAX8-1129	-0.00607701	0.731241	0.754774	0.122183
RFX3-1158	-0.00621832	0.725242	0.749898	0.124998
TP73-1125	-0.00634152	0.720025	0.744941	0.127878
BHLHE41-71	-0.00661245	0.708598	0.733549	0.134571
VAX2-678	-0.00740369	0.67561	0.700221	0.154765
VAX1-747	-0.00740369	0.67561	0.700221	0.154765
CREB3L1-189	-0.00799915	0.651184	0.676096	0.169991
TFAP2E-11	-0.00834645	0.637106	0.66226	0.178971
CUX1-414	-0.00840856	0.634602	0.660046	0.180426
GSX1-794	-0.00845982	0.632539	0.658288	0.181584
CREM-148	-0.00861117	0.626463	0.652735	0.185263
MEOX2-648	-0.00864686	0.625034	0.651664	0.185976
SOX6-1760	-0.00870776	0.622598	0.64986	0.18718
SP1-379	-0.00909456	0.607228	0.634944	0.197265
TFAP4-45	-0.00946692	0.592594	0.621114	0.206829
BARHL2-740	-0.00975927	0.581218	0.609554	0.214988
GBX1-778	-0.00981897	0.578908	0.607492	0.21646
TEAD3-1317	-0.0102637	0.561836	0.591336	0.228166
SOHLH2-1351	-0.0104257	0.555675	0.58625	0.231917
CCDC169-SOHLH2-1362	-0.0104257	0.555675	0.58625	0.231917
NFIA-1194	-0.0104978	0.552945	0.584069	0.233536
POU3F3-940	-0.0106243	0.548172	0.579722	0.23678
ATF1-164	-0.0110013	0.534067	0.565143	0.247842
ALX4-620	-0.0112233	0.525845	0.556777	0.254319
HES4-130	-0.0113543	0.521027	0.552339	0.257794
CREB1-161	-0.0114742	0.516634	0.548011	0.261211
ARNTL-78	-0.0118352	0.503527	0.535073	0.271587
DMRTC2-1581	-0.0122457	0.488842	0.520408	0.283656
MLX-53	-0.0123046	0.486752	0.51881	0.284991
MAFB-219	-0.0123467	0.485263	0.517536	0.28606
NR1I2-1064	-0.0125853	0.476868	0.50889	0.293376
CUX1-417	-0.0130426	0.461001	0.492255	0.307809
STAT5A-1271	-0.013404	0.448675	0.479965	0.31879
ALX3-754	-0.0134302	0.447787	0.479306	0.319387
NR1I3-1061	-0.013449	0.447151	0.478916	0.319741
NR1D2-1549	-0.0135366	0.444197	0.478759	0.319883
NKX22-703	-0.0137722	0.436309	0.470733	0.327225
LHX2-652	-0.0140662	0.42658	0.4608	0.336487
NR3C2-1072	-0.0140684	0.426507	0.4608	0.336487
PGR-1013	-0.0143211	0.418247	0.45263	0.344257
MGA-140	-0.0144171	0.415131	0.449811	0.34697
STAT5A-1272	-0.0146048	0.409085	0.443804	0.352808
MXI1-66	-0.0146824	0.4066	0.44138	0.355187
EGR2-286	-0.0148685	0.400678	0.435488	0.361024
ATF7-200	-0.0154403	0.382807	0.417349	0.3795
HNF4G-1082	-0.0154658	0.38202	0.416811	0.38006
BPTF-1341	-0.0156078	0.377666	0.412765	0.384297
TFEC-50	-0.0157221	0.374183	0.409212	0.388051
AR-1083	-0.0157483	0.373386	0.408593	0.388709
ATF3-190	-0.0157678	0.372795	0.4082	0.389127
HOXA4-1729	-0.0158233	0.371113	0.406611	0.390821
NANOG-668	-0.0159981	0.365853	0.401097	0.39675
NANOGP1-1528	-0.0159981	0.365853	0.401097	0.39675
DRGX-787	-0.0161032	0.362711	0.398147	0.399956
NAIF1-974	-0.0164796	0.351601	0.387156	0.412114
SOX4-1218	-0.0170174	0.336104	0.371949	0.429516
TCF7-1208	-0.0177673	0.315241	0.35018	0.455709
SOX14-1245	-0.0178156	0.313927	0.34894	0.457249
SOX12-1250	-0.0178712	0.312419	0.347483	0.459067
RFX2-1160	-0.0181548	0.304801	0.339867	0.468691
ZNF784-372	-0.0186151	0.2927	0.326994	0.485461
TBX19-1297	-0.0186392	0.292076	0.326503	0.486113
TGIF1-820	-0.0190857	0.280667	0.314347	0.502591
SOX3-1236	-0.0192905	0.275537	0.308798	0.510326
HOXB2-806	-0.0194875	0.270663	0.303721	0.517526
HINFP-349	-0.0196436	0.266844	0.299626	0.52342
SOX30-1205	-0.0197689	0.263804	0.296591	0.527843
HLF-155	-0.0198464	0.261937	0.294679	0.530651
PAX4-898	-0.0200029	0.258193	0.290652	0.536626
ESR1-1015	-0.0200546	0.256964	0.289454	0.538421
RFX5-1170	-0.0203042	0.251088	0.283378	0.547634
TEAD4-1321	-0.0204913	0.246745	0.278833	0.554655
IKZF1-384	-0.0205413	0.245595	0.277711	0.556406
TBX21-1284	-0.0206362	0.24342	0.275782	0.559434
HES5-133	-0.0210195	0.234773	0.266499	0.574305
REST-248	-0.0213054	0.228467	0.259675	0.585569
PAX4-900	-0.0215735	0.222664	0.253243	0.596463
HOXA4-1727	-0.0216911	0.220152	0.250547	0.601111
NKX11-882	-0.0221578	0.210384	0.239895	0.619978
SREBF2-135	-0.0225504	0.202412	0.232913	0.632807
ATF3-192	-0.0225561	0.202298	0.232913	0.632807
EN1-764	-0.022612	0.201181	0.231799	0.634889
VENTX-748	-0.0228015	0.197431	0.228073	0.641926
ATF6-160	-0.0228539	0.196402	0.227034	0.64391
EN1-763	-0.0228957	0.195586	0.226238	0.645434
TFAP2B-2	-0.0229288	0.19494	0.225639	0.646586
ZBTB12-394	-0.0230509	0.192573	0.223192	0.651321
ZBTB12-395	-0.0230509	0.192573	0.223192	0.651321
ZBTB12-400	-0.0230509	0.192573	0.223192	0.651321
ZBTB12-401	-0.0230509	0.192573	0.223192	0.651321
ZBTB12-402	-0.0230509	0.192573	0.223192	0.651321
ETS-Family-506	-0.0231122	0.191392	0.222554	0.652564
HNF1A-724	-0.0237049	0.18025	0.210014	0.677751
PAX2-892	-0.0238739	0.177162	0.206552	0.68497
TBX1-1310	-0.0239207	0.176315	0.205701	0.686763
FOXH1-541	-0.0239373	0.176015	0.205487	0.687215
EOMES-1298	-0.0242638	0.170192	0.198952	0.701252
NFIB-1193	-0.0243759	0.168226	0.196915	0.705722
CREB5-178	-0.0243982	0.167837	0.19659	0.70644
HMGA2-26	-0.0244219	0.167423	0.196235	0.707223
FOXI1-548	-0.0247344	0.162053	0.190321	0.720514
FOXD4-1407	-0.0247344	0.162053	0.190321	0.720514
FOXD4L1-1437	-0.0247344	0.162053	0.190321	0.720514
FOXD4L3-1466	-0.0247344	0.162053	0.190321	0.720514
FOXD4L5-1495	-0.0247344	0.162053	0.190321	0.720514
FOXD4L6-1524	-0.0247344	0.162053	0.190321	0.720514
FOXJ1-1610	-0.0247344	0.162053	0.190321	0.720514
FOXL2-1648	-0.0247344	0.162053	0.190321	0.720514
FOXD4L4-1677	-0.0247344	0.162053	0.190321	0.720514
FOXD4L2-1706	-0.0247344	0.162053	0.190321	0.720514
SP2-329	-0.0247669	0.161502	0.190321	0.720514
LIN54-421	-0.0258418	0.144065	0.171132	0.766668
PPARG-1053	-0.0259481	0.142422	0.169408	0.771065
TEAD3-1316	-0.0261999	0.138588	0.165071	0.782329
BARHL1-701	-0.026483	0.134373	0.160231	0.795254
NANOGP1-1527	-0.0265392	0.133547	0.159605	0.796953
ARX-613	-0.0268301	0.12934	0.154892	0.80997
ONECUT2-411	-0.0270982	0.125555	0.150563	0.822282
ZFX-233	-0.027342	0.122188	0.146725	0.833495
PGR-1014	-0.0275258	0.119696	0.143831	0.842147
NR3C1-1035	-0.0275258	0.119696	0.143831	0.842147
HES7-118	-0.0277882	0.116208	0.139925	0.854104
LHX6-657	-0.027884	0.114955	0.138511	0.858514
PAX9-1136	-0.028556	0.10646	0.129693	0.887084
POU6F2-910	-0.0285897	0.106047	0.129369	0.888171
EGR1-285	-0.0288871	0.102461	0.12508	0.902812
ANHX-862	-0.0294109	0.0963806	0.117938	0.928348
ARNT-87	-0.030052	0.0893346	0.109969	0.958728
ID2-60	-0.0302189	0.08757	0.107948	0.966786
ID1-75	-0.0302189	0.08757	0.107948	0.966786
TEAD1-1319	-0.0302202	0.0875555	0.107948	0.966786
THAP1-1323	-0.0311962	0.0777938	0.0967759	1.01423
RFX5-1169	-0.031531	0.0746556	0.0930032	1.0315
SOX14-1244	-0.0325231	0.0659613	0.0823465	1.08435
SOX11-1249	-0.0325492	0.065744	0.0821334	1.08548
GLI2-245	-0.0327792	0.0638569	0.0800025	1.0969
GLIS1-356	-0.0328957	0.0629191	0.0788836	1.10301
SOX21-1222	-0.0334547	0.0585726	0.0735389	1.13348
EMX1-726	-0.033541	0.0579243	0.0727767	1.13801
BRCA1-462	-0.0336054	0.0574452	0.0722261	1.14131
NRL-170	-0.0337285	0.056537	0.071135	1.14792
GCM2-603	-0.0343999	0.0517928	0.0652589	1.18536
ZBTB33-361	-0.0344373	0.0515381	0.0649844	1.18719
TLX1-660	-0.0344762	0.0512752	0.0646992	1.1891
NOBOX-647	-0.034724	0.0496243	0.0626609	1.203
ATF4-169	-0.0347934	0.04917	0.0621317	1.20669
DLX4-664	-0.0355533	0.0444202	0.0564533	1.24831
PAX5-1131	-0.0360271	0.0416592	0.0532128	1.27398
MECP2-987	-0.0360649	0.041445	0.0529776	1.27591
NR3C2-1073	-0.0362827	0.040231	0.0515004	1.28819
EGR4-299	-0.0363539	0.0398404	0.0510744	1.2918
MYF5-1553	-0.0365021	0.0390384	0.0500827	1.30031
TFDP2-434	-0.0365413	0.0388286	0.0498499	1.30234
TFDP3-435	-0.0365413	0.0388286	0.0498499	1.30234
TFDP1-436	-0.0365413	0.0388286	0.0498499	1.30234
SOX9-1226	-0.0366133	0.0384454	0.049502	1.30538
HBP1-1215	-0.0366742	0.038124	0.049124	1.30871
HOXA5-641	-0.036872	0.0370954	0.0478685	1.31995
HOXA4-1730	-0.036872	0.0370954	0.0478685	1.31995
PAX6-890	-0.0372032	0.0354265	0.0458828	1.33835
DBP-151	-0.0374983	0.0339939	0.0441571	1.355
GLI1-276	-0.037697	0.0330573	0.0429721	1.36681
PROP1-809	-0.0377103	0.0329951	0.0429229	1.36731
ZIC4-358	-0.0377715	0.032712	0.0425859	1.37073
HNF4A-1019	-0.0380905	0.0312673	0.0407653	1.38971
SOX8-1202	-0.0382769	0.030449	0.0397279	1.4009
POU1F1-906	-0.0388019	0.0282421	0.0370127	1.43165
TEAD1-1320	-0.0392425	0.0264977	0.0348042	1.45837
ERG-495	-0.0393778	0.025981	0.0341764	1.46627
MAF-209	-0.0395429	0.0253627	0.0334129	1.47609
SOX10-1213	-0.0397998	0.0244253	0.032202	1.49212
ARNTL2-32	-0.0398372	0.0242914	0.0320494	1.49418
PPARG-1050	-0.0400356	0.0235915	0.0311493	1.50655
GLI2-246	-0.0403436	0.0225399	0.0298278	1.52538
BARX1-717	-0.0405565	0.0218367	0.0289406	1.53849
POU2F1-920	-0.04065	0.0215342	0.0285827	1.5439
BARX1-716	-0.0407275	0.0212862	0.0282747	1.5486
MEIS3-634	-0.0408823	0.0207982	0.0276473	1.55835
PAX2-896	-0.04095	0.0205877	0.0273882	1.56244
SOX4-1219	-0.0411489	0.0199803	0.0266203	1.57479
NKX32-667	-0.0414373	0.0191273	0.0255417	1.59275
TFAP4-44	-0.041459	0.0190646	0.0254772	1.59385
HOXA1-637	-0.0415841	0.0187057	0.0250166	1.60177
EOMES-1300	-0.0418744	0.0178954	0.0239692	1.62035
GCM1-605	-0.0421305	0.0172064	0.0230814	1.63674
ALX1-826	-0.0422361	0.016929	0.0227266	1.64347
ERF-469	-0.0422537	0.0168832	0.0226824	1.64431
ENO1-1329	-0.0423737	0.0165736	0.0222835	1.65202
ISL2-758	-0.0426929	0.0157741	0.0212571	1.6725
GBX2-791	-0.0427423	0.0156535	0.0211107	1.6755
PAX7-891	-0.0429641	0.0151218	0.0204405	1.68951
SOX2-1253	-0.0432155	0.0145384	0.019667	1.70626
IRF5-958	-0.0434062	0.0141091	0.0191009	1.71895
ZBTB7C-377	-0.0438057	0.0132461	0.017974	1.74536
TFAP2A-13	-0.0449989	0.0109396	0.0150997	1.82103
ZNF354C-363	-0.0450769	0.010802	0.0149215	1.82619
CREB3L2-210	-0.0455034	0.0100768	0.0139526	1.85535
PRRX1-680	-0.0459796	0.00931865	0.0129332	1.88829
TFAP2A-12	-0.0461905	0.00899943	0.0125	1.90309
MYF6-55	-0.046349	0.00876588	0.0121852	1.91417
MYF5-1552	-0.046349	0.00876588	0.0121852	1.91417
MAX-28	-0.0467615	0.00818349	0.0113936	1.94334
XBP1-150	-0.04691	0.00798252	0.0111226	1.95379
EGR4-298	-0.0469564	0.00792063	0.0110451	1.95683
FOS-199	-0.0473213	0.00744854	0.010395	1.98318
SOX18-1265	-0.0473908	0.00736161	0.0102899	1.98759
MEOX2-649	-0.0477154	0.0069672	0.00974634	2.01116
TP53-1126	-0.0478183	0.00684625	0.00958475	2.01842
PBX4-1720	-0.0481584	0.00645961	0.00905783	2.04298
ZBTB7B-310	-0.0485513	0.0060376	0.00850665	2.07024
JUN-207	-0.0485889	0.00599851	0.00845834	2.07272
ARNTL-79	-0.048643	0.00594266	0.008393	2.07608
HSF1-951	-0.0486567	0.00592861	0.00837986	2.07676
TFCP2L1-1709	-0.048928	0.00565637	0.00801432	2.09613
MSX2-690	-0.0496891	0.00495168	0.00710721	2.1483
BSX-844	-0.0496891	0.00495168	0.00710721	2.1483
TP63-1120	-0.0497859	0.00486802	0.00700422	2.15464
TFCP2-610	-0.0499546	0.00472519	0.00681541	2.16651
USF1-92	-0.0501306	0.00458029	0.00665036	2.17715
TBX4-1293	-0.0502301	0.0045001	0.00656048	2.18306
SP2-331	-0.0511157	0.00384083	0.00561327	2.25078
MYCL1-62	-0.0512056	0.00377913	0.00557106	2.25406
MAX-29	-0.051478	0.00359743	0.00531035	2.27488
NKX25-834	-0.0515963	0.00352104	0.00520194	2.28383
ZFHX3-736	-0.0520258	0.00325588	0.00481423	2.31747
RFX2-1163	-0.0528276	0.00280902	0.00417448	2.3794
GBX2-792	-0.0528319	0.00280679	0.00417448	2.3794
SOX9-1227	-0.0531664	0.00263765	0.00392975	2.40564
PRDM4-275	-0.053273	0.00258575	0.00385567	2.4139
ZNF274-344	-0.0534436	0.00250458	0.0037378	2.42738
TBR1-1296	-0.0535474	0.00245635	0.00366893	2.43546
ZIC2-238	-0.0535836	0.00243975	0.00364722	2.43804
TFAP4-43	-0.0535926	0.00243563	0.00364415	2.4384
CREB3L3-143	-0.0538299	0.00232935	0.00349998	2.45593
CREB3-153	-0.0538299	0.00232935	0.00349998	2.45593
CREB3L4-177	-0.0538299	0.00232935	0.00349998	2.45593
PAX6-889	-0.0540776	0.00222301	0.00334876	2.47512
STAT5B-1282	-0.0544708	0.00206325	0.00311341	2.50676
PRRX1-679	-0.0546169	0.00200662	0.00303315	2.51811
LHX9-741	-0.0546169	0.00200662	0.00303315	2.51811
PRRX2-790	-0.0546169	0.00200662	0.00303315	2.51811
SHOX2-793	-0.0546169	0.00200662	0.00303315	2.51811
RAX2-807	-0.0546169	0.00200662	0.00303315	2.51811
ISX-811	-0.0546169	0.00200662	0.00303315	2.51811
SHOX-841	-0.0546169	0.00200662	0.00303315	2.51811
EGR3-369	-0.055026	0.00185558	0.00282663	2.54873
TBX3-1295	-0.0550364	0.00185187	0.00282342	2.54922
CREB1-163	-0.0551111	0.00182549	0.00278561	2.55508
NR1I2-1063	-0.0552003	0.00179448	0.00274066	2.56215
ALX3-753	-0.055499	0.00169398	0.00258941	2.5868
BACH1-184	-0.0557649	0.00160893	0.00246795	2.60766
HIC1-360	-0.0561893	0.00148129	0.00229815	2.63862
MAFK-217	-0.056284	0.00145411	0.00225995	2.6459
GLIS3-272	-0.0562944	0.00145114	0.00225733	2.6464
TCF23-97	-0.0564666	0.001403	0.00218436	2.66067
POU4F2-924	-0.0567616	0.0013239	0.00206487	2.68511
ZIC3-309	-0.0574538	0.00115418	0.00181621	2.74083
RFX4-1165	-0.058364	0.000961546	0.0015185	2.81858
TFE3-34	-0.0584322	0.000948382	0.00149906	2.82418
NHLH2-115	-0.0586437	0.000908623	0.0014375	2.84239
HOXC10-830	-0.0587834	0.000883217	0.00139856	2.85432
NFIC-1192	-0.0588052	0.000879301	0.00139361	2.85586
ELK4-498	-0.0589928	0.00084635	0.0013438	2.87167
SP2-330	-0.0593824	0.000781537	0.00124201	2.90587
PKNOX1-760	-0.0595226	0.000759368	0.00120787	2.91798
MEF2A-978	-0.0597223	0.000728791	0.00116028	2.93544
STAT4-1274	-0.0602711	0.000650538	0.00104039	2.9828
TFAP2A-15	-0.0604599	0.000625483	0.00100123	2.99947
HIC2-335	-0.0606679	0.000598917	0.000960445	3.01753
PAX4-899	-0.0606861	0.000596643	0.000957669	3.01878
EN2-775	-0.0608197	0.000580191	0.000932109	3.03053
TP73-1124	-0.0611273	0.000543907	0.000875412	3.05779
HMX1-854	-0.0612882	0.000525784	0.000847791	3.07171
LHX5-628	-0.061331	0.000521064	0.000840948	3.07523
LHX1-718	-0.061331	0.000521064	0.000840948	3.07523
HOXB5-686	-0.0614465	0.000508504	0.000830283	3.08077
CREB3L1-188	-0.0616037	0.00049187	0.000804877	3.09427
NFIX-1189	-0.0616197	0.000490202	0.000802894	3.09534
SP3-352	-0.0616472	0.000487352	0.000798967	3.09747
FOXO4-569	-0.0617765	0.000474171	0.000778081	3.10898
NKX1-2-869	-0.0618107	0.000470731	0.000773155	3.11173
TEAD4-1322	-0.0618252	0.000469285	0.0007715	3.11266
FEZF1-295	-0.0619148	0.000460426	0.000757641	3.12054
FEZF2-307	-0.0619148	0.000460426	0.000757641	3.12054
HMX3-842	-0.0619863	0.000453478	0.000747602	3.12633
SOX13-1239	-0.062069	0.000445556	0.00073523	3.13358
HOXC12-698	-0.0621243	0.000440327	0.000727963	3.13789
ZNF713-364	-0.0622648	0.000427302	0.000707757	3.15012
TBPL2-1315	-0.0623808	0.000416831	0.00069742	3.15651
RFX1-1167	-0.0623936	0.000415682	0.000696356	3.15717
HOXA4-1734	-0.0624382	0.000411727	0.000690387	3.16091
HOXD3-706	-0.0625324	0.000403495	0.000677871	3.16885
E2F6-457	-0.062566	0.00040059	0.000673633	3.17158
BCL6-277	-0.0626907	0.000389994	0.00065644	3.1828
SOX9-1229	-0.062787	0.000381995	0.00064359	3.19139
HOXC12-699	-0.0629026	0.000372592	0.000628348	3.2018
HMX2-843	-0.0635162	0.000326191	0.000552739	3.25748
AR-1084	-0.0635165	0.000326173	0.000552739	3.25748
NFIA-1195	-0.0636211	0.000318822	0.000541292	3.26657
HOXD12-796	-0.0636937	0.000313816	0.000533306	3.27302
MEF2D-984	-0.0637083	0.000312815	0.000532117	3.27399
JUND-174	-0.0642412	0.000278347	0.000475318	3.32302
EN1-765	-0.0646437	0.000254703	0.000435787	3.36073
TFAP2A-14	-0.0651276	0.000228777	0.00039372	3.40481
BHLHE41-72	-0.0653641	0.000217023	0.000373856	3.4273
TFCP2L1-1711	-0.0655421	0.000208557	0.000359641	3.44413
ZBTB7A-366	-0.0663977	0.000172006	0.000298054	3.5257
MITF-126	-0.0668047	0.000156817	0.000272002	3.56543
BARHL2-739	-0.0671247	0.000145772	0.000253591	3.59587
NR3C2-1071	-0.067387	0.000137268	0.000242627	3.61506
SCRT2-396	-0.0678229	0.00012416	0.000221008	3.65559
LHX2-651	-0.0678526	0.000123311	0.000219717	3.65814
HOXD13-711	-0.068011	0.000118876	0.00021203	3.6736
POU2F1-921	-0.0682437	0.000112633	0.000201301	3.69615
DLX6-616	-0.0683042	0.000111061	0.000198693	3.70182
HAND1-58	-0.0683509	0.000109862	0.000196747	3.70609
HAND2-99	-0.0683509	0.000109862	0.000196747	3.70609
MIXL1-838	-0.0686929	0.000101445	0.000182043	3.73983
SOX2-1252	-0.0689258	9.60653e-05	0.000173271	3.76127
BATF3-167	-0.0690884	9.2471e-05	0.000166959	3.77739
HMG20B-1206	-0.0693012	8.79577e-05	0.000158973	3.79868
VTN-665	-0.0693779	8.63828e-05	0.000156286	3.80608
TBX1-1308	-0.0706613	6.36733e-05	0.000117122	3.93136
SOX15-1232	-0.0715509	5.13835e-05	9.47132e-05	4.02359
TFAP2D-5	-0.071621	5.05181e-05	9.3313e-05	4.03006
JDP2-176	-0.0718338	4.79723e-05	8.87965e-05	4.0516
CEBPA-226	-0.0718628	4.76349e-05	8.82647e-05	4.05421
HLTF-1328	-0.0724794	4.09724e-05	7.61594e-05	4.11828
SOX15-1234	-0.0726012	3.97663e-05	7.40736e-05	4.13034
HOXB4-832	-0.0729517	3.64778e-05	6.8092e-05	4.1669
POU3F2-927	-0.0730367	3.57206e-05	6.67491e-05	4.17555
HHEX-751	-0.0730982	3.51812e-05	6.58109e-05	4.1817
HOXC5-847	-0.0731138	3.5046e-05	6.56275e-05	4.18291
POU2F1-919	-0.0733163	3.33327e-05	6.2552e-05	4.20376
DUXA-849	-0.0734668	3.2111e-05	6.03235e-05	4.21951
HOXA4-1733	-0.0739964	2.81405e-05	5.36648e-05	4.27031
POU2F1-915	-0.07409	2.74895e-05	5.24799e-05	4.28001
RUNX3-1176	-0.0742069	2.66963e-05	5.10208e-05	4.29225
TBX20-1304	-0.0743238	2.59247e-05	4.95999e-05	4.30452
ASCL2-124	-0.074578	2.43197e-05	4.67319e-05	4.33039
HOXA2-639	-0.0745945	2.42193e-05	4.65898e-05	4.33171
CREB1-162	-0.0747553	2.32571e-05	4.47876e-05	4.34884
DMRT1-430	-0.0749002	2.24211e-05	4.32722e-05	4.36379
NEUROG2-116	-0.0750344	2.16725e-05	4.18733e-05	4.37806
GATA3-595	-0.0750922	2.13575e-05	4.13099e-05	4.38395
TFCP2-608	-0.0752595	2.04697e-05	3.96362e-05	4.40191
SRY-1261	-0.0755018	1.92469e-05	3.73093e-05	4.42818
LMX1A-762	-0.0758735	1.75045e-05	3.40066e-05	4.46844
UNCX-777	-0.0758735	1.75045e-05	3.40066e-05	4.46844
TLX2-673	-0.0760743	1.66267e-05	3.23726e-05	4.48982
MYC-85	-0.0762085	1.60637e-05	3.13108e-05	4.50431
PRKRIR-1325	-0.0763654	1.54287e-05	3.01065e-05	4.52134
PHOX2B-666	-0.0767041	1.41382e-05	2.76802e-05	4.55783
GLIS2-292	-0.0767317	1.40374e-05	2.75134e-05	4.56046
NR3C1-1034	-0.0769782	1.31696e-05	2.58412e-05	4.58769
CIC-1207	-0.0770182	1.30339e-05	2.56033e-05	4.5917
HEY2-83	-0.0772309	1.2333e-05	2.42536e-05	4.61522
TFCP2-609	-0.0772873	1.21535e-05	2.39271e-05	4.62111
RORB-1744	-0.077724	1.08446e-05	2.15913e-05	4.66572
AHRR-33	-0.0779676	1.0174e-05	2.02791e-05	4.69295
AHR-51	-0.0779676	1.0174e-05	2.02791e-05	4.69295
TFAP2C-10	-0.078029	1.00114e-05	2e-05	4.69897
CUX1-416	-0.0785881	8.64029e-06	1.73396e-05	4.76096
BARX2-619	-0.0786588	8.48008e-06	1.70374e-05	4.7686
SOX9-1230	-0.0788196	8.1267e-06	1.63461e-05	4.78659
MLXIPL-31	-0.079181	7.38277e-06	1.48837e-05	4.82729
TBX10-1305	-0.0796151	6.57526e-06	1.32709e-05	4.8771
ARNT2-111	-0.0802169	5.59421e-06	1.1382e-05	4.94378
NKX63-779	-0.0808911	4.66174e-06	9.49573e-06	5.02247
ZBTB4-355	-0.0809181	4.62768e-06	9.43725e-06	5.02515
ZNF282-339	-0.0809599	4.57539e-06	9.35224e-06	5.02908
PHOX2A-782	-0.0810921	4.41377e-06	9.03236e-06	5.0442
HLX-730	-0.0820349	3.41009e-06	7.02733e-06	5.15321
HOXC5-805	-0.0820349	3.41009e-06	7.02733e-06	5.15321
E2F7-455	-0.082226	3.23521e-06	6.69039e-06	5.17455
HOXD4-795	-0.0823679	3.11103e-06	6.44114e-06	5.19104
HOXA4-1739	-0.0823679	3.11103e-06	6.44114e-06	5.19104
TFEB-57	-0.0827893	2.76845e-06	5.75212e-06	5.24017
RUNX1-1182	-0.0828393	2.73025e-06	5.67943e-06	5.2457
MXI1-67	-0.0832162	2.45848e-06	5.13687e-06	5.2893
HEYL-98	-0.0833413	2.37412e-06	5.02756e-06	5.29864
UBP1-612	-0.0837335	2.1273e-06	4.51029e-06	5.3458
TFCP2L1-1712	-0.0837335	2.1273e-06	4.51029e-06	5.3458
ZFHX2-729	-0.0840525	1.94493e-06	4.13855e-06	5.38315
POU3F1-935	-0.084269	1.82982e-06	3.90302e-06	5.4086
TFAP4-46	-0.0848754	1.54114e-06	3.29524e-06	5.48211
DMRTA2-432	-0.0856312	1.24227e-06	2.66264e-06	5.57469
TCF15-74	-0.085935	1.13857e-06	2.44633e-06	5.61149
SCXB-128	-0.085935	1.13857e-06	2.44633e-06	5.61149
SCXA-131	-0.085935	1.13857e-06	2.44633e-06	5.61149
BORCS8-MEF2B-975	-0.0863821	1.00095e-06	2.16913e-06	5.66372
MEF2B-985	-0.0863821	1.00095e-06	2.16913e-06	5.66372
SOX10-1212	-0.086661	9.23358e-07	2.01087e-06	5.69662
SOX9-1224	-0.0866923	9.15035e-07	1.99521e-06	5.70001
SREBF1-42	-0.0870037	8.3593e-07	1.82951e-06	5.73767
UNCX-776	-0.0870078	8.34943e-07	1.82951e-06	5.73767
BATF-181	-0.0878596	6.50988e-07	1.43543e-06	5.84302
ZEB1-232	-0.0882576	5.79085e-07	1.28008e-06	5.89276
HOXD11-710	-0.0886233	5.19797e-07	1.15191e-06	5.93858
SOX8-1204	-0.0886709	5.1253e-07	1.13724e-06	5.94415
JDP2-175	-0.0889363	4.73734e-07	1.0538e-06	5.97724
ARID3A-17	-0.0890526	4.57654e-07	1.02061e-06	5.99114
HESX1-770	-0.089098	4.51507e-07	1.00817e-06	5.99646
CEBPG-180	-0.0891544	4.44004e-07	9.92679e-07	6.00319
HOXA3-640	-0.08952	3.98148e-07	8.93554e-07	6.04888
HOXA4-1731	-0.08952	3.98148e-07	8.93554e-07	6.04888
KLF12-281	-0.0896872	3.78727e-07	8.59812e-07	6.0656
KLF2-1567	-0.0896872	3.78727e-07	8.59812e-07	6.0656
RREB1-290	-0.0901642	3.28224e-07	7.48045e-07	6.12607
TFAP2B-3	-0.0922892	1.71971e-07	4.02329e-07	6.39542
CEBPA-224	-0.0923918	1.66627e-07	3.90345e-07	6.40855
TFAP2C-7	-0.0927717	1.482e-07	3.4764e-07	6.45887
TFAP2C-6	-0.0935478	1.16479e-07	2.74325e-07	6.56173
SOX18-1264	-0.093815	1.07164e-07	2.52725e-07	6.59735
TOPORS-1343	-0.0940173	1.00593e-07	2.37546e-07	6.62425
MAFK-216	-0.0940236	1.00394e-07	2.37392e-07	6.62453
RUNX2-1179	-0.0942179	9.44645e-08	2.23672e-07	6.65039
HEY2-84	-0.0944059	8.9051e-08	2.11421e-07	6.67485
WT1-378	-0.0946899	8.14339e-08	1.94121e-07	6.71193
ZNF187-1578	-0.0948523	7.73687e-08	1.8468e-07	6.73358
NR2F6-1080	-0.0956094	6.08639e-08	1.45677e-07	6.83661
ENSG00000215754-855	-0.0957336	5.85047e-08	1.40603e-07	6.85201
ENSG00000217642-856	-0.0957336	5.85047e-08	1.40603e-07	6.85201
DUX4-857	-0.0957336	5.85047e-08	1.40603e-07	6.85201
ENSG00000225958-859	-0.0957336	5.85047e-08	1.40603e-07	6.85201
DUX4-861	-0.0957336	5.85047e-08	1.40603e-07	6.85201
DUX4L5-863	-0.0957336	5.85047e-08	1.40603e-07	6.85201
DUX4L4-864	-0.0957336	5.85047e-08	1.40603e-07	6.85201
DUX4L2-865	-0.0957336	5.85047e-08	1.40603e-07	6.85201
DUX4L3-866	-0.0957336	5.85047e-08	1.40603e-07	6.85201
DUX4L6-867	-0.0957336	5.85047e-08	1.40603e-07	6.85201
ENSG00000228710-868	-0.0957336	5.85047e-08	1.40603e-07	6.85201
ENSG00000229617-870	-0.0957336	5.85047e-08	1.40603e-07	6.85201
ENSG00000230380-871	-0.0957336	5.85047e-08	1.40603e-07	6.85201
ENSG00000230776-872	-0.0957336	5.85047e-08	1.40603e-07	6.85201
ENSG00000231089-873	-0.0957336	5.85047e-08	1.40603e-07	6.85201
ENSG00000232923-875	-0.0957336	5.85047e-08	1.40603e-07	6.85201
ENSG00000233294-876	-0.0957336	5.85047e-08	1.40603e-07	6.85201
ENSG00000233361-877	-0.0957336	5.85047e-08	1.40603e-07	6.85201
ENSG00000233698-878	-0.0957336	5.85047e-08	1.40603e-07	6.85201
DUX4L13-879	-0.0957336	5.85047e-08	1.40603e-07	6.85201
ENSG00000234550-881	-0.0957336	5.85047e-08	1.40603e-07	6.85201
ENSG00000236207-883	-0.0957336	5.85047e-08	1.40603e-07	6.85201
DUX4L13-886	-0.0957336	5.85047e-08	1.40603e-07	6.85201
DUX4L13-887	-0.0957336	5.85047e-08	1.40603e-07	6.85201
DUX4-888	-0.0957336	5.85047e-08	1.40603e-07	6.85201
DUX1-1713	-0.0957336	5.85047e-08	1.40603e-07	6.85201
DUX3-1714	-0.0957336	5.85047e-08	1.40603e-07	6.85201
PAX5-1135	-0.0960127	5.35209e-08	1.33537e-07	6.8744
HOXA13-644	-0.0961449	5.13072e-08	1.28195e-07	6.89213
ELF3-499	-0.0970373	3.85176e-08	9.66501e-08	7.0148
ATF3-191	-0.0971071	3.76592e-08	9.46309e-08	7.02397
ELK1-479	-0.0971427	3.7229e-08	9.36833e-08	7.02834
CEBPE-147	-0.0976123	3.19776e-08	8.06988e-08	7.09313
TLX2-672	-0.0978123	2.99659e-08	7.58391e-08	7.12011
CEBPB-202	-0.0979294	2.8846e-08	7.31097e-08	7.13602
ZIC1-306	-0.0990227	2.01686e-08	5.14125e-08	7.28893
HOXD11-709	-0.0992499	1.87141e-08	4.77738e-08	7.32081
NR1I3-1060	-0.099264	1.86273e-08	4.76211e-08	7.3222
MAFG-214	-0.0993833	1.79082e-08	4.58491e-08	7.33867
ZNF274-345	-0.0994142	1.77265e-08	4.545e-08	7.34247
FOXO6-584	-0.0994326	1.7619e-08	4.52402e-08	7.34448
ZNF76-242	-0.0996801	1.62341e-08	4.17449e-08	7.3794
MAFF-213	-0.0998879	1.51536e-08	3.90804e-08	7.40804
DLX3-622	-0.100444	1.25951e-08	3.26251e-08	7.48645
DLX2-676	-0.100444	1.25951e-08	3.26251e-08	7.48645
HSF2-944	-0.10098	1.05259e-08	2.75077e-08	7.56055
POU4F2-923	-0.101082	1.01725e-08	2.66236e-08	7.57473
LMX1B-731	-0.101343	9.31952e-09	2.45002e-08	7.61083
POU3F1-934	-0.10152	8.77916e-09	2.31486e-08	7.63547
MGA-141	-0.101967	7.548e-09	2.00221e-08	7.69849
MAFG-215	-0.102092	7.23723e-09	1.92266e-08	7.7161
STAT3-1280	-0.102471	6.36248e-09	1.69794e-08	7.77008
JUNB-201	-0.10276	5.76554e-09	1.54097e-08	7.81221
USF2-49	-0.10282	5.64893e-09	1.5121e-08	7.82042
JUND-173	-0.10297	5.36672e-09	1.43874e-08	7.84202
HES2-36	-0.103399	4.63418e-09	1.24424e-08	7.90509
SOX15-1233	-0.103463	4.53338e-09	1.21904e-08	7.91398
ZNF219-324	-0.103582	4.35107e-09	1.17359e-08	7.93048
CTCF-265	-0.103604	4.31864e-09	1.16663e-08	7.93307
RUNX2-1178	-0.103799	4.03802e-09	1.0925e-08	7.96158
RUNT-1183	-0.103799	4.03802e-09	1.0925e-08	7.96158
TFAP2C-9	-0.104168	3.55635e-09	9.66627e-09	8.01474
IRF8-964	-0.104202	3.51371e-09	9.5651e-09	8.01931
MLXIP-113	-0.10424	3.46894e-09	9.45782e-09	8.02421
BACH2-156	-0.10437	3.31612e-09	9.05516e-09	8.0431
TFAP2B-1	-0.104653	3.00598e-09	8.22099e-09	8.08508
HOXA9-625	-0.104736	2.9208e-09	8.00045e-09	8.09689
HOXA13-645	-0.105442	2.28342e-09	6.28386e-09	8.20177
HSF1-950	-0.105657	2.11831e-09	5.8386e-09	8.23369
POU6F1-836	-0.106103	1.81095e-09	5.00707e-09	8.30042
POU3F3-939	-0.106377	1.64417e-09	4.56026e-09	8.34101
BACH1-183	-0.106387	1.63857e-09	4.55187e-09	8.34181
SOX8-1200	-0.106495	1.57725e-09	4.38844e-09	8.35769
STAT1-1269	-0.106546	1.54894e-09	4.31649e-09	8.36487
MAFF-212	-0.106838	1.39706e-09	3.89938e-09	8.409
NR2E3-1007	-0.10684	1.39594e-09	3.89938e-09	8.409
PRDM1-241	-0.106854	1.389e-09	3.8892e-09	8.41014
EHF-483	-0.107258	1.20355e-09	3.37531e-09	8.47169
NFE2-166	-0.107714	1.02332e-09	2.87901e-09	8.54076
CTCFL-288	-0.10793	9.47022e-10	2.66861e-09	8.57372
ZNF740-301	-0.108301	8.29349e-10	2.34076e-09	8.63064
MXI1-65	-0.108324	8.22526e-10	2.32522e-09	8.63354
HOXB3-688	-0.108326	8.21924e-10	2.32522e-09	8.63354
ATF6B-196	-0.108345	8.16192e-10	2.31473e-09	8.6355
ATF6B-220	-0.108345	8.16192e-10	2.31473e-09	8.6355
ATF6B-222	-0.108345	8.16192e-10	2.31473e-09	8.6355
ATF6B-223	-0.108345	8.16192e-10	2.31473e-09	8.6355
TFE3-35	-0.108525	7.64991e-10	2.18357e-09	8.66083
KLF6-243	-0.108537	7.61843e-10	2.17811e-09	8.66192
KLF2-1569	-0.108537	7.61843e-10	2.17811e-09	8.66192
FOSB-168	-0.108585	7.48703e-10	2.1475e-09	8.66807
PAX5-1132	-0.108888	6.7145e-10	1.9417e-09	8.71182
OTP-804	-0.109231	5.93036e-10	1.72058e-09	8.76432
ZEB1-230	-0.109765	4.88592e-10	1.4199e-09	8.84774
BACH1-186	-0.109801	4.82222e-10	1.4037e-09	8.85273
POU3F2-929	-0.109885	4.67736e-10	1.36378e-09	8.86526
CBFB-1327	-0.109955	4.5591e-10	1.3315e-09	8.87566
TEF-194	-0.110251	4.09236e-10	1.19916e-09	8.92112
CEBPE-146	-0.110853	3.28369e-10	9.63797e-10	9.01601
NFE2L2-159	-0.111894	2.23643e-10	6.63036e-10	9.17846
NFE2L3-1563	-0.111894	2.23643e-10	6.63036e-10	9.17846
POU6F1-835	-0.111993	2.156e-10	6.41346e-10	9.19291
NKX61-769	-0.112037	2.12042e-10	6.31828e-10	9.1994
NKX62-1722	-0.112037	2.12042e-10	6.31828e-10	9.1994
TBX15-1288	-0.113173	1.38855e-10	4.17986e-10	9.37884
TBX18-1761	-0.113173	1.38855e-10	4.17986e-10	9.37884
TBX22-1763	-0.113173	1.38855e-10	4.17986e-10	9.37884
FOSL2-144	-0.113271	1.33858e-10	4.05017e-10	9.39253
SNAI2-237	-0.113557	1.20192e-10	3.70015e-10	9.43178
SOX10-1211	-0.113569	1.19646e-10	3.68978e-10	9.433
PBX4-1717	-0.113699	1.1395e-10	3.52029e-10	9.45342
FOS-198	-0.114528	8.33135e-11	2.57833e-10	9.58866
PRDM1-240	-0.114668	7.90047e-11	2.44928e-10	9.61096
DBP-152	-0.114967	7.05286e-11	2.19036e-10	9.65948
IRF9-972	-0.115454	5.85739e-11	1.82552e-10	9.73861
ETS1-482	-0.115611	5.51577e-11	1.72209e-10	9.76394
HIVEP2-236	-0.115638	5.4596e-11	1.70758e-10	9.76762
HIVEP3-1364	-0.115638	5.4596e-11	1.70758e-10	9.76762
JUN-206	-0.115712	5.3058e-11	1.66835e-10	9.77771
EP300-1330	-0.115911	4.91586e-11	1.55127e-10	9.80931
RUNX2-1180	-0.115984	4.78139e-11	1.51153e-10	9.82058
TBP-1313	-0.116511	3.90326e-11	1.23837e-10	9.90715
HOXC13-694	-0.117202	2.98736e-11	9.52929e-11	10.0209
POU3F2-926	-0.1174	2.76687e-11	8.84197e-11	10.0535
NKX62-1721	-0.11746	2.70269e-11	8.65253e-11	10.0629
ONECUT2-410	-0.117579	2.58117e-11	8.2785e-11	10.082
ZNF75A-314	-0.118282	1.96138e-11	6.30215e-11	10.2005
ZNF75D-386	-0.118282	1.96138e-11	6.30215e-11	10.2005
ZNF75C-1580	-0.118282	1.96138e-11	6.30215e-11	10.2005
TFAP2B-4	-0.118347	1.91243e-11	6.17864e-11	10.2091
RUNX3-1175	-0.118399	1.87396e-11	6.06545e-11	10.2171
PAX2-893	-0.119064	1.443e-11	4.67913e-11	10.3298
NFATC2-1143	-0.1193	1.3145e-11	4.27032e-11	10.3695
SCRT1-341	-0.119465	1.23158e-11	4.01573e-11	10.3962
CLOCK-82	-0.119935	1.02262e-11	3.34057e-11	10.4762
TEAD3-1318	-0.120016	9.90069e-12	3.24023e-11	10.4894
RUNX3-1174	-0.120021	9.88102e-12	3.2398e-11	10.4895
JUN-208	-0.12031	8.81013e-12	2.89405e-11	10.5385
PAX3-903	-0.120489	8.20398e-12	2.69997e-11	10.5686
MYF5-1551	-0.120629	7.75863e-12	2.55817e-11	10.5921
ARID3B-21	-0.121027	6.61635e-12	2.18973e-11	10.6596
RORB-1747	-0.121131	6.34605e-12	2.10422e-11	10.6769
HSF4-946	-0.12149	5.49577e-12	1.83191e-11	10.7371
ZNF384-293	-0.12161	5.23708e-12	1.75298e-11	10.7562
CDX1-670	-0.122117	4.26929e-12	1.43722e-11	10.8425
SOX21-1223	-0.122497	3.65994e-12	1.23918e-11	10.9069
IRF4-962	-0.123381	2.55477e-12	8.7507e-12	11.058
LEF1-1237	-0.123559	2.37557e-12	8.15272e-12	11.0887
IRF7-970	-0.123783	2.16838e-12	7.45617e-12	11.1275
MYF6-54	-0.123965	2.01248e-12	6.93362e-12	11.159
MYF5-1557	-0.123965	2.01248e-12	6.93362e-12	11.159
SOX18-1263	-0.124185	1.83818e-12	6.38296e-12	11.195
ZFHX3-737	-0.125067	1.27817e-12	4.45592e-12	11.3511
TFAP2A-16	-0.125126	1.24739e-12	4.35721e-12	11.3608
PBX4-1715	-0.125443	1.09371e-12	3.89759e-12	11.4092
HEY1-102	-0.125484	1.07543e-12	3.84021e-12	11.4156
MAFA-211	-0.12571	9.78933e-13	3.50983e-12	11.4547
HOXC11-697	-0.125855	9.21506e-13	3.31742e-12	11.4792
MYCN-81	-0.126021	8.59936e-13	3.16027e-12	11.5003
XBP1-149	-0.126215	7.93089e-13	2.9268e-12	11.5336
USF1-91	-0.126338	7.53394e-13	2.79199e-12	11.5541
CEBPG-179	-0.127794	4.08701e-13	1.5471e-12	11.8105
SOX7-1248	-0.128244	3.37785e-13	1.28141e-12	11.8923
PTF1A-104	-0.128702	2.78101e-13	1.06184e-12	11.9739
CEBPD-221	-0.128707	2.775e-13	1.06184e-12	11.9739
JUND-171	-0.129525	1.95642e-13	7.7034e-13	12.1133
HOXA4-1723	-0.129695	1.81941e-13	7.19607e-13	12.1429
RUNX2-1181	-0.129703	1.81288e-13	7.19607e-13	12.1429
NEUROD4-1354	-0.129922	1.6499e-13	6.58465e-13	12.1815
NEUROD6-1358	-0.129922	1.6499e-13	6.58465e-13	12.1815
ATOH1-1561	-0.129922	1.6499e-13	6.58465e-13	12.1815
MYOG-68	-0.130822	1.11937e-13	4.52882e-13	12.344
MYF5-1555	-0.130822	1.11937e-13	4.52882e-13	12.344
LCOR-1137	-0.130867	1.09773e-13	4.46176e-13	12.3505
NFATC3-1139	-0.131192	9.53741e-14	3.88545e-13	12.4106
IKZF4-287	-0.132828	4.66845e-14	1.91962e-13	12.7168
IKZF1-383	-0.132828	4.66845e-14	1.91962e-13	12.7168
TBX1-1307	-0.133914	2.89233e-14	1.19767e-13	12.9217
E2F8-453	-0.134003	2.77946e-14	1.15364e-13	12.9379
MSX1-766	-0.134206	2.54037e-14	1.05689e-13	12.976
POU4F3-909	-0.13434	2.3943e-14	9.98473e-14	13.0007
MNT-37	-0.134823	1.93035e-14	8.10749e-14	13.0911
MAX-27	-0.135129	1.68389e-14	7.12321e-14	13.1473
POU3F1-932	-0.135292	1.56581e-14	6.63962e-14	13.1779
NFATC1-1153	-0.135765	1.26672e-14	5.38434e-14	13.2689
NR2E1-1030	-0.135783	1.25652e-14	5.35385e-14	13.2713
SMARCC1-998	-0.135888	1.19833e-14	5.1183e-14	13.2909
IRF1-955	-0.136325	9.84443e-15	4.21494e-14	13.3752
NFAT5-1145	-0.139323	2.50966e-15	1.11232e-14	13.9538
BACH1-187	-0.139492	2.32097e-15	1.03128e-14	13.9866
MEF2A-976	-0.139785	2.02798e-15	9.03371e-15	14.0441
FOSL1-205	-0.139842	1.97475e-15	8.81889e-15	14.0546
FOXP3-510	-0.141071	1.11564e-15	5.00761e-15	14.3004
HOXA9-624	-0.141832	7.81431e-16	3.55837e-15	14.4487
BACH1-185	-0.141939	7.43172e-16	3.44988e-15	14.4622
IRF9-973	-0.143005	4.49469e-16	2.09199e-15	14.6794
HOXA5-642	-0.143859	2.99763e-16	1.4026e-15	14.8531
SOX1-1255	-0.144678	2.02666e-16	9.5589e-16	15.0196
NFE2-165	-0.144858	1.85959e-16	8.79441e-16	15.0558
ELF1-474	-0.145312	1.49538e-16	7.11011e-16	15.1481
ONECUT3-420	-0.145749	1.21145e-16	5.77566e-16	15.2384
HOXD12-797	-0.147826	4.4155e-17	2.11656e-16	15.6744
NPAS2-106	-0.148113	3.83528e-17	1.84344e-16	15.7344
HOXC11-696	-0.149766	1.69725e-17	8.22513e-17	16.0849
MEF2A-977	-0.150088	1.44685e-17	7.03095e-17	16.153
LHX3-658	-0.151451	7.32417e-18	3.59884e-17	16.4438
HOXD10-708	-0.151679	6.53425e-18	3.21967e-17	16.4922
POU4F1-925	-0.15212	5.23391e-18	2.60644e-17	16.584
HOXA6-643	-0.152265	4.86288e-18	2.43006e-17	16.6144
STAT4-1273	-0.152344	4.67432e-18	2.34247e-17	16.6303
ONECUT1-419	-0.152602	4.10254e-18	2.06179e-17	16.6858
STAT1-1266	-0.153514	2.58293e-18	1.31305e-17	16.8817
BCL6B-313	-0.153641	2.42129e-18	1.23444e-17	16.9085
STAT3-1279	-0.154121	1.89576e-18	9.69308e-18	17.0135
CDX4-715	-0.154642	1.45247e-18	7.44814e-18	17.128
GSX2-828	-0.155214	1.08268e-18	5.58437e-18	17.253
POU3F2-931	-0.15545	9.58692e-19	4.97392e-18	17.3033
HOXC10-831	-0.155732	8.28971e-19	4.31358e-18	17.3652
NHLH1-108	-0.15611	6.81947e-19	3.5696e-18	17.4474
LYL1-1347	-0.15611	6.81947e-19	3.5696e-18	17.4474
HOXD13-712	-0.156939	4.43622e-19	2.40784e-18	17.6184
STAT3-1277	-0.156995	4.30689e-19	2.34486e-18	17.6299
NFATC1-1152	-0.157165	3.94355e-19	2.15369e-18	17.6668
ARID3C-23	-0.157247	3.77718e-19	2.06924e-18	17.6842
PBX1-840	-0.157336	3.606e-19	1.98161e-18	17.703
PBX4-1716	-0.157336	3.606e-19	1.98161e-18	17.703
CEBPB-203	-0.157533	3.25338e-19	1.8104e-18	17.7422
POU3F4-937	-0.160357	7.34439e-20	4.13914e-19	18.3831
POU5F1-1531	-0.160357	7.34439e-20	4.13914e-19	18.3831
POU5F1-1535	-0.160357	7.34439e-20	4.13914e-19	18.3831
POU5F1-1539	-0.160357	7.34439e-20	4.13914e-19	18.3831
POU5F1-1543	-0.160357	7.34439e-20	4.13914e-19	18.3831
POU5F1-1547	-0.160357	7.34439e-20	4.13914e-19	18.3831
POU5F1-1742	-0.160357	7.34439e-20	4.13914e-19	18.3831
INSM1-353	-0.161722	3.54186e-20	2.04178e-19	18.69
HOXC9-829	-0.163326	1.49108e-20	8.68072e-20	19.0614
BATF-182	-0.164267	8.93994e-21	5.22187e-20	19.2822
FOXO3-527	-0.164549	7.66442e-21	4.4917e-20	19.3476
ZBTB7A-367	-0.167905	1.20174e-21	7.41215e-21	20.1301
NFATC1-1154	-0.168245	9.9408e-22	6.15283e-21	20.2109
HOXC13-695	-0.169149	5.98857e-22	3.73281e-21	20.428
ZNF281-316	-0.16915	5.98437e-22	3.73281e-21	20.428
PATZ1-257	-0.169532	4.82635e-22	3.02978e-21	20.5186
NEUROD1-96	-0.170537	2.73517e-22	1.72316e-21	20.7637
NEUROD4-1355	-0.170537	2.73517e-22	1.72316e-21	20.7637
NEUROD6-1359	-0.170537	2.73517e-22	1.72316e-21	20.7637
IRF7-969	-0.17126	1.81395e-22	1.15935e-21	20.9358
ASCL1-1558	-0.171559	1.52983e-22	9.81316e-22	21.0082
SREBF2-136	-0.171983	1.20057e-22	7.75755e-22	21.1103
MEF2A-979	-0.172959	6.85691e-23	4.76204e-22	21.3222
SPZ1-1337	-0.173283	5.69142e-23	3.984e-22	21.3997
MAFK-218	-0.173379	5.38482e-23	3.78439e-22	21.422
HOXB13-755	-0.174545	2.742e-23	1.95035e-22	21.7099
SPDEF-477	-0.175571	1.50778e-23	1.07681e-22	21.9679
ATOH1-1559	-0.176924	6.81753e-24	4.92874e-23	22.3073
FOXO1-539	-0.1777	4.31114e-24	3.1425e-23	22.5027
RBPJ-407	-0.178175	3.25345e-24	2.38136e-23	22.6232
GLIS3-273	-0.178828	2.20666e-24	1.62189e-23	22.79
NR0B1-1339	-0.179067	1.91381e-24	1.41254e-23	22.85
SP4-269	-0.180153	9.993e-25	7.43783e-24	23.1286
RUNX3-1177	-0.180633	7.48598e-25	5.61926e-24	23.2503
MSC-117	-0.180993	6.02905e-25	4.54498e-24	23.3425
CPEB1-1344	-0.180995	6.01905e-25	4.54498e-24	23.3425
HOXA4-1732	-0.181344	4.87678e-25	3.70804e-24	23.4309
HOXB13-756	-0.182185	2.92985e-25	2.23734e-24	23.6503
TCF12-86	-0.18288	1.91853e-25	1.55958e-24	23.807
ZEB1-231	-0.182936	1.85437e-25	1.5144e-24	23.8198
DBX2-839	-0.183194	1.58378e-25	1.30551e-24	23.8842
HOXB9-803	-0.183626	1.21608e-25	1.00712e-24	23.9969
TWIST1-69	-0.184165	8.73859e-26	7.30563e-25	24.1363
HOXC8-618	-0.187135	1.38721e-26	1.21141e-25	24.9167
TCF21-64	-0.187422	1.15916e-26	1.02752e-25	24.9882
TCF24-127	-0.187422	1.15916e-26	1.02752e-25	24.9882
STAT6-1276	-0.18913	3.96127e-27	3.54704e-26	25.4501
ZNF202-325	-0.191235	1.03902e-27	9.35115e-27	26.0291
NFAT5-1144	-0.192073	6.07356e-28	5.49423e-27	26.2601
EPAS1-61	-0.192246	5.43615e-28	4.94298e-27	26.306
EBF1-101	-0.192904	3.5572e-28	3.30258e-27	26.4811
MEF2C-980	-0.193236	2.87102e-28	2.70828e-27	26.5673
HOXA1-638	-0.193677	2.15767e-28	2.0463e-27	26.689
NFATC1-1151	-0.193849	1.93042e-28	1.84068e-27	26.735
FLI1-491	-0.19392	1.84326e-28	1.76712e-27	26.7527
ID3-63	-0.197196	2.15916e-29	2.10429e-28	27.6769
ID4-110	-0.197196	2.15916e-29	2.10429e-28	27.6769
PLAGL1-280	-0.197298	2.01861e-29	1.98929e-28	27.7013
ZBTB33-362	-0.1991	6.09719e-30	6.04239e-29	28.2188
NFKB2-1141	-0.199799	3.82199e-30	3.80903e-29	28.4192
FIGLA-123	-0.200012	3.31417e-30	3.3217e-29	28.4786
IRF2-967	-0.200427	2.50802e-30	2.52808e-29	28.5972
RREB1-291	-0.200504	2.38114e-30	2.41398e-29	28.6173
NFATC1-1155	-0.201113	1.57982e-30	1.61087e-29	28.7929
LMO2-1334	-0.201161	1.52965e-30	1.56878e-29	28.8044
IRF2-966	-0.2052	9.73389e-32	1.02206e-30	29.9905
HOXB1-689	-0.20522	9.60252e-32	1.0143e-30	29.9938
NFATC4-1142	-0.205538	7.71089e-32	8.19398e-31	30.0865
ZNF350-1346	-0.205856	6.19023e-32	6.74047e-31	30.1713
TCF3-39	-0.206118	5.16237e-32	5.65616e-31	30.2475
EBF1-100	-0.206343	4.41759e-32	4.87039e-31	30.3124
ERG-496	-0.206466	4.05534e-32	4.49914e-31	30.3469
TCF3-38	-0.210651	2.15486e-33	2.42113e-32	31.616
ATF5-197	-0.212349	6.43036e-34	7.27126e-33	32.1384
IRF7-968	-0.213908	2.09993e-34	2.38986e-33	32.6216
MZF1-255	-0.214189	1.71405e-34	1.96336e-33	32.707
MYOD1-76	-0.215676	5.83735e-35	6.73012e-34	33.172
MNX1-714	-0.215731	5.60898e-35	6.50937e-34	33.1865
TAL1-95	-0.215801	5.32869e-35	6.22504e-34	33.2059
LYL1-1350	-0.215801	5.32869e-35	6.22504e-34	33.2059
TAL2-1361	-0.215801	5.32869e-35	6.22504e-34	33.2059
MESP1-103	-0.215864	5.0893e-35	6.0659e-34	33.2171
MESP2-129	-0.215864	5.0893e-35	6.0659e-34	33.2171
RAX-722	-0.216047	4.45575e-35	5.38352e-34	33.2689
ZIC5-302	-0.216424	3.38445e-35	4.11735e-34	33.3854
FERD3L-89	-0.218248	8.88226e-36	1.11123e-34	33.9542
ZEB1-229	-0.218708	6.32642e-36	7.97129e-35	34.0985
MYF5-1554	-0.219795	2.82954e-36	3.59087e-35	34.4448
ZEB1-228	-0.220249	2.01974e-36	2.58176e-35	34.5881
SNAI1-289	-0.221494	7.97263e-37	1.02655e-35	34.9886
NHLH1-109	-0.221605	7.33814e-37	9.51799e-36	35.0215
LYL1-1348	-0.221605	7.33814e-37	9.51799e-36	35.0215
PLAG1-374	-0.221685	6.91112e-37	9.09792e-36	35.0411
STAT1-1268	-0.223645	1.57958e-37	2.09502e-36	35.6788
ELK3-472	-0.2265	1.79486e-38	2.49302e-37	36.6033
NFKB1-1150	-0.226777	1.45101e-38	2.03141e-37	36.6922
DMRT2-433	-0.22693	1.28932e-38	1.81949e-37	36.7401
TCF4-132	-0.231276	4.40642e-40	6.31946e-39	38.1993
ARID3A-18	-0.232651	1.49292e-40	2.15861e-39	38.6658
HOXA11-614	-0.234134	4.60467e-41	6.71292e-40	39.1731
ZNF148-317	-0.234604	3.16656e-41	4.65484e-40	39.3321
PURA-1342	-0.234632	3.0976e-41	4.59173e-40	39.338
NFKB2-1140	-0.238997	9.19295e-43	1.37427e-41	40.8619
ZNF238-370	-0.240138	3.62198e-43	5.5079e-42	41.259
ZBTB42-371	-0.240138	3.62198e-43	5.5079e-42	41.259
ZBTB7B-311	-0.241784	9.37436e-44	1.45056e-42	41.8385
HIVEP1-254	-0.243267	2.74739e-44	4.28885e-43	42.3677
HIVEP3-1363	-0.243267	2.74739e-44	4.28885e-43	42.3677
IRF4-961	-0.246392	2.01405e-45	3.2007e-44	43.4948
PLAG1-376	-0.248329	3.91361e-46	6.27601e-45	44.2023
ZSCAN10-297	-0.248885	2.4387e-46	3.94667e-45	44.4038
IRF7-971	-0.250059	8.95508e-47	1.46266e-45	44.8349
REL-1156	-0.252579	1.02266e-47	1.71806e-46	45.765
NFKB1-1148	-0.255246	1.00111e-48	1.71453e-47	46.7659
NFKB1-1149	-0.256958	2.22179e-49	3.95882e-48	47.4024
TCF3-40	-0.258522	5.55774e-50	1.00039e-48	47.9998
HOXD9-707	-0.258921	3.89768e-50	7.08816e-49	48.1495
ETV2-468	-0.261387	4.28272e-51	7.95233e-50	49.0995
TAL1-94	-0.26221	2.04044e-51	3.82908e-50	49.4169
LYL1-1349	-0.26221	2.04044e-51	3.82908e-50	49.4169
TAL2-1360	-0.26221	2.04044e-51	3.82908e-50	49.4169
ATOH8-105	-0.267124	2.29678e-53	4.76649e-52	51.3218
RELA-1157	-0.267516	1.59907e-53	3.35805e-52	51.4739
IRF5-960	-0.268948	4.23832e-54	9.00771e-53	52.0454
RELB-1146	-0.269628	2.24984e-54	4.8399e-53	52.3152
ZNF683-359	-0.27034	1.15659e-54	2.5188e-53	52.5988
KLF15-318	-0.271031	6.0564e-55	1.33544e-53	52.8744
ZBTB7A-365	-0.276167	4.63838e-57	1.07659e-55	54.9679
HOXC6-846	-0.277007	2.06991e-57	4.86844e-56	55.3126
HOXA4-1738	-0.277007	2.06991e-57	4.86844e-56	55.3126
HDX-781	-0.281857	1.857e-59	4.61372e-58	57.3359
GFI1B-323	-0.2878	5.05547e-62	1.27398e-60	59.8948
PBX2-848	-0.295525	1.88479e-65	4.96235e-64	63.3043
PBX2-851	-0.295525	1.88479e-65	4.96235e-64	63.3043
PBX2-858	-0.295525	1.88479e-65	4.96235e-64	63.3043
PBX2-860	-0.295525	1.88479e-65	4.96235e-64	63.3043
PBX2-874	-0.295525	1.88479e-65	4.96235e-64	63.3043
PBX2-884	-0.295525	1.88479e-65	4.96235e-64	63.3043
PBX2-885	-0.295525	1.88479e-65	4.96235e-64	63.3043
PBX4-1718	-0.295525	1.88479e-65	4.96235e-64	63.3043
ETV6-487	-0.297394	2.68798e-66	8.17517e-65	64.0875
PRDM1-239	-0.303631	3.64263e-69	1.1273e-67	66.948
MZF1-256	-0.304854	9.79649e-70	3.08589e-68	67.5106
HOXB6-662	-0.306048	2.698e-70	8.65321e-69	68.0628
IRF1-954	-0.306544	1.57587e-70	5.14784e-69	68.2884
IRF3-956	-0.308135	2.79492e-71	9.30233e-70	69.0314
PLAG1-375	-0.308324	2.27373e-71	7.71319e-70	69.1128
CDX1-671	-0.317388	9.59832e-76	3.31989e-74	73.4789
NFKB1-1147	-0.320214	3.863e-77	1.36287e-75	74.8655
IRF3-957	-0.325215	1.20431e-79	4.42582e-78	77.354
STAT2-1281	-0.32629	3.43239e-80	1.28824e-78	77.89
HOXA9-626	-0.32664	2.27789e-80	8.73521e-79	78.0587
ETV7-464	-0.327224	1.14896e-80	4.60627e-79	78.3367
ELF5-485	-0.328675	2.08273e-81	8.54403e-80	79.0683
MAZ-266	-0.328844	1.70562e-81	7.16361e-80	79.1449
IRF8-965	-0.329928	4.72832e-82	2.03433e-80	79.6916
ETV6-486	-0.335014	1.0712e-84	4.72397e-83	82.3257
ETV5-508	-0.335173	8.84195e-85	3.99928e-83	82.398
GFI1-315	-0.335279	7.78191e-85	3.61244e-83	82.4422
HOXB8-685	-0.340413	1.47136e-87	7.01482e-86	85.154
HOXA4-1726	-0.340413	1.47136e-87	7.01482e-86	85.154
ZNF263-234	-0.346909	4.4331e-91	2.23428e-89	88.6509
GATA1-592	-0.359647	3.13474e-98	1.67566e-96	95.7758
HOXB7-687	-0.362355	8.57802e-100	4.72863e-98	97.3253
ETS2-497	-0.362659	5.71323e-100	3.25101e-98	97.488
STAT6-1275	-0.370872	8.2707e-105	4.86317e-103	102.313
IRF4-963	-0.371117	5.90309e-105	3.59071e-103	102.445
FLI1-493	-0.374047	1.02003e-106	6.6642e-105	104.176
FEV-502	-0.377262	1.13176e-108	7.98572e-107	106.098
BCL11A-284	-0.386024	4.10304e-114	3.01574e-112	111.521
BCL11B-1365	-0.386024	4.10304e-114	3.01574e-112	111.521
SPI1-466	-0.388654	8.85272e-116	7.43629e-114	113.129
SPIC-503	-0.390333	7.50331e-117	6.66358e-115	114.176
SPIB-488	-0.390743	4.09999e-117	4.01799e-115	114.396
ZNF263-235	-0.394067	2.95179e-119	3.06292e-117	116.514
SPIB-489	-0.403189	2.88947e-125	3.39802e-123	122.469
EHF-484	-0.405738	5.59836e-127	7.05394e-125	124.152
FLI1-492	-0.410652	2.52735e-130	3.7152e-128	127.43
ELF2-470	-0.424365	5.8373e-140	1.0297e-137	136.987
ETV4-505	-0.42863	4.75613e-143	9.32201e-141	140.03
SPI1-465	-0.429228	1.73946e-143	3.83551e-141	140.416
ELF3-500	-0.434516	2.18364e-147	7.48403e-145	144.126

### Sheet: ST10
Supplementary Table 10. Differentially expressed genes in scrambled control and BACH2 knockdown differentiated erythroid cells.
	Statistic from DESeq2		DEGs	Raw count				Normalized count
Gene name	log2FoldChange	pvalue		d11-scr3-1	d11-scr3-2	d11-BACH2-KD-1	d11-BACH2-KD-2	d11-scr3-1	d11-scr3-2	d11-BACH2-KD-1	d11-BACH2-KD-2
PEX10	0.175518	0.531863	unchange	421	211	320	369	354.551	245.392	342.587	336.733
PEX14	0.395729	0.0811724	unchange	1154	615	1094	1152	971.857	715.241	1171.22	1051.26
PLCH2	0.537081	0.616257	unchange	6	12	10	18	5.05298	13.9559	10.7058	16.426
SPSB1	-0.75946	0.500519	unchange	6	26	16	4	5.05298	30.2378	17.1293	3.65023
SLC2A5	0.0295684	0.972888	unchange	22	12	14	20	18.5276	13.9559	14.9882	18.2511
NMNAT1	0.35556	0.240937	unchange	267	158	280	246	224.858	183.753	299.763	224.489
PGAM1P11	-1.04934	0.181725	unchange	47	22	8	25	39.5817	25.5859	8.56467	22.8139
TMEM51	-0.806747	0.488993	unchange	20	6	6	8	16.8433	6.97796	6.4235	7.30045
RER1	-0.0471116	0.787762	unchange	6642	4895	5207	5862	5593.65	5692.86	5574.53	5349.4
PANK4	0.108778	0.56878	unchange	2452	2087	2260	2655	2064.99	2427.17	2419.52	2422.84
VPS13D	0.17481	0.387161	unchange	3476	2721	2775	4278	2927.36	3164.51	2970.87	3903.92
GPR157	0.120224	0.88091	unchange	20	18	16	26	16.8433	20.9339	17.1293	23.7265
ZBTB40	0.00244984	0.989794	unchange	2866	2445	2360	3000	2413.64	2843.52	2526.58	2737.67
NPHP4	0.0471888	0.822728	unchange	1089	928	910	1191	917.117	1079.26	974.231	1086.85
HES5	-0.0480168	0.914199	unchange	76	78	65	87	64.0045	90.7135	69.5879	79.3924
PHACTR4	-0.0188416	0.923834	unchange	1387	1072	1098	1323	1168.08	1246.73	1175.5	1207.31
SLC9A1	0.0269697	0.906997	unchange	568	415	468	524	478.349	482.642	501.033	478.179
PAFAH2	-0.441441	0.128832	unchange	333	293	244	215	280.441	340.757	261.222	196.2
PTAFR	0.291557	0.423387	unchange	114	107	126	147	96.0067	124.44	134.893	134.146
SLC25A33	-0.206443	0.417624	unchange	602	336	382	406	506.983	390.766	408.963	370.498
GJB3	1.05125	0.521674	unchange	4	2	6	6	3.36866	2.32599	6.4235	5.47534
EYA3	0.0642162	0.740663	unchange	1542	1145	1247	1550	1298.62	1331.63	1335.02	1414.46
KAZN	-0.0878569	0.878631	unchange	48	36	40	38	40.4239	41.8678	42.8233	34.6771
TNFRSF1B	0.692286	0.000602948	up	1793	1044	1995	2486	1510	1214.17	2135.81	2268.61
UBE4B	-0.0641198	0.723469	unchange	5495	3627	3792	4824	4627.69	4218.18	4059.65	4402.17
AGO4	-0.417767	0.0626804	unchange	822	640	465	632	692.259	744.316	497.821	576.736
FTH1P1	-0.785846	0.141835	unchange	81	49	40	33	68.2153	56.9867	42.8233	30.1144
CASZ1	0.0280046	0.898256	unchange	917	840	847	959	772.264	976.915	906.784	875.141
DNALI1	0.816142	0.624608	unchange	2	4	6	5	1.68433	4.65198	6.4235	4.56278
RRAGC	0.069355	0.740077	unchange	1653	952	1258	1400	1392.1	1107.17	1346.79	1277.58
RCC2	0.0553132	0.751744	unchange	13552	8986	10342	12763	11413	10450.7	11072	11647
HSPA5P1	-0.0675543	0.886795	unchange	102	46	67	68	85.9007	53.4977	71.7291	62.0538
PSMB2	0.298877	0.136515	unchange	6718	3604	5674	6624	5657.66	4191.43	6074.49	6044.77
THRAP3	0.00420617	0.982085	unchange	9893	5927	6789	8769	8331.53	6893.06	7268.19	8002.21
RPS27P9	-0.568091	0.536943	unchange	22	14	10	14	18.5276	16.2819	10.7058	12.7758
PADI4	-0.954187	0.00167018	down	320	212	128	142	269.493	246.555	137.035	129.583
RHBDL2	-1.12798	0.38682	unchange	20	5	2	9	16.8433	5.81497	2.14117	8.21301
ZMYM4	0.0653494	0.748867	unchange	1440	979	1056	1457	1212.72	1138.57	1130.54	1329.59
C1orf216	0.0933113	0.641082	unchange	1178	903	1028	1181	992.069	1050.18	1100.56	1077.73
RLF	-0.122828	0.527286	unchange	1840	1299	1245	1619	1549.58	1510.73	1332.88	1477.43
CLSPN	-0.248253	0.185598	unchange	13005	11463	10064	10596	10952.3	13331.4	10774.3	9669.45
GNL2	0.178484	0.335522	unchange	4629	2861	3798	4507	3898.38	3327.33	4066.08	4112.89
FCF1P6	-1.7249	0.221482	unchange	10	10	4	2	8.42164	11.6299	4.28233	1.82511
MORN1	0.210806	0.359612	unchange	536	419	520	580	451.4	487.294	556.703	529.283
RPL6P1	0.427207	0.79552	unchange	6	2	6	4	5.05298	2.32599	6.4235	3.65023
MYCBP	-0.0992677	0.628935	unchange	1374	865	965	1082	1157.13	1005.99	1033.11	987.386
DLGAP3	0.481193	0.644682	unchange	10	9	10	17	8.42164	10.4669	10.7058	15.5135
TMA16P2	-0.0530567	0.923751	unchange	50	40	44	42	42.1082	46.5198	47.1057	38.3274
RIMS3	0.350111	0.0847139	unchange	1189	883	1296	1313	1001.33	1026.92	1387.48	1198.19
SMIM12	0.111629	0.612756	unchange	2680	1349	1850	2362	2257	1568.88	1980.58	2155.46
CZIB	0.144572	0.468839	unchange	1459	1072	1369	1393	1228.72	1246.73	1465.63	1271.19
FAM151A	0.144906	0.94003	unchange	9	0	2	7	7.57948	0	2.14117	6.38789
OSBPL9	-0.19287	0.291125	unchange	4085	2722	2619	3261	3440.24	3165.67	2803.86	2975.85
PARS2	0.513916	0.292587	unchange	79	34	76	78	66.531	39.5418	81.3643	71.1794
ZYG11B	0.184608	0.377264	unchange	894	633	771	950	752.895	736.175	825.42	866.928
CZIB-DT	0.224573	0.884252	unchange	6	4	2	10	5.05298	4.65198	2.14117	9.12556
TTC4	-0.102963	0.880348	unchange	51	19	21	42	42.9504	22.0969	22.4822	38.3274
PLPP3	-1.30651	0.345752	unchange	8	18	0	12	6.73731	20.9339	0	10.9507
SNIP1	-0.0921677	0.663294	unchange	1545	1449	1245	1607	1301.14	1685.18	1332.88	1466.48
RPS13P2	0.369194	0.117447	unchange	5785	2528	4894	5320	4871.92	2940.05	5239.43	4854.8
CPT2	0.313278	0.202963	unchange	610	331	518	618	513.72	384.951	554.562	563.96
FOXJ3	0.065987	0.723481	unchange	2377	1642	1866	2298	2001.82	1909.64	1997.71	2097.05
TUT4	-0.0964063	0.655136	unchange	1109	1008	877	1128	933.96	1172.3	938.902	1029.36
MAGOH	0.373967	0.0931151	unchange	4614	2221	4149	4323	3885.74	2583.01	4441.85	3944.98
CDKN2C	0.231603	0.25467	unchange	5927	3156	4630	5716	4991.51	3670.41	4956.8	5216.17
ZSWIM5	-1.07346	0.243129	unchange	18	23	10	10	15.159	26.7489	10.7058	9.12556
OMA1	0.0899273	0.709692	unchange	599	371	503	503	504.456	431.471	538.503	459.016
SLC35D1	0.266989	0.322617	unchange	572	400	408	769	481.718	465.198	436.798	701.756
LRP8	0.405831	0.057038	unchange	1219	1048	1243	1799	1026.6	1218.82	1330.73	1641.69
TCEANC2	0.174667	0.427524	unchange	720	584	713	753	606.358	679.188	763.326	687.155
GDI2P2	0.303875	0.455715	unchange	146	62	124	120	122.956	72.1056	132.752	109.507
USP1	-0.100134	0.581913	unchange	7329	5676	5176	6985	6172.22	6601.15	5541.34	6374.21
AK5	-0.65745	0.408706	unchange	19	37	22	15	16.0011	43.0308	23.5528	13.6883
GIPC2	-1.13517	0.191952	unchange	60	12	7	24	50.5298	13.9559	7.49408	21.9014
ANGPTL3	-1.57964	0.482053	unchange	13	0	0	4	10.9481	0	0	3.65023
DNAJC6	0.084873	0.684642	unchange	4699	2813	3084	4784	3957.33	3271.5	3301.68	4365.67
AK4	0.269141	0.3783	unchange	535	210	370	486	450.558	244.229	396.116	443.502
LEPROT	0.0719145	0.686586	unchange	5697	4481	4779	5921	4797.81	5211.38	5116.32	5403.25
CACHD1	-2.50409	0.148911	unchange	2	17	0	4	1.68433	19.7709	0	3.65023
RPL13AP9	-0.457941	0.761519	unchange	6	6	3	6	5.05298	6.97796	3.21175	5.47534
ATG4C	0.209715	0.402108	unchange	751	378	602	655	632.465	439.612	644.491	597.724
COX6CP13	0.38364	0.790873	unchange	6	4	5	8	5.05298	4.65198	5.35292	7.30045
GJA9	-0.116944	0.919181	unchange	6	16	16	5	5.05298	18.6079	17.1293	4.56278
TTLL7	0.249773	0.340886	unchange	316	265	320	372	266.124	308.193	342.587	339.471
KDM4A	0.0919294	0.643161	unchange	1602	1182	1255	1708	1349.15	1374.66	1343.58	1558.65
ZNHIT6	-0.060007	0.783169	unchange	934	658	634	887	786.581	765.25	678.75	809.437
MROH7	-0.372826	0.755255	unchange	6	15	4	14	5.05298	17.4449	4.28233	12.7758
LMO4	0.0669741	0.718625	unchange	2644	2072	2342	2574	2226.68	2409.72	2507.31	2348.92
RPL17P6	-0.152558	0.422481	unchange	4205	3116	3301	3192	3541.3	3623.89	3534	2912.88
PRPF38A	0.0327257	0.857568	unchange	6355	3970	4791	5556	5351.95	4617.09	5129.16	5070.16
PIGK	0.226571	0.386616	unchange	1036	475	688	1022	872.482	552.422	736.561	932.633
RPL7P10	-0.0291341	0.9707	unchange	30	14	16	26	25.2649	16.2819	17.1293	23.7265
PSAT1P3	-0.205877	0.690414	unchange	90	38	50	56	75.7948	44.1938	53.5292	51.1032
DOCK7	0.184527	0.360991	unchange	1241	834	1027	1305	1045.13	969.937	1099.49	1190.89
DNTTIP2	-0.0454068	0.801104	unchange	6766	4346	4757	5838	5698.08	5054.37	5092.76	5327.5
PTPRF	-1.33052	2.12393e-06	down	525	543	177	259	442.136	631.506	189.493	236.352
PHKA1P1	0.207312	0.835698	unchange	10	14	18	10	8.42164	16.2819	19.2705	9.12556
COL24A1	0.684317	0.37723	unchange	22	12	26	27	18.5276	13.9559	27.8352	24.639
GPX7	0.965834	0.231057	unchange	13	14	22	32	10.9481	16.2819	23.5528	29.2018
PKN2	-0.343818	0.123946	unchange	3471	3477	2222	3406	2923.15	4043.73	2378.84	3108.17
ABCD3	0.0334864	0.872956	unchange	1522	942	1045	1441	1281.77	1095.54	1118.76	1314.99
ZZZ3	-0.00494065	0.980955	unchange	995	715	763	928	837.953	831.541	816.855	846.852
HIVEP3	0.554629	0.634914	unchange	12	4	12	10	10.106	4.65198	12.847	9.12556
BCAR3	-1.01996	0.0147359	down	175	88	53	73	147.379	102.343	56.7409	66.6166
CNN3	0.914089	0.000257581	up	1329	572	1567	1852	1119.24	665.233	1677.6	1690.05
VAV3	0.146144	0.67754	unchange	163	100	120	167	137.273	116.299	128.47	152.397
EEF1A1P11	0.0628996	0.809745	unchange	1830	777	1328	1244	1541.16	903.646	1421.73	1135.22
TLCD4	0.145424	0.443209	unchange	11693	7134	8608	11894	9847.42	8296.8	9215.58	10853.9
LRRC8D	-0.110225	0.610968	unchange	1168	691	755	930	983.648	803.629	808.29	848.677
S1PR1	-0.0282917	0.966078	unchange	42	21	26	34	35.3709	24.4229	27.8352	31.0269
MATR3P3	0.186266	0.827204	unchange	32	8	22	20	26.9493	9.30395	23.5528	18.2511
ELAPOR1	0.487329	0.563647	unchange	12	20	28	18	10.106	23.2599	29.9763	16.426
COA7	0.117589	0.613638	unchange	1660	806	1162	1416	1397.99	937.373	1244.02	1292.18
OLFML3	-0.33442	0.821821	unchange	14	2	2	10	11.7903	2.32599	2.14117	9.12556
GCLM	-0.132745	0.446354	unchange	9410	7068	6669	8312	7924.76	8220.04	7139.72	7585.17
SZT2	-0.0494499	0.832867	unchange	4071	4483	3376	5187	3428.45	5213.7	3614.29	4733.43
PHTF1	-0.154434	0.496321	unchange	794	666	551	773	668.678	774.554	589.891	705.406
RPSAP19	0.187956	0.592463	unchange	204	116	198	152	171.801	134.907	211.975	138.709
F3	0.357731	0.734069	unchange	29	2	19	16	24.4228	2.32599	20.3411	14.6009
HSP90B3P	0.295963	0.76407	unchange	20	6	14	16	16.8433	6.97796	14.9882	14.6009
MAN1A2	-0.329409	0.112518	unchange	2288	2192	1704	1903	1926.87	2549.28	1824.27	1736.59
CTTNBP2NL	-1.0501	0.383067	unchange	8	16	8	4	6.73731	18.6079	8.56467	3.65023
CIMAP3	0.133389	0.870947	unchange	20	16	21	18	16.8433	18.6079	22.4822	16.426
SLC35A3	-0.207224	0.331405	unchange	1224	1059	847	1152	1030.81	1231.61	906.784	1051.26
AGL	0.0799464	0.71854	unchange	799	528	594	794	672.889	614.061	635.926	724.57
RNPC3	0.0528134	0.831762	unchange	879	937	774	1169	740.262	1089.73	828.631	1066.78
SEC22B	0.00356157	0.984833	unchange	6714	4157	4616	6108	5654.29	4834.57	4941.81	5573.89
PTGFRN	0.798086	0.454682	unchange	18	4	26	8	15.159	4.65198	27.8352	7.30045
ZNF326	-0.0721683	0.69086	unchange	4866	3666	3503	4605	4097.97	4263.54	3750.25	4202.32
TRIM45	-0.430227	0.0547228	unchange	1820	1917	1291	1543	1532.74	2229.46	1382.12	1408.07
RPS26P15	0.0563623	0.957324	unchange	10	12	14	9	8.42164	13.9559	14.9882	8.21301
SEPTIN2P1	-0.0909381	0.895952	unchange	34	22	22	30	28.6336	25.5859	23.5528	27.3767
TENT5C	-0.203468	0.264466	unchange	11176	7302	6758	9111	9412.03	8492.18	7235	8314.3
SYCP1	-5.39476	0.0370445	down	18	0	0	0	15.159	0	0	0
PIP5K1A	0.308204	0.154315	unchange	1032	701	867	1268	869.113	815.259	928.196	1157.12
GDAP2	0.151485	0.542444	unchange	703	370	503	656	592.041	430.308	538.503	598.637
VDAC2P3	-1.15293	0.516876	unchange	10	2	2	3	8.42164	2.32599	2.14117	2.73767
WDR3	0.285475	0.274836	unchange	1152	510	800	1152	970.173	593.127	856.467	1051.26
SCNM1	0.0763496	0.684423	unchange	2178	1502	1803	2023	1834.23	1746.82	1930.26	1846.1
SRGAP2C	-0.423426	0.0405369	unchange	1909	1757	1227	1542	1607.69	2043.38	1313.61	1407.16
SPAG17	0.301852	0.860751	unchange	6	4	0	13	5.05298	4.65198	0	11.8632
TTF2	0.0492146	0.789685	unchange	3101	2398	2495	3195	2611.55	2788.86	2671.11	2915.62
MAGI3	-0.563326	0.226605	unchange	125	70	42	89	105.271	81.4096	44.9645	81.2175
GABPB2	-0.244162	0.216338	unchange	5997	5590	4303	5637	5050.46	6501.14	4606.72	5144.08
LYSMD1	0.0849233	0.788534	unchange	207	135	158	200	174.328	157.004	169.152	182.511
ELOCP19	-0.0705693	0.917123	unchange	30	46	19	59	25.2649	53.4977	20.3411	53.8408
PNRC2P1	0.357774	0.344163	unchange	295	93	203	265	248.438	108.158	217.328	241.827
GPR89A	-0.193938	0.381141	unchange	1095	1057	885	1021	922.17	1229.28	947.466	931.72
CSF1	0.816477	8.78373e-05	up	731	510	1019	1138	615.622	593.127	1090.92	1038.49
TNFAIP8L2	0.85202	0.0643834	unchange	59	41	92	85	49.6877	47.6827	98.4937	77.5673
MPC2	0.297106	0.169237	unchange	9094	4433	7682	8245	7658.64	5155.55	8224.22	7524.03
TLCD4-RWDD3	0.0751504	0.91886	unchange	17	34	26	31	14.3168	39.5418	27.8352	28.2892
FIRRM	-0.00764014	0.972681	unchange	883	658	622	914	743.631	765.25	665.903	834.076
LAMC1	0.398978	0.179576	unchange	240	179	214	341	202.119	208.176	229.105	311.182
NME7	0.513862	0.0833878	unchange	337	158	306	375	283.809	183.753	327.598	342.209
RCSD1	-0.0666839	0.831877	unchange	200	167	168	182	168.433	194.22	179.858	166.085
FDPSP1	-0.672096	0.425992	unchange	54	10	22	14	45.4769	11.6299	23.5528	12.7758
LRRC8D-DT	-0.0187294	0.973971	unchange	42	40	36	46	35.3709	46.5198	38.541	41.9776
POU2F1	-0.187194	0.344522	unchange	2613	2278	1864	2479	2200.57	2649.3	1995.57	2262.23
TPR	0.0996682	0.579227	unchange	8758	6082	6738	9061	7375.67	7073.33	7213.59	8268.67
METTL18	0.0802329	0.803545	unchange	174	150	157	187	146.537	174.449	168.082	170.648
NIBAN1	-0.420159	0.0212508	unchange	3886	2942	2249	2843	3272.65	3421.53	2407.74	2594.4
WDR82P2	-0.277175	0.756348	unchange	22	16	8	24	18.5276	18.6079	8.56467	21.9014
RPL5P6	-0.908695	0.394085	unchange	24	8	8	8	20.2119	9.30395	8.56467	7.30045
HSPE1P6	-0.336395	0.747314	unchange	8	18	10	12	6.73731	20.9339	10.7058	10.9507
EEF1A1P14	0.346229	0.810901	unchange	8	4	12	2	6.73731	4.65198	12.847	1.82511
NUF2	-0.103216	0.560184	unchange	6055	4697	4691	5271	5099.3	5462.58	5022.11	4810.08
SCYL3	-0.118757	0.655636	unchange	428	419	327	470	360.446	487.294	350.081	428.901
TARBP1	0.135643	0.537892	unchange	2781	2866	2642	3729	2342.06	3333.14	2828.48	3402.92
FTH1P2	-0.0536136	0.830478	unchange	4750	2010	3167	2980	4000.28	2337.62	3390.54	2719.42
TFB2M	-0.022012	0.925882	unchange	669	406	453	587	563.408	472.176	484.974	535.671
LYPLAL1	-0.245113	0.273429	unchange	995	654	695	664	837.953	760.598	744.055	605.937
MPZL1	0.487568	0.0398152	unchange	1064	530	946	1217	896.063	616.387	1012.77	1110.58
INTS7	0.010278	0.960168	unchange	1894	1201	1272	1810	1595.06	1396.76	1361.78	1651.73
RPS29P5	0.166036	0.728466	unchange	92	41	68	75	77.4791	47.6827	72.7997	68.4417
CATSPERE	0.118466	0.911458	unchange	7	14	12	12	5.89515	16.2819	12.847	10.9507
TFDP1P1	0.79465	0.484575	unchange	8	6	12	12	6.73731	6.97796	12.847	10.9507
EDARADD	-0.0398629	0.97922	unchange	8	3	6	4	6.73731	3.48898	6.4235	3.65023
ADCY10	0.662377	0.352829	unchange	25	20	20	53	21.0541	23.2599	21.4117	48.3655
GPATCH2	0.270397	0.336917	unchange	374	223	274	438	314.969	259.348	293.34	399.7
SELL	-0.541211	0.114694	unchange	219	196	160	123	184.434	227.947	171.293	112.244
RHOU	1.6266	0.147677	unchange	4	6	14	18	3.36866	6.97796	14.9882	16.426
RGS5	0.29017	0.435541	unchange	139	81	133	128	117.061	94.2025	142.388	116.807
RIMKLBP2	-0.612176	0.529133	unchange	10	24	10	14	8.42164	27.9119	10.7058	12.7758
DTL	0.255688	0.184381	unchange	3764	2272	3071	4003	3169.91	2642.32	3287.76	3652.96
SOAT1	0.0614545	0.79126	unchange	678	428	489	649	570.987	497.761	523.515	592.249
CNST	-0.305524	0.205024	unchange	629	523	385	556	529.721	608.246	412.175	507.381
NID1	2.69188	0.0539125	unchange	2	2	12	14	1.68433	2.32599	12.847	12.7758
RPL21P28	-0.206243	0.394311	unchange	1209	656	821	731	1018.18	762.924	878.949	667.079
ZNF678	0.05242	0.850963	unchange	423	363	299	532	356.235	422.167	320.104	485.48
SLC26A9	-3.72374	0.0286897	down	8	16	0	2	6.73731	18.6079	0	1.82511
KIF26B	-0.373422	0.777899	unchange	6	12	12	2	5.05298	13.9559	12.847	1.82511
RRP15	0.0992054	0.585569	unchange	3234	2209	2682	3067	2723.56	2569.05	2871.3	2798.81
RPL7AP82	-0.0668064	0.960853	unchange	3	11	4	11	2.52649	12.7929	4.28233	10.0381
NEK2	0.214015	0.313347	unchange	4084	2130	3002	4001	3439.4	2477.18	3213.89	3651.14
C1orf53	-0.0205687	0.97953	unchange	26	18	12	32	21.8963	20.9339	12.847	29.2018
TOMM20	0.0879714	0.68811	unchange	6636	3184	4692	5321	5588.6	3702.97	5023.18	4855.71
TADA1	0.188198	0.343111	unchange	1365	977	1152	1502	1149.55	1136.25	1233.31	1370.66
DHX9	0.0354648	0.840726	unchange	12982	8339	9841	11627	10933	9698.21	10535.6	10610.3
BTF3L4	0.0316381	0.870585	unchange	2565	1561	1899	2227	2160.15	1815.43	2033.04	2032.26
RPL4P2	-0.373768	0.52418	unchange	54	44	46	28	45.4769	51.1717	49.2468	25.5516
COP1	0.0990105	0.693303	unchange	1683	731	1152	1313	1417.36	850.149	1233.31	1198.19
RGS18	1.08518	0.0277806	up	43	32	73	85	36.2131	37.2158	78.1526	77.5673
GNPAT	0.12211	0.539597	unchange	2679	1549	2070	2413	2256.16	1801.48	2216.11	2202
ODR4	-0.117183	0.577795	unchange	1258	1134	999	1229	1059.44	1318.84	1069.51	1121.53
FMO4	0.0714018	0.873072	unchange	109	61	100	71	91.7959	70.9426	107.058	64.7915
NSL1	0.0414515	0.835179	unchange	1607	1017	1227	1422	1353.36	1182.76	1313.61	1297.66
HFM1	-0.784895	0.477104	unchange	9	18	5	12	7.57948	20.9339	5.35292	10.9507
GALNT2	-0.146246	0.399162	unchange	8978	6729	6405	7721	7560.95	7825.79	6857.09	7045.85
FMO1	-0.485542	0.57556	unchange	22	18	10	19	18.5276	20.9339	10.7058	17.3386
SPRTN	0.0776572	0.76057	unchange	746	419	466	744	628.254	487.294	498.892	678.942
EGLN1	0.404716	0.0662222	unchange	1312	703	1183	1404	1104.92	817.585	1266.5	1281.23
LRRN2	-0.136546	0.486843	unchange	1559	1248	1165	1388	1312.93	1451.42	1247.23	1266.63
PPP2R5A	0.121069	0.579037	unchange	1736	920	1288	1509	1462	1069.95	1378.91	1377.05
PLA2G4A	0.514102	0.238683	unchange	77	70	74	141	64.8466	81.4096	79.2232	128.67
TOP1P1	-0.0783808	0.788544	unchange	550	273	283	479	463.19	317.497	302.975	437.114
LPGAT1	0.27354	0.239252	unchange	692	426	560	772	582.778	495.435	599.527	704.493
RPL23AP18	0.563447	0.433753	unchange	82	8	67	50	69.0575	9.30395	71.7291	45.6278
TATDN3	-0.0631189	0.77902	unchange	1045	612	662	894	880.061	711.752	708.726	815.825
HMGN1P4	1.22914	0.0496497	up	31	14	45	57	26.1071	16.2819	48.1762	52.0157
SELP	1.6503	0.0367347	up	13	10	45	25	10.9481	11.6299	48.1762	22.8139
ZNF672	0.16392	0.41204	unchange	4393	2460	3588	3848	3699.63	2860.96	3841.25	3511.52
LAMB3	0.453415	0.255946	unchange	120	66	133	112	101.06	76.7576	142.388	102.206
ARHGEF10L	-1.56268	0.197199	unchange	10	19	8	2	8.42164	22.0969	8.56467	1.82511
NOS1AP	1.52596	0.167444	unchange	2	10	16	22	1.68433	11.6299	17.1293	20.0762
ANGEL2	0.00393364	0.985372	unchange	1526	1401	1241	1744	1285.14	1629.35	1328.59	1591.5
RPS26P13	-0.267922	0.550689	unchange	116	74	92	60	97.691	86.0615	98.4937	54.7534
EXOC8	0.143853	0.492781	unchange	1488	1125	1160	1739	1253.14	1308.37	1241.88	1586.94
NEK7	-0.0300698	0.886928	unchange	2230	1421	1398	2149	1878.03	1652.61	1496.68	1961.08
PGBD5	0.319703	0.772108	unchange	18	4	8	18	15.159	4.65198	8.56467	16.426
ZNF695	0.284954	0.749933	unchange	27	8	12	29	22.7384	9.30395	12.847	26.4641
RPS6KC1	0.355566	0.116071	unchange	960	535	814	1053	808.478	622.202	871.455	960.922
NUP133	0.0926222	0.613358	unchange	2853	1977	2295	2802	2402.69	2299.24	2456.99	2556.98
RGS1	3.22834	0.0679785	unchange	0	2	12	8	0	2.32599	12.847	7.30045
PGBD2	-0.0610914	0.793902	unchange	708	623	534	759	596.252	724.545	571.691	692.63
FLVCR1	-0.0984057	0.691527	unchange	818	897	700	949	688.89	1043.21	749.408	866.016
ZNF670	-0.0906825	0.799959	unchange	214	111	114	185	180.223	129.092	122.046	168.823
ADSS2	0.266787	0.239474	unchange	1453	744	1214	1333	1223.66	865.267	1299.69	1216.44
ST7L	0.0572647	0.817318	unchange	531	507	462	638	447.189	589.638	494.609	582.211
XPR1	0.0315886	0.887203	unchange	1570	926	998	1517	1322.2	1076.93	1068.44	1384.35
COLGALT2	0.711837	0.367032	unchange	20	19	46	16	16.8433	22.0969	49.2468	14.6009
SDCCAG8	-0.182666	0.45221	unchange	525	352	356	405	442.136	409.374	381.128	369.585
ZNF281	-0.246039	0.212748	unchange	1716	1371	1140	1470	1445.15	1594.46	1220.46	1341.46
ARID4B	-0.513666	0.0184795	down	5129	5188	3763	3531	4319.46	6033.61	4028.6	3222.24
SH3BP5L	0.149466	0.463246	unchange	1663	1003	1381	1502	1400.52	1166.48	1478.48	1370.66
WNT2B	-0.251876	0.61618	unchange	68	51	48	51	57.2672	59.3127	51.388	46.5404
CDC7	-0.0103373	0.954814	unchange	5147	4222	4138	5202	4334.62	4910.16	4430.07	4747.12
FEN1P1	-1.61674	0.379334	unchange	18	0	3	2	15.159	0	3.21175	1.82511
SMYD3	0.58368	0.0886595	unchange	183	97	215	188	154.116	112.81	230.175	171.561
HMGB3P6	-0.0563138	0.875417	unchange	204	132	184	128	171.801	153.515	196.987	116.807
KCTD3	-0.149861	0.466571	unchange	1179	799	784	979	992.911	929.232	839.337	893.393
ZC3H12A	-0.0174979	0.94487	unchange	550	556	555	549	463.19	646.625	594.174	500.993
HHAT	0.027231	0.981569	unchange	7	10	8	10	5.89515	11.6299	8.56467	9.12556
RBM34	-0.3368	0.589794	unchange	34	48	27	41	28.6336	55.8237	28.9057	37.4148
HMCN1	-0.322428	0.789193	unchange	14	9	2	17	11.7903	10.4669	2.14117	15.5135
SNORA70	-0.21542	0.742287	unchange	38	28	29	27	32.0022	32.5638	31.0469	24.639
Y_RNA	-0.608905	0.00800065	down	1800	1954	1180	1336	1515.9	2272.49	1263.29	1219.18
RNU6-969P	-0.523566	0.726102	unchange	2	11	5	5	1.68433	12.7929	5.35292	4.56278
U6	-0.989404	0.228354	unchange	26	29	8	21	21.8963	33.7268	8.56467	19.1637
MIR5581	-0.0436058	0.973138	unchange	8	7	4	11	6.73731	8.14096	4.28233	10.0381
RNU6-125P	-0.635143	0.411477	unchange	20	38	15	25	16.8433	44.1938	16.0587	22.8139
Metazoa_SRP	-0.895849	0.00150858	down	516	614	284	342	434.557	714.078	304.046	312.094
U3	-0.0876209	0.871432	unchange	60	38	46	44	50.5298	44.1938	49.2468	40.1525
SNORA14B	-1.09219	0.399439	unchange	6	14	5	5	5.05298	16.2819	5.35292	4.56278
RN7SL333P	2.46809	0.059507	unchange	0	6	12	26	0	6.97796	12.847	23.7265
RN7SKP98	-1.04597	0.548801	unchange	1	10	3	3	0.842164	11.6299	3.21175	2.73767
CAMK2N1	-1.33301	0.324194	unchange	4	18	2	8	3.36866	20.9339	2.14117	7.30045
MUL1	0.286549	0.189755	unchange	1190	664	1023	1174	1002.18	772.228	1095.21	1071.34
CDA	-1.20652	0.422356	unchange	18	2	2	6	15.159	2.32599	2.14117	5.47534
PINK1	-0.32697	0.263408	unchange	474	229	234	308	399.186	266.326	250.516	281.067
PINK1-AS	-0.199647	0.578095	unchange	172	114	129	114	144.852	132.581	138.105	104.031
ZNF101P2	-1.04971	0.520648	unchange	4	8	4	2	3.36866	9.30395	4.28233	1.82511
B3GALT2	-0.111567	0.890116	unchange	26	21	30	12	21.8963	24.4229	32.1175	10.9507
LRRC40	0.20774	0.325774	unchange	1516	1027	1166	1759	1276.72	1194.39	1248.3	1605.19
ANKRD13C	-0.149755	0.44356	unchange	1624	1177	1107	1404	1367.67	1368.84	1185.14	1281.23
CTH	-0.323308	0.239637	unchange	565	338	265	450	475.823	393.092	283.705	410.65
E2F2	-0.278094	0.107502	unchange	13280	10219	8803	10519	11183.9	11884.6	9424.34	9599.18
ID3	-1.69896	0.168041	unchange	14	12	4	4	11.7903	13.9559	4.28233	3.65023
RPL11	0.191931	0.357531	unchange	53941	28634	46515	43982	45427.2	33301.2	49798.2	40136.1
PITHD1	0.224423	0.242978	unchange	10833	6085	8865	10343	9123.16	7076.82	9490.72	9438.57
GALE	-0.129661	0.573129	unchange	774	538	604	572	651.835	625.691	646.632	521.982
SEPTIN14P12	0.0526286	0.916851	unchange	54	55	51	64	45.4769	63.9647	54.5997	58.4036
HNRNPA1P42	-0.229383	0.789519	unchange	14	24	16	18	11.7903	27.9119	17.1293	16.426
DUSP23	0.0506855	0.836316	unchange	531	353	454	442	447.189	410.537	486.045	403.35
SLAMF8	0.539263	0.685494	unchange	4	7	6	11	3.36866	8.14096	6.4235	10.0381
CFAP45	-0.602693	0.375026	unchange	38	31	24	21	32.0022	36.0528	25.694	19.1637
ATP1A1	0.311625	0.140345	unchange	2230	1565	1811	2904	1878.03	1820.09	1938.83	2650.06
ZBTB41	0.427835	0.229271	unchange	171	175	157	326	144.01	203.524	168.082	297.493
EFNA4	-0.826688	0.41458	unchange	19	14	12	6	16.0011	16.2819	12.847	5.47534
EFNA3	0.339082	0.763344	unchange	17	4	16	8	14.3168	4.65198	17.1293	7.30045
EFNA1	-0.32136	0.629584	unchange	38	29	20	34	32.0022	33.7268	21.4117	31.0269
SLC50A1	0.00574108	0.975286	unchange	3058	2130	2487	2642	2575.34	2477.18	2662.54	2410.97
KRTCAP2	0.193745	0.29605	unchange	2476	1842	2347	2545	2085.2	2142.23	2512.66	2322.46
THBS3	-0.0991991	0.719412	unchange	327	324	288	328	275.388	376.81	308.328	299.318
GBA1	0.186701	0.423829	unchange	643	388	535	612	541.511	451.242	572.762	558.484
HCN3	-0.0739186	0.758633	unchange	662	654	555	719	557.513	760.598	594.174	656.128
PKLR	1.56922	3.64384e-11	up	3604	1548	6738	7829	3035.16	1800.31	7213.59	7144.4
RNU6-387P	0.121888	0.90252	unchange	14	10	11	15	11.7903	11.6299	11.7764	13.6883
CR1L	-0.461891	0.0346114	unchange	2777	2780	1712	2422	2338.69	3233.12	1832.84	2210.21
CD46P1	-0.787305	0.0962958	unchange	92	77	53	44	77.4791	89.5505	56.7409	40.1525
CDCA4P3	-1.59546	3.28168e-06	down	460	481	196	114	387.395	559.4	209.834	104.031
CDCA4P4	-3.93834	0.0700177	unchange	6	9	1	0	5.05298	10.4669	1.07058	0
CD34	4.63962	0.00130496	up	2	0	18	30	1.68433	0	19.2705	27.3767
RNU6-37P	-1.29409	0.399332	unchange	8	7	4	2	6.73731	8.14096	4.28233	1.82511
PGD	0.433873	0.0342051	unchange	11997	6182	11128	12548	10103.4	7189.63	11913.5	11450.8
CENPS-CORT	-0.244542	0.882211	unchange	3	6	4	4	2.52649	6.97796	4.28233	3.65023
CENPS	0.0234647	0.961163	unchange	104	42	69	72	87.5851	48.8457	73.8702	65.7041
DFFA	0.0305952	0.87	unchange	2136	1534	1730	1981	1798.86	1784.03	1852.11	1807.77
NSA2P1	-1.22221	0.0166883	down	88	94	48	30	74.1104	109.321	51.388	27.3767
SNORA77	-0.298258	0.562987	unchange	55	67	47	55	46.319	77.9206	50.3174	50.1906
RPL35AP5	1.07966	0.537592	unchange	4	2	1	12	3.36866	2.32599	1.07058	10.9507
SNRPE	-0.184271	0.358399	unchange	1381	1104	1036	1144	1163.03	1283.95	1109.12	1043.96
KRT8P29	-0.381258	0.933938	unchange	0	12	10	0	0	13.9559	10.7058	0
SMPDL3B	-0.0375947	0.955135	unchange	48	25	45	22	40.4239	29.0748	48.1762	20.0762
RN7SL559P	-1.89989	0.0192767	down	30	38	7	12	25.2649	44.1938	7.49408	10.9507
XKR8	0.0399041	0.912921	unchange	162	92	108	148	136.431	106.995	115.623	135.058
FAM89A	0.688777	0.000792194	up	1043	671	1311	1394	878.377	780.369	1403.53	1272.1
C1orf131	0.0755943	0.709118	unchange	1488	935	1192	1306	1253.14	1087.4	1276.14	1191.8
LINC01144	-0.0853742	0.926756	unchange	18	12	12	16	15.159	13.9559	12.847	14.6009
TOE1	0.0749217	0.70019	unchange	1506	1047	1223	1435	1268.3	1217.65	1309.32	1309.52
TESK2	-0.280401	0.196604	unchange	1039	937	740	903	875.008	1089.73	792.232	824.038
PPIAP36	-1.0212	0.475215	unchange	10	7	6	2	8.42164	8.14096	6.4235	1.82511
CCDC163	0.495288	0.188642	unchange	116	74	110	155	97.691	86.0615	117.764	141.446
MMACHC	0.20017	0.468543	unchange	312	207	248	343	262.755	240.74	265.505	313.007
MIR3916	0.296568	0.5159	unchange	71	91	71	138	59.7936	105.832	76.0114	125.933
RNA5SP82	-0.350039	0.820353	unchange	5	6	3	6	4.21082	6.97796	3.21175	5.47534
GCSAML	0.192291	0.40647	unchange	589	419	565	569	496.035	487.294	604.88	519.245
ADH5P3	-1.29285	0.408702	unchange	6	8	2	4	5.05298	9.30395	2.14117	3.65023
EEIG2	0.408877	0.0768469	unchange	637	386	638	687	536.459	448.916	683.032	626.926
HENMT1	0.334579	0.296086	unchange	177	121	165	207	149.063	140.722	176.646	188.899
PRPF38B	-0.421685	0.0437461	unchange	14427	15138	10558	11954	12149.9	17605.4	11303.2	10908.7
STXBP3	-0.0115255	0.950101	unchange	3039	2059	2240	2758	2559.34	2394.6	2398.11	2516.83
RPL17P7	0.529303	0.0453138	up	16874	6143	15174	15977	14210.7	7144.27	16245	14579.9
RPS27P6	-1.29391	0.187334	unchange	18	20	6	10	15.159	23.2599	6.4235	9.12556
TMEM167B-DT	-0.93776	0.0641242	unchange	98	54	37	40	82.5321	62.8017	39.6116	36.5023
TMEM167B	0.0544134	0.793398	unchange	1520	899	1103	1354	1280.09	1045.53	1180.85	1235.6
SCARNA2	-0.769581	0.346867	unchange	18	44	26	12	15.159	51.1717	27.8352	10.9507
DAP3	0.206621	0.271191	unchange	6449	3908	5636	6006	5431.12	4544.98	6033.81	5480.81
SYT11	1.17126	0.0361843	up	28	32	50	90	23.5806	37.2158	53.5292	82.1301
U4	-0.419873	0.642998	unchange	17	19	9	19	14.3168	22.0969	9.63525	17.3386
KHDC4	-0.0717449	0.737425	unchange	3307	3353	2764	3724	2785.04	3899.52	2959.09	3398.36
SNORA80E	2.20216	0.105387	unchange	4	2	5	23	3.36866	2.32599	5.35292	20.9888
SCARNA4	0.291236	0.781637	unchange	5	18	19	11	4.21082	20.9339	20.3411	10.0381
SSR2	0.357997	0.11119	unchange	2665	1286	2272	2591	2244.37	1495.61	2432.37	2364.43
UBQLN4	0.158902	0.411826	unchange	2256	1399	1828	2172	1899.92	1627.03	1957.03	1982.07
BGLAP	-0.453162	0.636208	unchange	15	16	11	12	12.6325	18.6079	11.7764	10.9507
SMG5	0.129604	0.481327	unchange	4512	2848	3701	4186	3799.84	3312.21	3962.23	3819.96
TMEM79	-0.114349	0.647136	unchange	467	428	373	463	393.291	497.761	399.328	422.514
CCT3	0.259204	0.238735	unchange	14659	6996	12195	12559	12345.3	8136.31	13055.8	11460.8
MEX3A	0.0257597	0.955951	unchange	90	48	66	70	75.7948	55.8237	70.6585	63.8789
PDZK1IP1	-0.521	0.0164057	down	1492	865	770	826	1256.51	1005.99	824.349	753.771
FOXD2-AS1	-0.633954	0.112647	unchange	126	110	76	76	106.113	127.929	81.3643	69.3543
IGSF3	0.729317	0.00216574	up	405	296	562	586	341.076	344.246	601.668	534.758
ELAVL4	-1.5117	0.242788	unchange	17	7	4	4	14.3168	8.14096	4.28233	3.65023
COA6	0.0996251	0.7176	unchange	856	363	607	633	720.892	422.167	649.844	577.648
CORT	-0.126918	0.915056	unchange	13	6	6	11	10.9481	6.97796	6.4235	10.0381
AHCTF1	-0.0182987	0.926493	unchange	3043	1989	2014	2913	2562.71	2313.19	2156.15	2658.28
FRRS1	-0.0468176	0.801151	unchange	2960	2328	2254	2871	2492.81	2707.45	2413.09	2619.95
LRRC7	-0.00184787	0.995229	unchange	261	197	170	291	219.805	229.11	181.999	265.554
LEPR	0.293878	0.11637	unchange	5168	3721	4496	6385	4352.3	4327.5	4813.34	5826.67
PSMD4	0.331942	0.0897048	unchange	9806	5539	9174	9517	8258.26	6441.82	9821.53	8684.8
TAGLN2	0.0365458	0.86982	unchange	15284	7211	10945	11056	12871.6	8386.35	11717.5	10089.2
H6PD	-0.0964036	0.682998	unchange	620	437	490	482	522.142	508.228	524.586	439.852
FOXD2	0.0215527	0.9795	unchange	22	14	16	20	18.5276	16.2819	17.1293	18.2511
DDOST	0.506947	0.021338	up	4317	2081	4121	4600	3635.62	2420.19	4411.87	4197.76
PRG4	1.10712	0.21946	unchange	12	9	27	17	10.106	10.4669	28.9057	15.5135
ST3GAL3	-0.104918	0.623337	unchange	1009	857	841	894	849.744	996.686	900.361	815.825
ZNF692	-0.338479	0.129089	unchange	4956	5374	4158	4154	4173.77	6249.93	4451.49	3790.76
FGGY	0.235666	0.574236	unchange	143	58	96	131	120.429	67.4536	102.776	119.545
PRXL2B	0.588463	0.000985864	up	3272	2320	3879	4436	2755.56	2698.15	4152.79	4048.1
DPM3	0.129369	0.541605	unchange	1224	902	1182	1107	1030.81	1049.02	1265.43	1010.2
RXFP4	-0.46081	0.760585	unchange	4	8	6	3	3.36866	9.30395	6.4235	2.73767
RNU5E-4P	0.680887	0.619734	unchange	6	4	6	10	5.05298	4.65198	6.4235	9.12556
PLOD1	-0.161535	0.403246	unchange	1648	1222	1172	1377	1387.89	1421.18	1254.72	1256.59
MIIP	-0.112054	0.588883	unchange	3271	3202	2939	3119	2754.72	3723.91	3146.44	2846.26
TNFRSF8	-0.0325262	0.984058	unchange	8	2	5	4	6.73731	2.32599	5.35292	3.65023
RBBP4	0.238935	0.203114	unchange	6048	3685	4912	6368	5093.41	4285.63	5258.7	5811.16
NHSL3	0.11252	0.576703	unchange	2536	1454	1886	2323	2135.73	1690.99	2019.12	2119.87
S100PBP	0.061928	0.743675	unchange	2219	1810	1954	2252	1868.76	2105.02	2091.92	2055.08
HPCA	-0.473752	0.693143	unchange	12	8	8	6	10.106	9.30395	8.56467	5.47534
TMEM54	-1.11547	0.323855	unchange	12	16	9	4	10.106	18.6079	9.63525	3.65023
UFC1	0.0370056	0.869123	unchange	3664	1771	2600	2738	3085.69	2059.66	2783.52	2498.58
PPOX	-0.173684	0.367467	unchange	15488	14479	12836	13971	13043.4	16839	13742	12749.3
B4GALT3	-0.600925	0.00197882	down	3455	3056	2045	2270	2909.68	3554.11	2189.34	2071.5
ADAMTS4	-0.76099	0.0875178	unchange	94	113	55	71	79.1634	131.418	58.8821	64.7915
FCER1G	-0.0106693	0.973278	unchange	247	165	219	179	208.015	191.894	234.458	163.348
TOMM40L	0.237258	0.360127	unchange	429	254	342	448	361.288	295.4	366.139	408.825
NR1I3	-0.264812	0.839072	unchange	18	4	14	2	15.159	4.65198	14.9882	1.82511
CFAP126	-0.0557558	0.896415	unchange	116	143	79	184	97.691	166.308	84.5761	167.91
RRM2P2	0.293525	0.682102	unchange	22	23	26	30	18.5276	26.7489	27.8352	27.3767
RNU6-481P	-0.226449	0.897592	unchange	9	3	9	0	7.57948	3.48898	9.63525	0
GPR89B	-0.118897	0.613311	unchange	946	997	842	984	796.687	1159.5	901.431	897.955
RNVU1-7	-0.895852	0.607928	unchange	2	8	2	4	1.68433	9.30395	2.14117	3.65023
ABHD17AP1	0.308177	0.441539	unchange	99	77	114	101	83.3742	89.5505	122.046	92.1682
MFN2	-0.265701	0.133582	unchange	10916	8130	6825	8990	9193.06	9455.14	7306.73	8203.88
ZMPSTE24	0.0917723	0.670365	unchange	1401	785	1034	1233	1179.87	912.95	1106.98	1125.18
COL9A2	-0.310595	0.569525	unchange	50	70	36	66	42.1082	81.4096	38.541	60.2287
RPL21P20	-0.407077	0.728576	unchange	12	10	12	4	10.106	11.6299	12.847	3.65023
ZFP69B	-0.14443	0.781489	unchange	71	54	35	80	59.7936	62.8017	37.4704	73.0045
MTFR1L	0.13021	0.511499	unchange	1459	1063	1182	1569	1228.72	1236.26	1265.43	1431.8
AUNIP	0.31774	0.207631	unchange	685	362	523	751	576.882	421.004	559.915	685.33
PAQR7	0.764535	0.0544383	unchange	82	81	151	126	69.0575	94.2025	161.658	114.982
SNRPFP2	0.765873	0.522516	unchange	4	9	14	9	3.36866	10.4669	14.9882	8.21301
TMEM53	0.234483	0.436812	unchange	233	155	226	221	196.224	180.264	241.952	201.675
ARMH1	-0.157315	0.636289	unchange	180	167	158	154	151.59	194.22	169.152	140.534
KIF2C	0.0665693	0.706609	unchange	9815	6373	7561	9122	8265.84	7411.76	8094.68	8324.34
RPS8	0.227007	0.275686	unchange	72695	37767	62597	61420	61221.1	43922.8	67015.3	56049.2
SNORD46	0.452144	0.27603	unchange	84	88	132	104	70.7418	102.343	141.317	94.9059
RPS15AP11	0.180477	0.644274	unchange	232	90	195	146	195.382	104.669	208.764	133.233
EIF2B3	0.3045	0.211648	unchange	1558	710	1186	1505	1312.09	825.726	1269.71	1373.4
HECTD3	-0.205857	0.26828	unchange	6462	5648	4831	5742	5442.06	6568.59	5171.99	5239.9
UROD	0.0774248	0.6526	unchange	48825	34621	41922	44917	41118.7	40264	44881	40989.3
NOL9	0.0467611	0.802196	unchange	2370	1653	1946	2153	1995.93	1922.43	2083.36	1964.73
TAS1R1	-0.51783	0.71385	unchange	14	8	0	16	11.7903	9.30395	0	14.6009
ZBTB48	-0.11451	0.605845	unchange	1390	1395	1260	1347	1170.61	1622.38	1348.93	1229.21
LRRC8C	-0.407397	0.209218	unchange	228	168	119	180	192.013	195.383	127.399	164.26
ZBTB40-IT1	0.256906	0.798333	unchange	10	12	12	15	8.42164	13.9559	12.847	13.6883
LGALS8-AS1	0.803217	0.480706	unchange	11	4	11	14	9.2638	4.65198	11.7764	12.7758
HEATR1	-0.176598	0.405423	unchange	1956	1454	1180	1851	1647.27	1690.99	1263.29	1689.14
RPL35P1	0.070892	0.772331	unchange	730	456	646	562	614.78	530.325	691.597	512.857
STX12	-0.165082	0.467987	unchange	710	513	462	625	597.936	596.616	494.609	570.348
PPP1R8	0.0929546	0.663099	unchange	3285	1703	2456	2670	2766.51	1980.58	2629.35	2436.53
THEMIS2	0.235114	0.185851	unchange	5623	4275	5550	6009	4735.49	4971.8	5941.74	5483.55
RPA2	0.275309	0.207881	unchange	3242	1627	2744	2915	2730.3	1892.19	2937.68	2660.1
RNU1-2	5.64158	0.0102731	up	0	0	5	14	0	0	5.35292	12.7758
ATP13A2	0.0361658	0.865061	unchange	861	603	700	782	725.103	701.285	749.408	713.619
PADI2	-0.793435	0.113397	unchange	88	71	54	36	74.1104	82.5726	57.8115	32.852
CCN1	0.648414	0.0908031	unchange	86	90	132	148	72.4261	104.669	141.317	135.058
HHIPL2	0.70398	0.598451	unchange	10	2	9	9	8.42164	2.32599	9.63525	8.21301
TAF1A	0.0622938	0.855479	unchange	163	163	181	161	137.273	189.568	193.776	146.922
MIA3	0.0115946	0.949819	unchange	3099	2362	2411	3088	2609.87	2746.99	2581.18	2817.97
AIDA	0.182309	0.458515	unchange	1898	848	1286	1708	1598.43	986.219	1376.77	1558.65
BROX	0.0322703	0.866881	unchange	3272	2031	2309	3027	2755.56	2362.04	2471.98	2762.31
ERMAP	-0.274704	0.138591	unchange	10346	9035	7141	9031	8713.03	10507.6	7645.04	8241.3
ZNF691	-0.0752645	0.830989	unchange	149	124	109	152	125.482	144.211	116.694	138.709
ATP6V1E1P1	0.321816	0.711544	unchange	34	6	20	26	28.6336	6.97796	21.4117	23.7265
ATP6V0CP4	-0.746418	0.0409759	down	188	245	138	127	158.327	284.934	147.74	115.895
RNU6-880P	0.533865	0.674494	unchange	5	7	8	10	4.21082	8.14096	8.56467	9.12556
DISP1	-0.0734443	0.829111	unchange	161	166	139	178	135.588	193.057	148.811	162.435
ZNF697	-0.418248	0.630714	unchange	26	16	20	10	21.8963	18.6079	21.4117	9.12556
PHGDH	-0.768707	0.00477717	down	604	316	246	276	508.667	367.506	263.363	251.866
RPL7P9	0.25354	0.25317	unchange	19734	9125	15565	17318	16619.3	10612.3	16663.6	15803.6
LRRC47	0.07269	0.696209	unchange	3819	2413	2881	3562	3216.22	2806.3	3084.35	3250.53
RN7SL574P	-0.735123	0.264093	unchange	36	49	31	21	30.3179	56.9867	33.1881	19.1637
TBCE	0.0848627	0.674386	unchange	1226	818	978	1159	1032.49	951.329	1047.03	1057.65
DENND4B	-0.143764	0.46151	unchange	7650	7227	6136	7526	6442.56	8404.96	6569.1	6867.9
CRTC2	-0.338552	0.0766503	unchange	2940	2403	2057	2154	2475.96	2794.67	2202.19	1965.65
CREB3L4	0.211245	0.427476	unchange	356	224	317	340	299.81	260.511	339.375	310.269
JTB	-0.385033	0.0408955	unchange	6006	3890	3698	3704	5058.04	4524.05	3959.02	3380.11
RAB13	-0.226146	0.262904	unchange	2696	2298	2168	2087	2270.47	2672.56	2321.02	1904.5
RPS27	0.239597	0.252764	unchange	2108	1221	1917	1888	1775.28	1420.02	2052.31	1722.91
C1orf52	0.0480924	0.807868	unchange	1759	1232	1301	1775	1481.37	1432.81	1392.83	1619.79
CEP104	-0.146074	0.497241	unchange	1874	1679	1312	1955	1578.22	1952.67	1404.61	1784.05
DFFB	-0.0675397	0.800489	unchange	347	310	305	324	292.231	360.528	326.528	295.668
ACP6	0.218142	0.709494	unchange	50	26	38	48	42.1082	30.2378	40.6822	43.8027
C1orf21	0.265949	0.529854	unchange	107	56	82	109	90.1116	65.1277	87.7878	99.4686
RPL29P6	0.427889	0.318696	unchange	160	52	126	142	134.746	60.4757	134.893	129.583
HSPA6	-0.277637	0.214398	unchange	716	527	468	550	602.989	612.898	501.033	501.906
NRBF2P3	0.386187	0.63154	unchange	24	12	18	28	20.2119	13.9559	19.2705	25.5516
POU5F1P4	-0.43919	0.772785	unchange	1	14	10	2	0.842164	16.2819	10.7058	1.82511
FDPS	0.360996	0.0445141	unchange	3471	2388	3450	3976	2923.15	2777.23	3693.51	3628.32
GPSM2	0.0323669	0.884309	unchange	2969	1590	1818	2743	2500.39	1849.16	1946.32	2503.14
DYNLT4	-0.886823	0.634982	unchange	11	2	6	0	9.2638	2.32599	6.4235	0
FAM91A3P	-0.227044	0.810337	unchange	16	14	10	16	13.4746	16.2819	10.7058	14.6009
RO60	0.120258	0.537555	unchange	4442	3751	3714	5292	3740.89	4362.39	3976.15	4829.25
TSACC	0.294851	0.644844	unchange	45	22	26	55	37.8974	25.5859	27.8352	50.1906
EBNA1BP2	0.243673	0.274662	unchange	3602	1771	3020	3069	3033.47	2059.66	3233.16	2800.64
WARS2	-0.126565	0.611284	unchange	654	360	407	497	550.775	418.678	435.727	453.54
PACC1	0.430802	0.159097	unchange	197	150	191	278	165.906	174.449	204.481	253.691
FAM76A	-0.210704	0.375756	unchange	546	411	393	427	459.822	477.99	420.739	389.662
GLRX2	0.208017	0.321841	unchange	1607	938	1400	1454	1353.36	1090.89	1498.82	1326.86
TNFRSF25	0.042058	0.887013	unchange	308	329	354	308	259.387	382.625	378.986	281.067
RCOR3	-0.23776	0.220163	unchange	3208	2809	2262	2891	2701.66	3266.85	2421.66	2638.2
CFAP276	-1.28984	0.486433	unchange	3	9	5	0	2.52649	10.4669	5.35292	0
POGK	0.0377207	0.892074	unchange	369	209	273	304	310.759	243.066	292.269	277.417
PAQR6	-0.788726	0.0151946	down	296	378	203	198	249.281	439.612	217.328	180.686
RGL1	-1.08251	0.143243	unchange	28	46	22	14	23.5806	53.4977	23.5528	12.7758
KCNC4	-0.339789	0.684442	unchange	20	20	15	17	16.8433	23.2599	16.0587	15.5135
MEAF6	0.0894862	0.682988	unchange	2700	1360	1889	2282	2273.84	1581.67	2022.33	2082.45
PPT1	0.462518	0.0716731	unchange	2593	1035	2144	2604	2183.73	1203.7	2295.33	2376.3
PLEKHG5	0.151233	0.864408	unchange	14	16	16	18	11.7903	18.6079	17.1293	16.426
LGALS8	-0.11466	0.549525	unchange	2917	2456	2179	2819	2456.59	2856.31	2332.8	2572.5
HYI-AS1	-0.772836	0.619158	unchange	3	10	6	2	2.52649	11.6299	6.4235	1.82511
MRPL20	0.0859398	0.65419	unchange	4260	2544	3374	3658	3587.62	2958.66	3612.15	3338.13
MRPL20-DT	0.15822	0.593088	unchange	262	176	248	230	220.647	204.687	265.505	209.888
ATAD3C	0.280704	0.444367	unchange	115	95	119	136	96.8489	110.484	127.399	124.108
ABCB10	-0.0105801	0.954745	unchange	13335	9348	9159	13297	11230.3	10871.7	9805.47	12134.3
RNU4-21P	0.492016	0.630367	unchange	12	8	11	17	10.106	9.30395	11.7764	15.5135
RNA5SP78	-0.240882	0.734338	unchange	27	45	43	19	22.7384	52.3347	46.0351	17.3386
URB2	0.121681	0.579888	unchange	1167	677	842	1124	982.805	787.347	901.431	1025.71
OTUD3	-0.0960585	0.659923	unchange	3061	3256	2704	3350	2577.86	3786.71	2894.86	3057.06
MKNK1	-0.442138	0.0269292	unchange	3346	3080	2297	2466	2817.88	3582.02	2459.13	2250.36
ARTN	-0.632533	0.281106	unchange	48	49	26	38	40.4239	56.9867	27.8352	34.6771
IPO13	0.165923	0.369619	unchange	3263	2637	3157	3444	2747.98	3066.81	3379.83	3142.84
ATP6V0B	-0.0871707	0.638425	unchange	7203	5233	5842	5683	6066.11	6085.95	6254.35	5186.06
CCDC24	-0.483516	0.0847675	unchange	475	568	356	412	400.028	660.581	381.128	375.973
SLC6A9	-0.353321	0.0559635	unchange	15374	13421	9990	12773	12947.4	15608.5	10695.1	11656.1
FNDC10	-0.75596	0.163556	unchange	74	46	30	40	62.3201	53.4977	32.1175	36.5023
SLC35E2B	-0.382711	0.0452417	unchange	2910	2394	1781	2309	2450.7	2784.21	1906.71	2107.09
CDK11A	-0.447043	0.0247161	unchange	3800	3450	2626	2716	3200.22	4012.33	2811.35	2478.5
NADK	0.0215388	0.902464	unchange	5607	4072	4404	5353	4722.01	4735.71	4714.85	4884.91
TMEM52	-0.313342	0.617625	unchange	36	40	32	30	30.3179	46.5198	34.2587	27.3767
EI24P2	-0.578037	0.613328	unchange	20	6	10	6	16.8433	6.97796	10.7058	5.47534
HSP90AA3P	-0.135235	0.726395	unchange	114	120	106	110	96.0067	139.559	113.482	100.381
DR1	0.232496	0.230353	unchange	5139	3056	4032	5419	4327.88	3554.11	4316.59	4945.14
MAPKAPK2	-0.225886	0.254963	unchange	2112	1304	1352	1503	1778.65	1516.54	1447.43	1371.57
FCMR	0.705606	0.60423	unchange	6	4	8	8	5.05298	4.65198	8.56467	7.30045
PIGR	-0.372631	0.748927	unchange	8	12	8	8	6.73731	13.9559	8.56467	7.30045
C1orf116	-0.931526	0.164736	unchange	56	32	28	16	47.1612	37.2158	29.9763	14.6009
PRMT6	0.0937615	0.691275	unchange	1374	672	951	1154	1157.13	781.532	1018.12	1053.09
NDUFA4P1	0.30171	0.26635	unchange	1110	460	924	905	934.802	534.977	989.219	825.863
SH3BGRL3	-0.243336	0.233382	unchange	4975	2683	2972	3283	4189.77	3120.31	3181.77	2995.92
CD52	0.281164	0.519589	unchange	74	63	76	91	62.3201	73.2686	81.3643	83.0426
PEF1	0.0364126	0.86704	unchange	2605	1392	1986	1958	2193.84	1618.89	2126.18	1786.79
ANAPC10P1	1.57056	0.198547	unchange	6	4	22	6	5.05298	4.65198	23.5528	5.47534
ORC1	0.172552	0.383496	unchange	2401	1418	1906	2300	2022.04	1649.13	2040.53	2098.88
SDE2	0.0845241	0.664141	unchange	4089	2798	2944	4328	3443.61	3254.06	3151.8	3949.54
H3-3A	-0.235735	0.170821	unchange	11737	8774	7979	9334	9884.48	10204.1	8542.18	8517.8
ACBD3	-0.0971293	0.639423	unchange	1349	1161	1024	1344	1136.08	1350.24	1096.28	1226.48
MIXL1	-0.0551685	0.969794	unchange	12	2	8	4	10.106	2.32599	8.56467	3.65023
SNORA72	-1.7425	0.132166	unchange	15	15	5	4	12.6325	17.4449	5.35292	3.65023
NVL	-0.104511	0.585852	unchange	1878	1434	1363	1712	1581.58	1667.73	1459.2	1562.3
MIR320B2	-0.431266	0.660479	unchange	15	17	6	19	12.6325	19.7709	6.4235	17.3386
CNIH4	0.277476	0.187511	unchange	1173	708	995	1240	987.858	823.4	1065.23	1131.57
BMP8A	-0.143223	0.697317	unchange	138	105	107	111	116.219	122.114	114.552	101.294
HEYL	0.205712	0.806795	unchange	13	24	14	32	10.9481	27.9119	14.9882	29.2018
PABPC4	0.0832124	0.627493	unchange	11804	8434	9772	11463	9940.9	9808.69	10461.7	10460.6
RPS3AP7	-0.497286	0.49258	unchange	42	20	22	20	35.3709	23.2599	23.5528	18.2511
CDKN2AIPNLP1	-0.241915	0.818664	unchange	14	10	10	10	11.7903	11.6299	10.7058	9.12556
ECM1	-0.276728	0.531307	unchange	84	82	62	77	70.7418	95.3655	66.3762	70.2668
RN7SL473P	-0.747811	0.564265	unchange	9	9	4	7	7.57948	10.4669	4.28233	6.38789
RN7SL600P	-1.30487	0.0623529	unchange	37	62	28	13	31.1601	72.1056	29.9763	11.8632
ENSA	0.15653	0.43123	unchange	10833	5870	8614	9379	9123.16	6826.77	9222	8558.87
GOLPH3L	0.451765	0.0992582	unchange	770	343	585	886	648.466	398.907	626.291	808.525
ADAMTSL4-AS1	0.439184	0.793404	unchange	3	4	3	7	2.52649	4.65198	3.21175	6.38789
MCL1	0.211902	0.243642	unchange	12050	10080	11216	14598	10148.1	11723	12007.7	13321.5
C1orf35	-0.370405	0.0840007	unchange	4871	4984	3854	3868	4102.18	5796.36	4126.03	3529.77
MRPL55	-0.327115	0.124024	unchange	1489	1153	1081	999	1253.98	1340.93	1157.3	911.644
GJC2	-1.22242	0.034436	down	68	53	29	22	57.2672	61.6387	31.0469	20.0762
IBA57	-0.098066	0.613554	unchange	1949	1500	1388	1837	1641.38	1744.49	1485.97	1676.37
OBSCN-AS1	-1.08332	0.0888729	unchange	38	65	25	26	32.0022	75.5946	26.7646	23.7265
TRIM11	-0.0834997	0.666968	unchange	4304	3910	3723	4082	3624.67	4547.31	3985.78	3725.05
TRIM17	-0.007662	0.986692	unchange	77	131	81	140	64.8466	152.352	86.7172	127.758
PPIH	-0.0124591	0.945762	unchange	4065	2766	3229	3427	3423.4	3216.84	3456.91	3127.33
YBX1	0.187546	0.381961	unchange	72657	34746	54482	62877	61189.1	40409.4	58327.5	57378.8
P3H1	-0.0124125	0.955642	unchange	2332	2497	2369	2507	1963.93	2904	2536.21	2287.78
STPG1	0.591731	0.0377996	up	249	174	325	300	209.699	202.361	347.94	273.767
RCAN3	-0.28986	0.69848	unchange	24	27	17	26	20.2119	31.4008	18.1999	23.7265
ASH1L	-0.326999	0.171681	unchange	2504	2443	1481	2584	2108.78	2841.19	1585.53	2358.05
TXLNA	0.298931	0.108271	unchange	2600	1722	2348	2898	2189.63	2002.68	2513.73	2644.59
IQCC	0.0531393	0.820973	unchange	710	673	718	726	597.936	782.695	768.679	662.516
FAM167B	-1.26562	0.256667	unchange	17	12	5	7	14.3168	13.9559	5.35292	6.38789
MARCKSL1	-0.085911	0.700421	unchange	1183	672	738	971	996.28	781.532	790.09	886.092
TSSK3	0.109592	0.873486	unchange	28	25	23	35	23.5806	29.0748	24.6234	31.9395
SLC16A4	-1.18488	0.00303385	down	160	241	89	95	134.746	280.282	95.2819	86.6928
LAMTOR5	0.0380896	0.840868	unchange	3424	2131	2667	2906	2883.57	2478.34	2855.25	2651.89
YTHDF2	0.0715463	0.708398	unchange	3343	2020	2524	2988	2815.35	2349.25	2702.15	2726.72
MECR	0.204316	0.368997	unchange	1096	614	956	948	923.012	714.078	1023.48	865.103
HLX	-0.646627	0.165037	unchange	95	73	41	67	80.0056	84.8986	43.8939	61.1413
C1orf115	0.854577	0.0120842	up	122	86	160	214	102.744	100.017	171.293	195.287
DARS2	0.264601	0.240896	unchange	1631	877	1205	1739	1373.57	1019.95	1290.05	1586.94
RC3H1-IT1	-2.30977	0.169481	unchange	7	11	0	4	5.89515	12.7929	0	3.65023
INKA2	0.649767	0.00529757	up	659	668	1008	1104	554.986	776.88	1079.15	1007.46
RAB7B	-1.15383	0.404101	unchange	25	6	12	0	21.0541	6.97796	12.847	0
TSTD1	0.401118	0.243879	unchange	213	108	221	184	179.381	125.603	236.599	167.91
USF1	-0.109038	0.565922	unchange	4368	3809	3651	3954	3678.57	4429.84	3908.7	3608.25
ARHGAP30	0.00324459	0.990972	unchange	371	383	413	347	312.443	445.427	442.151	316.657
NECTIN4	0.401999	0.509014	unchange	52	20	46	44	43.7925	23.2599	49.2468	40.1525
KLHDC9	1.24378	0.156486	unchange	13	8	28	20	10.9481	9.30395	29.9763	18.2511
PFDN2	0.0800069	0.677466	unchange	4538	2807	3762	3797	3821.74	3264.52	4027.53	3464.98
NIT1	0.0984731	0.623098	unchange	1200	915	1007	1252	1010.6	1064.14	1078.08	1142.52
DEDD	0.00233145	0.990228	unchange	1877	1332	1500	1676	1580.74	1549.11	1605.87	1529.44
CTSE	0.64042	0.207749	unchange	80	28	70	90	67.3731	32.5638	74.9408	82.1301
COQ8A	-0.0769529	0.68689	unchange	3255	2715	2769	2879	2741.24	3157.53	2964.45	2627.25
AKIRIN1	0.215471	0.338033	unchange	3368	1622	2437	3153	2836.41	1886.38	2609.01	2877.29
NDUFS5	0.266663	0.17854	unchange	8922	5058	8123	8134	7513.79	5882.42	8696.35	7422.73
HSPE1P8	-0.491706	0.518971	unchange	34	20	14	24	28.6336	23.2599	14.9882	21.9014
LRIF1	-0.254299	0.197635	unchange	1964	1623	1312	1713	1654.01	1887.54	1404.61	1563.21
DENND2D	0.47541	0.0257936	unchange	938	584	910	1172	789.95	679.188	974.231	1069.52
CHI3L2	-2.85952	0.153482	unchange	8	6	0	2	6.73731	6.97796	0	1.82511
DRAM2	-0.082019	0.700416	unchange	1029	705	692	934	866.587	819.911	740.844	852.328
RPSAP17	0.183867	0.745876	unchange	88	36	90	40	74.1104	41.8678	96.3525	36.5023
PLA2G2C	0.0191688	0.975853	unchange	29	41	38	35	24.4228	47.6827	40.6822	31.9395
ARNT	0.167055	0.423323	unchange	2834	1566	2057	2766	2386.69	1821.25	2202.19	2524.13
CYCSP51	-0.562894	0.781531	unchange	10	0	2	4	8.42164	0	2.14117	3.65023
PARP1	0.28886	0.144772	unchange	7835	4260	6643	7676	6598.36	4954.35	7111.88	7004.78
NDUFS2	0.279025	0.142939	unchange	4855	2852	4241	4874	4088.71	3316.86	4540.34	4447.8
PRDX1	0.362626	0.128446	unchange	4149	1798	3399	3886	3494.14	2091.06	3638.91	3546.19
NASP	0.272186	0.119818	unchange	20028	12986	18403	20719	16866.9	15102.6	19701.9	18907.3
CCDC17	-0.474396	0.116041	unchange	258	236	169	189	217.278	274.467	180.929	172.473
GPBP1L1	0.0292826	0.873579	unchange	7064	4367	5086	6367	5949.05	5078.79	5444.99	5810.25
RPS15AP10	-1.06087	0.0375503	down	96	75	50	30	80.8478	87.2245	53.5292	27.3767
RPL7AP16	0.42499	0.58872	unchange	19	16	22	25	16.0011	18.6079	23.5528	22.8139
TMEM69	0.227897	0.285841	unchange	1453	842	1286	1321	1223.66	979.241	1376.77	1205.49
SLC39A1	0.424881	0.0755989	unchange	1828	832	1577	1842	1539.48	967.611	1688.31	1680.93
SERBP1	0.311948	0.188816	unchange	17753	7524	13228	16727	14950.9	8750.37	14161.7	15264.3
MIER1	0.0159973	0.932641	unchange	3277	2367	2387	3307	2759.77	2752.81	2555.48	3017.82
UCHL5	0.329038	0.119724	unchange	2694	1461	2162	2928	2268.79	1699.13	2314.6	2671.96
SMIM1	0.338221	0.143137	unchange	3160	1503	2832	2790	2661.24	1747.98	3031.89	2546.03
RNF19B	0.0800476	0.752437	unchange	1776	765	1250	1300	1495.68	889.69	1338.23	1186.32
GMEB1	-0.309652	0.107752	unchange	1826	1400	1200	1391	1537.79	1628.19	1284.7	1269.37
CC2D1B	-0.060863	0.761008	unchange	1477	1244	1191	1428	1243.88	1446.76	1275.06	1303.13
LRRC8B	0.160191	0.547338	unchange	446	279	314	489	375.605	324.475	336.163	446.24
BTBD8	0.0868597	0.87172	unchange	59	67	37	104	49.6877	77.9206	39.6116	94.9059
ZC3H11A	-0.587121	0.306376	unchange	76	43	23	56	64.0045	50.0087	24.6234	51.1032
CAP1	-0.0302977	0.876018	unchange	4483	2592	3154	3588	3775.42	3014.48	3376.62	3274.25
CDK11B	-0.188569	0.318848	unchange	10295	8429	8308	8016	8670.08	9802.88	8894.41	7315.05
ACOT11	-0.0609107	0.903443	unchange	59	53	50	58	49.6877	61.6387	53.5292	52.9283
AKR1A1	0.376177	0.0698008	unchange	1477	887	1466	1519	1243.88	1031.58	1569.48	1386.17
KCNT2	-0.915687	0.5361	unchange	8	8	1	8	6.73731	9.30395	1.07058	7.30045
CTSK	-0.069565	0.782579	unchange	529	529	442	587	445.505	615.224	473.198	535.671
TRIM62	-0.162866	0.687333	unchange	131	77	74	109	110.323	89.5505	79.2232	99.4686
FAM133FP	-1.17511	0.518758	unchange	4	8	0	6	3.36866	9.30395	0	5.47534
CTSS	-0.291893	0.402387	unchange	205	122	135	124	172.644	141.885	144.529	113.157
LIN9	0.037147	0.854985	unchange	1583	1072	1130	1575	1333.15	1246.73	1209.76	1437.28
HNRNPCL2	0.631614	0.316854	unchange	43	17	46	42	36.2131	19.7709	49.2468	38.3274
HNRNPCL4	-0.015145	0.984245	unchange	31	15	20	24	26.1071	17.4449	21.4117	21.9014
RBMXL1	0.234109	0.236086	unchange	1221	879	1126	1322	1028.28	1022.27	1205.48	1206.4
GBP1	-1.48068	0.33653	unchange	16	6	7	0	13.4746	6.97796	7.49408	0
PTGES3P1	0.328635	0.605676	unchange	1779	513	1165	1517	1498.21	596.616	1247.23	1384.35
GBP2	-1.99878	6.01743e-05	down	110	95	28	23	92.638	110.484	29.9763	20.9888
GBP4	-0.195919	0.570409	unchange	201	171	116	215	169.275	198.872	124.188	196.2
AHDC1	-0.173339	0.460701	unchange	610	494	418	566	513.72	574.519	447.504	516.507
FGR	-0.319626	0.533249	unchange	59	62	50	48	49.6877	72.1056	53.5292	43.8027
IFI6	0.909415	0.0344421	up	124	45	164	133	104.428	52.3347	175.576	121.37
IFI44L	1.15488	0.329105	unchange	6	6	6	22	5.05298	6.97796	6.4235	20.0762
CYB561D1	0.0740857	0.778164	unchange	364	350	350	411	306.548	407.048	374.704	375.061
AMIGO1	0.624375	0.518362	unchange	18	8	8	32	15.159	9.30395	8.56467	29.2018
RPL7P8	-0.766041	0.411018	unchange	20	18	14	8	16.8433	20.9339	14.9882	7.30045
GNAT2	-0.29388	0.820587	unchange	6	10	4	10	5.05298	11.6299	4.28233	9.12556
PTGS2	0.831914	0.20099	unchange	22	24	34	50	18.5276	27.9119	36.3998	45.6278
AKR7A2P1	1.69501	0.127288	unchange	5	5	13	20	4.21082	5.81497	13.9176	18.2511
NOC2L	0.0531891	0.77048	unchange	5436	3462	4271	4774	4578	4026.28	4572.46	4356.54
HES4	0.240437	0.819324	unchange	4	20	17	14	3.36866	23.2599	18.1999	12.7758
ISG15	-0.325511	0.333121	unchange	282	142	170	154	237.49	165.145	181.999	140.534
MRPL37	0.235126	0.283968	unchange	10406	5004	8514	8825	8763.56	5819.62	9114.95	8053.31
SSBP3-AS1	-0.485481	0.0700106	unchange	475	505	338	375	400.028	587.312	361.857	342.209
HNRNPA1P63	0.36128	0.680526	unchange	27	12	36	10	22.7384	13.9559	38.541	9.12556
SERPINC1	-0.252564	0.895878	unchange	0	8	2	6	0	9.30395	2.14117	5.47534
COG2	0.0469525	0.855227	unchange	757	470	458	803	637.518	546.607	490.327	732.783
C1orf198	0.12929	0.547029	unchange	2264	1190	1679	1977	1906.66	1383.96	1797.51	1804.12
IFI44	0.110287	0.688617	unchange	340	209	253	330	286.336	243.066	270.858	301.144
TDRD10	-1.37041	0.219023	unchange	10	30	14	2	8.42164	34.8898	14.9882	1.82511
NENFP1	-1.75418	0.376934	unchange	0	12	3	1	0	13.9559	3.21175	0.912556
TEX38	0.39157	0.673699	unchange	12	13	18	15	10.106	15.1189	19.2705	13.6883
EFCAB14	0.257873	0.231932	unchange	3154	1863	2293	3630	2656.19	2166.66	2454.85	3312.58
PSEN2	-0.249261	0.464079	unchange	203	131	143	131	170.959	152.352	153.093	119.545
FCRLA	-0.564014	0.610647	unchange	14	10	8	8	11.7903	11.6299	8.56467	7.30045
DUSP12	0.0960313	0.718474	unchange	540	277	367	481	454.769	322.149	392.904	438.94
TRAF5	-0.361075	0.326652	unchange	159	141	88	150	133.904	163.982	94.2113	136.883
SLC30A1	-0.242921	0.26558	unchange	5351	4337	3046	5268	4506.42	5043.9	3261	4807.35
FDPSP8	-0.263584	0.764611	unchange	22	15	10	21	18.5276	17.4449	10.7058	19.1637
ATF6	0.0410595	0.821546	unchange	3400	2294	2639	3141	2863.36	2667.91	2825.27	2866.34
RABGGTB	-0.0925372	0.634076	unchange	4831	4419	3879	4910	4068.49	5139.27	4152.79	4480.65
MSH4	0.98348	0.243999	unchange	16	9	24	24	13.4746	10.4669	25.694	21.9014
DENND1B	0.25607	0.293544	unchange	432	346	402	530	363.815	402.396	430.374	483.655
CRB1	-0.665915	0.273823	unchange	69	30	26	34	58.1093	34.8898	27.8352	31.0269
MPL	-1.24544	0.137139	unchange	53	16	7	21	44.6347	18.6079	7.49408	19.1637
CDC20	0.386149	0.0596721	unchange	9777	5242	9435	9458	8233.84	6096.41	10101	8630.96
ELOVL1	0.272601	0.133346	unchange	7577	4704	6767	7752	6381.08	5470.72	7244.64	7074.14
MED8	0.371257	0.0833306	unchange	1390	788	1329	1402	1170.61	916.439	1422.81	1279.4
AMPD2	0.273732	0.148493	unchange	1806	1401	1812	2047	1520.95	1629.35	1939.9	1868
ASPM	-0.219309	0.310329	unchange	10234	8558	6039	10394	8618.71	9952.9	6465.25	9485.11
FCF1P7	-0.455778	0.567664	unchange	21	42	35	12	17.6854	48.8457	37.4704	10.9507
AKT3	0.880287	0.156804	unchange	30	20	47	43	25.2649	23.2599	50.3174	39.2399
C1orf174	0.0669899	0.74509	unchange	2176	1226	1615	1848	1832.55	1425.83	1728.99	1686.4
IQGAP3	-0.243081	0.27674	unchange	5264	5735	4020	5561	4433.15	6669.77	4303.74	5074.73
NAXE	0.353035	0.126521	unchange	1716	840	1523	1607	1445.15	976.915	1630.5	1466.48
BCAN-AS1	0.53119	0.261785	unchange	54	56	84	76	45.4769	65.1277	89.929	69.3543
BCAN	-0.0897995	0.896393	unchange	40	20	22	33	33.6866	23.2599	23.5528	30.1144
CRABP2	-0.970225	0.0758493	unchange	62	64	33	32	52.2142	74.4316	35.3292	29.2018
METTL25B	0.15281	0.452481	unchange	1091	879	1021	1166	918.801	1022.27	1093.07	1064.04
MRPL24	0.275201	0.185648	unchange	1362	854	1301	1314	1147.03	993.197	1392.83	1199.1
PRCC	0.149008	0.468313	unchange	4415	2347	3392	3858	3718.15	2729.55	3631.42	3520.64
RNF11	-0.120699	0.571199	unchange	2757	1469	1651	2127	2321.85	1708.44	1767.53	1941.01
RNU6-877P	-2.52354	0.301808	unchange	17	51	12	0	14.3168	59.3127	12.847	0
C1orf159	-0.373804	0.0732194	unchange	1482	1332	1036	1149	1248.09	1549.11	1109.12	1048.53
TTC39A	-0.472328	0.272401	unchange	102	81	58	74	85.9007	94.2025	62.0938	67.5292
SAMD11	-0.593555	0.712057	unchange	2	9	4	4	1.68433	10.4669	4.28233	3.65023
MFSD14A	0.208674	0.311396	unchange	2617	1524	1957	2741	2203.94	1772.4	2095.13	2501.32
SASS6	-0.0830848	0.685014	unchange	2237	2031	1738	2351	1883.92	2362.04	1860.67	2145.42
DBT	0.0166894	0.936368	unchange	1049	851	838	1092	883.43	989.708	897.149	996.511
RTCA	0.239454	0.224312	unchange	3251	1866	2702	3182	2737.88	2170.15	2892.72	2903.75
KHDRBS1	0.0534798	0.795793	unchange	9578	4908	6694	7814	8066.25	5707.97	7166.48	7130.71
TMEM39B	0.163393	0.506468	unchange	566	343	498	492	476.665	398.907	533.15	448.978
KPNA6	-0.0946031	0.591308	unchange	7697	6078	5994	6874	6482.14	7068.68	6417.08	6272.91
CCDC28B	0.249611	0.23299	unchange	1564	982	1502	1444	1317.14	1142.06	1608.02	1317.73
LINC01160	-0.629638	0.49009	unchange	16	22	15	10	13.4746	25.5859	16.0587	9.12556
DDX20	0.179915	0.366406	unchange	1311	893	1098	1372	1104.08	1038.55	1175.5	1252.03
RPL5	0.295801	0.196204	unchange	49556	21998	40423	43137	41734.3	25583.5	43276.2	39364.9
DIPK1A	-1.90038	0.0977119	unchange	20	15	7	2	16.8433	17.4449	7.49408	1.82511
SNORA66	0.19126	0.739712	unchange	37	42	37	56	31.1601	48.8457	39.6116	51.1032
MTF2	-0.0923126	0.614286	unchange	3030	2357	2303	2738	2551.76	2741.18	2465.55	2498.58
RPS15AP6	-0.42764	0.70118	unchange	26	6	17	4	21.8963	6.97796	18.1999	3.65023
ECE1	0.484179	0.00817638	unchange	3017	2053	3095	3924	2540.81	2387.63	3313.46	3580.87
ECE1-AS1	-1.10095	0.249641	unchange	14	26	7	13	11.7903	30.2378	7.49408	11.8632
LRRIQ3	-0.577295	0.618026	unchange	14	14	16	2	11.7903	16.2819	17.1293	1.82511
CRYZ	-0.211298	0.457938	unchange	490	296	244	430	412.66	344.246	261.222	392.399
TYW3	0.0537724	0.798722	unchange	1184	728	923	1016	997.122	846.66	988.148	927.157
FPGT-TNNI3K	-1.28686	0.234218	unchange	9	26	4	12	7.57948	30.2378	4.28233	10.9507
DUSP5P1	-0.804797	0.570687	unchange	5	10	5	4	4.21082	11.6299	5.35292	3.65023
OBSCN	-0.508437	0.0342877	down	579	476	331	413	487.613	553.585	354.363	376.886
H3C13	-1.49692	0.15908	unchange	12	29	12	3	10.106	33.7268	12.847	2.73767
H2AC20	-0.0112831	0.979973	unchange	78	86	91	73	65.6888	100.017	97.4231	66.6166
H2AC21	-1.78155	0.198358	unchange	4	18	4	3	3.36866	20.9339	4.28233	2.73767
BOLA1	0.0381734	0.882723	unchange	558	348	484	418	469.928	404.722	518.162	381.449
SV2A	1.69919	0.000122382	up	37	43	129	135	31.1601	50.0087	138.105	123.195
SF3B4	0.464273	0.0241737	unchange	4609	2418	4316	5060	3881.53	2812.12	4620.64	4617.53
FCGR1A	0.685482	0.568021	unchange	3	11	8	17	2.52649	12.7929	8.56467	15.5135
RPL34P6	-0.70961	0.4068	unchange	20	24	10	18	16.8433	27.9119	10.7058	16.426
KIF21B	-0.788171	0.000695025	down	1060	982	494	710	892.694	1142.06	528.868	647.915
TMEM9	-0.0505898	0.817944	unchange	1274	727	912	962	1072.92	845.497	976.372	877.879
NEDD8P1	0.166199	0.788964	unchange	48	24	44	33	40.4239	27.9119	47.1057	30.1144
SAMD13	1.39562	0.125969	unchange	12	6	21	25	10.106	6.97796	22.4822	22.8139
TMEM81	-0.0434488	0.896899	unchange	197	182	204	162	165.906	211.665	218.399	147.834
MTR	-0.0778278	0.67205	unchange	3552	2502	2476	3222	2991.37	2909.81	2650.76	2940.26
SRP9	0.129325	0.515878	unchange	6136	3362	4532	5566	5167.52	3909.99	4851.88	5079.29
TMEM63A	-0.430919	0.0479743	unchange	2404	2389	1523	2115	2024.56	2778.39	1630.5	1930.06
EPHX1	0.459054	0.0303863	unchange	946	584	965	1093	796.687	679.188	1033.11	997.424
SRM	0.0645825	0.771633	unchange	3082	1606	2421	2278	2595.55	1867.77	2591.88	2078.8
EXOSC10	0.154377	0.39325	unchange	4071	2827	3344	4268	3428.45	3287.78	3580.03	3894.79
SYF2	-0.147599	0.424736	unchange	5066	4258	4021	4401	4266.4	4952.03	4304.82	4016.16
RSRP1	-0.257269	0.223457	unchange	14285	15128	11161	14064	12030.3	17593.8	11948.8	12834.2
RHD	0.0835436	0.645949	unchange	11225	6947	8382	10526	9453.29	8079.32	8973.63	9605.57
TMEM50A	0.182475	0.359896	unchange	4545	2516	3642	4129	3827.64	2926.09	3899.06	3767.94
MACO1	-0.520631	0.00353627	down	8609	6988	4908	5987	7250.19	8127	5254.42	5463.47
TSEN15	0.0557686	0.800005	unchange	2441	1234	1721	1960	2055.72	1435.13	1842.47	1788.61
LRRC71	-0.294222	0.732318	unchange	14	26	19	15	11.7903	30.2378	20.3411	13.6883
ADAMTSL4	-1.26701	0.000173089	down	286	337	104	165	240.859	391.929	111.341	150.572
PTP4A2	0.0388141	0.834747	unchange	14959	8750	10962	12779	12597.9	10176.2	11735.7	11661.6
ZFYVE9	-0.221606	0.589098	unchange	102	110	95	89	85.9007	127.929	101.705	81.2175
TMCO4	-0.510852	0.111496	unchange	228	167	134	140	192.013	194.22	143.458	127.758
ADGRB2	-0.0587993	0.96192	unchange	6	10	8	8	5.05298	11.6299	8.56467	7.30045
SNAP47	0.281985	0.186958	unchange	1651	920	1473	1553	1390.41	1069.95	1576.97	1417.2
B4GALT2	0.0836862	0.65304	unchange	2677	1839	2262	2449	2254.47	2138.75	2421.66	2234.85
OLFML2B	0.428682	0.291713	unchange	102	66	86	139	85.9007	76.7576	92.0702	126.845
TTC24	2.27092	0.195468	unchange	4	0	4	14	3.36866	0	4.28233	12.7758
OR2L2	-0.413593	0.7176	unchange	10	11	8	8	8.42164	12.7929	8.56467	7.30045
TNFRSF14	-0.160634	0.468127	unchange	5990	6513	5660	5729	5044.56	7574.58	6059.5	5228.03
RBM15	-0.0602629	0.802447	unchange	2451	2456	1774	3087	2064.14	2856.31	1899.21	2817.06
JMJD4	0.443121	0.232012	unchange	131	81	148	132	110.323	94.2025	158.446	120.457
MTX1	0.689901	0.0224663	up	306	152	282	439	257.702	176.775	301.904	400.612
ARL8A	0.481112	0.0225811	unchange	903	597	1003	1050	760.474	694.307	1073.8	958.184
GPR37L1	0.607491	0.602798	unchange	6	8	10	12	5.05298	9.30395	10.7058	10.9507
SNX27	0.162573	0.449643	unchange	833	583	681	893	701.523	678.025	729.067	814.913
CELF3	-0.279309	0.407897	unchange	202	244	157	224	170.117	283.771	168.082	204.413
RIIAD1	-1.5624	0.16384	unchange	18	16	2	10	15.159	18.6079	2.14117	9.12556
MRPL9	0.0438279	0.826049	unchange	3813	2238	3010	3039	3211.17	2602.78	3222.46	2773.26
OAZ3	-1.05861	0.12336	unchange	39	37	16	21	32.8444	43.0308	17.1293	19.1637
THEM5	-1.17852	0.452874	unchange	8	6	4	2	6.73731	6.97796	4.28233	1.82511
THEM4	0.238009	0.382801	unchange	307	208	259	343	258.544	241.903	277.281	313.007
S100A10	-0.1353	0.503209	unchange	2284	1335	1448	1771	1923.5	1552.6	1550.2	1616.14
STIL	-0.0658613	0.743545	unchange	2911	2578	2223	3095	2451.54	2998.2	2379.91	2824.36
NCDN	0.437187	0.078155	unchange	554	301	513	612	466.559	350.061	549.209	558.484
TFAP2E	0.102347	0.840322	unchange	71	64	93	49	59.7936	74.4316	99.5642	44.7153
HPDL	0.0906866	0.773107	unchange	261	151	224	200	219.805	175.612	239.811	182.511
SELENON	0.173843	0.422909	unchange	912	568	728	913	768.054	660.581	779.385	833.164
MAB21L3	-1.06489	0.446821	unchange	10	7	4	4	8.42164	8.14096	4.28233	3.65023
NFASC	0.0338814	0.972727	unchange	6	23	12	21	5.05298	26.7489	12.847	19.1637
CCSAP	-0.129116	0.546237	unchange	1263	980	834	1228	1063.65	1139.73	892.866	1120.62
ACTA1	-0.825075	0.354546	unchange	18	23	10	14	15.159	26.7489	10.7058	12.7758
ZFP69	-0.0401598	0.895634	unchange	235	155	176	197	197.909	180.264	188.423	179.774
ZNF684	0.196827	0.549774	unchange	158	141	164	180	133.062	163.982	175.576	164.26
DNAJC8P4	-1.03258	0.29729	unchange	14	21	7	11	11.7903	24.4229	7.49408	10.0381
SNHG3	-0.127645	0.505436	unchange	5290	4759	4420	4833	4455.05	5534.69	4731.98	4410.38
SNORA73B	0.520224	0.214093	unchange	76	80	89	141	64.0045	93.0395	95.2819	128.67
PRDX3P2	-1.69482	0.015947	down	37	57	17	13	31.1601	66.2907	18.1999	11.8632
TRNAU1AP	-0.158428	0.410366	unchange	2248	1544	1634	1706	1893.18	1795.66	1749.33	1556.82
RAB42	0.925899	0.444335	unchange	6	8	22	4	5.05298	9.30395	23.5528	3.65023
AMY2A	-0.11247	0.940086	unchange	6	5	6	4	5.05298	5.81497	6.4235	3.65023
CDK18	0.67789	0.384544	unchange	34	10	18	50	28.6336	11.6299	19.2705	45.6278
RPL21P19	-0.17395	0.796971	unchange	35	38	44	20	29.4757	44.1938	47.1057	18.2511
GLMN	0.0554483	0.812292	unchange	628	468	469	671	528.879	544.281	502.104	612.325
RPAP2	0.07232	0.755891	unchange	585	451	462	629	492.666	524.51	494.609	573.998
OR6K3	-0.886644	0.643149	unchange	4	6	0	6	3.36866	6.97796	0	5.47534
MNDA	-1.39802	0.0104144	down	84	69	35	22	70.7418	80.2466	37.4704	20.0762
TRIM58	-0.526314	0.00354825	down	11848	8223	5865	7987	9977.96	9563.3	6278.97	7288.59
OR2W3	0.172881	0.489195	unchange	572	325	485	495	481.718	377.973	519.233	451.715
ZSCAN20	0.0132144	0.966838	unchange	208	174	153	237	175.17	202.361	163.799	216.276
ZBTB17	-0.0656248	0.728865	unchange	2397	1832	1950	2057	2018.67	2130.6	2087.64	1877.13
OR2T8	-0.555159	0.141721	unchange	146	160	110	101	122.956	186.079	117.764	92.1682
EFHD2	0.365133	0.105898	unchange	2096	1038	1883	1990	1765.18	1207.19	2015.91	1815.99
ZBTB8A	-0.773123	0.131806	unchange	66	74	37	47	55.5828	86.0615	39.6116	42.8901
ZBTB8OS	-0.0489816	0.832916	unchange	1062	680	877	758	894.378	790.836	938.902	691.718
NRAS	0.135885	0.488905	unchange	5350	3065	3920	5120	4505.58	3564.58	4196.69	4672.29
RNY1P13	0.363291	0.804678	unchange	9	2	7	6	7.57948	2.32599	7.49408	5.47534
SIKE1	0.110206	0.596227	unchange	2066	1326	1456	2174	1739.91	1542.13	1558.77	1983.9
CICP27	-0.437424	0.562418	unchange	29	26	25	15	24.4228	30.2378	26.7646	13.6883
OR10Z1	-0.305052	0.176383	unchange	3536	3947	2960	3238	2977.89	4590.34	3168.93	2954.86
SPTA1	-0.0742051	0.731979	unchange	58181	54950	41781	68501	48997.9	63906.5	44730	62511
ZRANB2	-0.104685	0.624209	unchange	5779	5987	4780	6445	4866.87	6962.84	5117.39	5881.43
MIR186	-0.466517	0.409418	unchange	46	59	39	39	38.7395	68.6166	41.7527	35.5897
CERS2	0.195654	0.319368	unchange	8200	4507	6553	7560	6905.75	5241.61	7015.53	6898.93
ANXA9	0.155434	0.604587	unchange	225	179	227	219	189.487	208.176	243.022	199.85
PRUNE1	0.0370823	0.88269	unchange	780	410	491	700	656.888	476.827	525.656	638.789
BNIPL	-0.0869934	0.837603	unchange	88	83	72	91	74.1104	96.5285	77.082	83.0426
C1orf56	0.627106	0.226257	unchange	59	29	57	75	49.6877	33.7268	61.0232	68.4417
CDC42SE1	0.195941	0.294225	unchange	2220	1754	2104	2438	1869.6	2039.89	2252.51	2224.81
MLLT11	1.26648	0.0238445	up	36	20	70	60	30.3179	23.2599	74.9408	54.7534
IER5	0.383032	0.0328748	unchange	5673	3659	5563	6384	4777.6	4255.39	5955.65	5825.76
SLC25A44	0.152878	0.456731	unchange	1398	1209	1260	1667	1177.35	1406.06	1348.93	1521.23
FH	0.452187	0.043584	unchange	4445	2087	3928	4647	3743.42	2427.17	4205.25	4240.65
OPN3	1.37944	0.134553	unchange	16	4	21	28	13.4746	4.65198	22.4822	25.5516
CHML	-0.185437	0.451533	unchange	1027	787	577	1037	864.902	915.276	617.727	946.321
ATAD3A	-0.0642575	0.725286	unchange	2891	2087	2211	2502	2434.7	2427.17	2367.06	2283.22
SSU72	-0.067692	0.727747	unchange	7169	4189	5193	5317	6037.47	4871.78	5559.54	4852.06
MIB2	-0.172736	0.428019	unchange	2771	2795	2519	2472	2333.64	3250.57	2696.8	2255.84
BCL9	-0.175019	0.669787	unchange	123	101	68	134	103.586	117.462	72.7997	122.283
RPL6P3	-0.416779	0.69949	unchange	12	12	10	8	10.106	13.9559	10.7058	7.30045
EXO1	0.0777171	0.676656	unchange	3395	2247	2559	3327	2859.15	2613.25	2739.62	3036.07
RPL23AP20	0.103738	0.951326	unchange	6	5	11	0	5.05298	5.81497	11.7764	0
DYNLT5	-0.838014	0.249082	unchange	36	28	14	22	30.3179	32.5638	14.9882	20.0762
DNAI4	-0.224434	0.713263	unchange	58	28	26	46	48.8455	32.5638	27.8352	41.9776
SGIP1	-1.5967	0.00387132	down	67	85	23	29	56.425	98.8545	24.6234	26.4641
LBR	0.266775	0.165286	unchange	16993	11239	13490	20274	14310.9	13070.9	14442.2	18501.2
DNAH14	0.0568669	0.835009	unchange	321	230	241	330	270.335	267.489	258.011	301.144
DCDC2B	-2.36267	0.0710844	unchange	22	13	0	7	18.5276	15.1189	0	6.38789
DYRK3	-0.0142661	0.938293	unchange	3046	2186	2255	2896	2565.23	2542.3	2414.17	2642.76
TNFSF18	-2.18075	0.175113	unchange	31	0	2	4	26.1071	0	2.14117	3.65023
MAP10	-0.0540573	0.931892	unchange	40	30	24	44	33.6866	34.8898	25.694	40.1525
TRIM67	-0.732712	0.537632	unchange	12	10	8	5	10.106	11.6299	8.56467	4.56278
FPGT	0.159789	0.514177	unchange	564	395	423	647	474.981	459.383	452.857	590.424
ZNF124	0.0158191	0.959354	unchange	238	152	162	228	200.435	176.775	173.434	208.063
FAM72C	-0.0285727	0.891732	unchange	1324	833	891	1194	1115.03	968.774	953.89	1089.59
LINC01772	-0.330306	0.421418	unchange	110	98	66	102	92.638	113.973	70.6585	93.0807
RNU1-1	-0.913372	0.406957	unchange	12	15	5	10	10.106	17.4449	5.35292	9.12556
LDLRAD2	-0.51664	0.490571	unchange	27	37	31	14	22.7384	43.0308	33.1881	12.7758
HSPG2	-0.523878	0.0272824	down	5124	5637	2994	4770	4315.25	6555.8	3205.33	4352.89
RPL21P29	-0.308098	0.858853	unchange	8	4	0	10	6.73731	4.65198	0	9.12556
LINC00339	0.197241	0.636476	unchange	86	92	82	128	72.4261	106.995	87.7878	116.807
CDC42-AS1	-0.0148632	0.974645	unchange	67	65	62	70	56.425	75.5946	66.3762	63.8789
CDC42-IT1	-5.53505	0.0128053	down	9	8	0	0	7.57948	9.30395	0	0
WNT4	-1.05763	0.465473	unchange	8	8	2	6	6.73731	9.30395	2.14117	5.47534
RPL22P4	0.795393	0.276406	unchange	40	9	29	51	33.6866	10.4669	31.0469	46.5404
FAM72A	0.294742	0.189359	unchange	1446	752	1156	1459	1217.77	874.571	1237.59	1331.42
SRGAP2	-0.132157	0.502049	unchange	2504	2128	1820	2446	2108.78	2474.85	1948.46	2232.11
IKBKE	-0.595685	0.235368	unchange	66	73	43	51	55.5828	84.8986	46.0351	46.5404
RASSF5	0.439969	0.0898056	unchange	451	258	392	552	379.816	300.052	419.669	503.731
RPL7AP20	-0.0863505	0.949219	unchange	10	6	12	2	8.42164	6.97796	12.847	1.82511
EIF2D	0.184793	0.323699	unchange	3041	1929	2581	2958	2561.02	2243.42	2763.18	2699.34
CROCC	-0.0179392	0.93793	unchange	775	749	718	805	652.677	871.082	768.679	734.608
VASH2	0.793064	0.293827	unchange	14	20	28	33	11.7903	23.2599	29.9763	30.1144
CYB5RL	0.137063	0.481962	unchange	1698	1403	1535	1887	1429.99	1631.68	1643.35	1721.99
ATXN7L2	-0.132118	0.563098	unchange	682	594	555	613	574.356	690.818	594.174	559.397
CENPL	-0.167812	0.389151	unchange	1728	1369	1228	1531	1455.26	1592.14	1314.68	1397.12
ZNF496	0.403005	0.0867355	unchange	531	351	564	579	447.189	408.211	603.809	528.37
RABGAP1L	0.00262668	0.988172	unchange	4529	3299	3611	4163	3814.16	3836.72	3865.88	3798.97
CD101	-1.35954	0.200808	unchange	22	12	5	8	18.5276	13.9559	5.35292	7.30045
H3-7	-0.645458	0.270606	unchange	49	60	24	49	41.266	69.7796	25.694	44.7153
NPL	0.012189	0.944725	unchange	5455	3866	4267	5040	4594	4496.13	4568.18	4599.28
RCC1	0.217812	0.277648	unchange	4529	2529	3865	4078	3814.16	2941.21	4137.8	3721.4
HMGN3P1	0.636872	0.688759	unchange	6	2	4	8	5.05298	2.32599	4.28233	7.30045
TEKT2	-0.966089	0.618061	unchange	2	8	0	6	1.68433	9.30395	0	5.47534
ADPRS	-0.048828	0.824086	unchange	1265	897	1085	962	1065.34	1043.21	1161.58	877.879
TRAPPC3	0.221759	0.265963	unchange	2729	1597	2374	2528	2298.27	1857.3	2541.56	2306.94
MAP7D1	0.254069	0.177362	unchange	3510	2216	3229	3445	2956	2577.19	3456.91	3143.76
ZNF362	0.0951694	0.660889	unchange	906	590	766	799	763.001	686.166	820.067	729.132
A3GALT2	-0.599528	0.734368	unchange	9	2	1	6	7.57948	2.32599	1.07058	5.47534
RN7SKP16	1.3157	0.446356	unchange	0	6	2	16	0	6.97796	2.14117	14.6009
S100A6	0.0880386	0.638988	unchange	45575	29496	39894	37862	38381.6	34303.7	42709.8	34551.2
S100A4	-0.0521242	0.780805	unchange	11645	7759	9336	8952	9807	9023.67	9994.97	8169.2
S100A3	0.8587	0.0333439	up	105	55	153	125	88.4272	63.9647	163.799	114.07
S100A2	0.150208	0.834559	unchange	34	27	48	17	28.6336	31.4008	51.388	15.5135
S100A16	0.589183	0.236378	unchange	52	38	64	70	43.7925	44.1938	68.5173	63.8789
S100A14	-1.17362	0.310937	unchange	12	14	4	8	10.106	16.2819	4.28233	7.30045
S100A1	0.0821566	0.880615	unchange	51	50	65	41	42.9504	58.1497	69.5879	37.4148
SNAPIN	0.395613	0.123725	unchange	1097	479	909	1072	923.854	557.074	973.16	978.26
SH3D21	-0.077858	0.856726	unchange	88	74	76	77	74.1104	86.0615	81.3643	70.2668
STK40	-0.387149	0.035328	unchange	4281	2777	2484	2814	3605.3	3229.63	2659.33	2567.93
LSM10	-0.0995785	0.721139	unchange	1090	441	671	679	917.959	512.88	718.361	619.626
OSCP1	-0.212657	0.69662	unchange	51	47	41	44	42.9504	54.6607	43.8939	40.1525
MRPS15	0.374879	0.0777196	unchange	3058	1589	2779	3029	2575.34	1848	2975.15	2764.13
STX6	0.144287	0.497595	unchange	1533	913	1112	1546	1291.04	1061.81	1190.49	1410.81
MR1	0.0290124	0.888597	unchange	1083	890	893	1128	912.064	1035.06	956.031	1029.36
TMED5	-0.0345179	0.863892	unchange	1371	900	987	1198	1154.61	1046.69	1056.67	1093.24
CCDC18	-0.496549	0.0174985	unchange	3062	3022	2080	2291	2578.71	3514.57	2226.81	2090.67
TMEM269	-0.271191	0.646932	unchange	36	63	36	51	30.3179	73.2686	38.541	46.5404
SVBP	-0.240899	0.285982	unchange	970	599	647	646	816.899	696.633	692.667	589.511
GORAB	-0.096739	0.779312	unchange	165	129	140	132	138.957	150.026	149.882	120.457
KDM1A	0.27001	0.139353	unchange	4889	3101	4440	4999	4117.34	3606.44	4753.39	4561.87
SPRR2F	4.03596	3.75842e-05	up	6	0	35	58	5.05298	0	37.4704	52.9283
FCER1A	0.152489	0.619354	unchange	233	191	252	214	196.224	222.132	269.787	195.287
ELF3	-1.79969	0.00657484	down	54	51	18	12	45.4769	59.3127	19.2705	10.9507
LGR6	1.56993	0.00458094	up	36	16	74	74	30.3179	18.6079	79.2232	67.5292
SIPA1L2	-0.479191	0.638749	unchange	14	14	12	8	11.7903	16.2819	12.847	7.30045
SRSF4	-0.320605	0.068188	unchange	19469	15787	13337	14850	16396.1	18360.2	14278.4	13551.5
PEAR1	-0.173994	0.463842	unchange	3166	3789	2812	3568	2666.29	4406.58	3010.48	3256
SMU1P1	0.34291	0.409288	unchange	154	58	126	128	129.693	67.4536	134.893	116.807
ETV3	0.209448	0.331434	unchange	1464	1111	1165	1831	1232.93	1292.09	1247.23	1670.89
NUCKS1P1	-1.03308	0.329489	unchange	18	14	4	12	15.159	16.2819	4.28233	10.9507
BTF3P9	0.252791	0.792464	unchange	31	4	16	22	26.1071	4.65198	17.1293	20.0762
PBXIP1	-0.277861	0.136557	unchange	2451	1729	1585	1824	2064.14	2010.82	1696.87	1664.5
PYGO2	0.00267585	0.988201	unchange	3197	2288	2520	2921	2692.4	2660.93	2697.87	2665.58
PYGO2-AS1	-0.739701	0.554557	unchange	12	8	4	8	10.106	9.30395	4.28233	7.30045
SHC1	-0.107113	0.550721	unchange	4536	3380	3235	4090	3820.06	3930.92	3463.34	3732.36
CKS1B	0.279557	0.183564	unchange	3364	1783	2928	3095	2833.04	2073.62	3134.67	2824.36
MIR4258	-0.228781	0.671367	unchange	46	75	52	56	38.7395	87.2245	55.6703	51.1032
FLAD1	0.0420454	0.827896	unchange	1924	1405	1664	1720	1620.32	1634.01	1781.45	1569.6
ZBTB7B	0.0390487	0.833896	unchange	2389	1740	2003	2194	2011.93	2023.61	2144.38	2002.15
DCST2	-1.13553	0.175774	unchange	23	28	10	14	19.3698	32.5638	10.7058	12.7758
DCST1	-0.186859	0.838267	unchange	13	19	15	14	10.9481	22.0969	16.0587	12.7758
ADAM15	-0.184825	0.360338	unchange	2849	2557	2379	2388	2399.33	2973.78	2546.92	2179.18
MTMR11	-0.0139964	0.973432	unchange	89	101	99	92	74.9526	117.462	105.988	83.9552
OTUD7B	-0.00569434	0.97715	unchange	1784	1159	1251	1644	1502.42	1347.91	1339.3	1500.24
FAM72D	0.212586	0.329445	unchange	1218	686	962	1189	1025.76	797.814	1029.9	1085.03
ANKRD35	0.424343	0.777819	unchange	0	12	6	13	0	13.9559	6.4235	11.8632
ITGA10	0.212665	0.673805	unchange	59	51	45	85	49.6877	59.3127	48.1762	77.5673
PEX11B	-0.061201	0.77265	unchange	1052	765	858	859	885.957	889.69	918.56	783.886
LIX1L	0.174832	0.432038	unchange	1318	707	1038	1175	1109.97	822.237	1111.27	1072.25
ANKRD34A	0.0907939	0.894911	unchange	21	38	32	34	17.6854	44.1938	34.2587	31.0269
POLR3GL	-0.0769845	0.682785	unchange	3783	2655	3007	2991	3185.91	3087.75	3219.24	2729.46
TXNIP	-0.533148	0.00184537	down	19781	14550	10607	12985	16658.8	16921.6	11355.7	11849.5
NBPF10	0.30502	0.390637	unchange	127	110	148	144	106.955	127.929	158.446	131.408
PFN1P1	0.0484885	0.835034	unchange	2010	958	1386	1558	1692.75	1114.15	1483.83	1421.76
RPL4P3	0.056494	0.893801	unchange	154	64	116	98	129.693	74.4316	124.188	89.4305
VAMP4	0.101098	0.645427	unchange	830	530	634	803	698.996	616.387	678.75	732.783
RNVU1-15	0.822744	0.676245	unchange	4	2	0	11	3.36866	2.32599	0	10.0381
NOTCH2NLC	-0.127554	0.752096	unchange	103	126	91	126	86.7429	146.537	97.4231	114.982
RALGPS2-AS1	0.512678	0.397808	unchange	28	41	36	68	23.5806	47.6827	38.541	62.0538
RALGPS2	0.0722137	0.752077	unchange	801	561	573	856	674.573	652.44	613.444	781.148
PTPN2P1	0.67807	0.372152	unchange	40	8	38	32	33.6866	9.30395	40.6822	29.2018
SNORA63	-2.95594	0.0711955	unchange	15	8	0	3	12.6325	9.30395	0	2.73767
EIF4G3	-0.036819	0.852514	unchange	1652	1288	1230	1642	1391.26	1497.94	1316.82	1498.42
ITPKB	0.367639	0.0498091	unchange	1877	1325	1859	2233	1580.74	1540.97	1990.21	2037.74
S100A11	-0.450652	0.115153	unchange	525	284	306	262	442.136	330.29	327.598	239.09
NBPF15	0.682325	0.225725	unchange	32	36	47	65	26.9493	41.8678	50.3174	59.3162
RNVU1-14	0.360298	0.822899	unchange	13	0	4	11	10.9481	0	4.28233	10.0381
PIGV	0.238683	0.287306	unchange	736	475	688	710	619.833	552.422	736.561	647.915
ZDHHC18	0.783342	0.00137512	up	539	294	677	710	453.926	341.92	724.785	647.915
SFN	2.86341	0.0724521	unchange	4	0	21	4	3.36866	0	22.4822	3.65023
GPN2	0.0646526	0.735574	unchange	2100	1745	1849	2182	1768.54	2029.42	1979.51	1991.2
GPATCH3	0.184797	0.351971	unchange	1453	1032	1368	1415	1223.66	1200.21	1464.56	1291.27
NUDC	0.308836	0.150774	unchange	10911	5393	9510	9834	9188.85	6272.03	10181.2	8974.08
RPL12P13	0.0539582	0.969657	unchange	8	4	6	6	6.73731	4.65198	6.4235	5.47534
OSTCP2	-0.967943	0.389945	unchange	8	22	12	4	6.73731	25.5859	12.847	3.65023
TENT5B	1.9474	0.0664282	unchange	6	4	18	20	5.05298	4.65198	19.2705	18.2511
CEP85	-0.0214979	0.907381	unchange	5226	4457	4318	5280	4401.15	5183.46	4622.78	4818.3
RPL17P9	-0.0715532	0.952185	unchange	14	5	9	8	11.7903	5.81497	9.63525	7.30045
UBXN11	-0.2142	0.354977	unchange	2684	3050	2458	2600	2260.37	3547.13	2631.49	2372.65
PPP1R15B	0.057981	0.773552	unchange	7178	5418	5089	8112	6045.05	6301.1	5448.2	7402.66
NDC1	-0.0339371	0.867695	unchange	2073	1365	1361	1971	1745.81	1587.49	1457.06	1798.65
CNR2	-0.308792	0.37758	unchange	164	125	108	124	138.115	145.374	115.623	113.157
BTBD6P1	-1.35946	0.323898	unchange	15	6	2	6	12.6325	6.97796	2.14117	5.47534
PNRC2	0.224543	0.279693	unchange	10802	5688	7887	10867	9097.06	6615.11	8443.69	9916.75
SRSF10	-0.123032	0.552015	unchange	17480	16776	13028	19158	14721	19510.4	13947.6	17482.8
METTL13	0.285142	0.214632	unchange	4687	2129	3689	4253	3947.22	2476.01	3949.38	3881.1
DNM3	0.125459	0.814681	unchange	83	34	42	82	69.8996	39.5418	44.9645	74.8296
PIGC	0.291915	0.108044	unchange	2917	2029	2719	3272	2456.59	2359.71	2910.92	2985.88
C1orf105	0.380277	0.379337	unchange	69	93	102	116	58.1093	108.158	109.199	105.857
EFCAB2	0.317526	0.168447	unchange	542	366	509	608	456.453	425.656	544.927	554.834
ABCA4	0.231204	0.83584	unchange	8	10	8	14	6.73731	11.6299	8.56467	12.7758
MDM4	-0.178753	0.418036	unchange	6163	6756	5084	6664	5190.26	7857.19	5442.85	6081.28
WDR47	-0.296651	0.281786	unchange	383	301	220	341	322.549	350.061	235.528	311.182
PYCR2	-0.124699	0.474846	unchange	12486	9478	9595	10391	10515.3	11022.9	10272.2	9482.37
NRDC	-0.0111711	0.948866	unchange	10257	7097	7593	9460	8638.08	8253.77	8128.94	8632.78
FAF1	0.33684	0.165468	unchange	2541	1104	2007	2388	2139.94	1283.95	2148.66	2179.18
PRRC2C	-0.366958	0.0545192	unchange	19123	17709	13745	15058	16104.7	20595.5	14715.2	13741.3
TARS2	0.141363	0.461043	unchange	1808	1224	1552	1741	1522.63	1423.5	1661.55	1588.76
TDRKH	0.0807524	0.75921	unchange	444	320	311	499	373.921	372.158	332.951	455.366
NBPF11	-0.17789	0.502953	unchange	823	1011	702	984	693.101	1175.79	751.549	897.955
NOTCH2	0.206437	0.357549	unchange	1077	690	800	1223	907.011	802.466	856.467	1116.06
PATJ	-2.45537	0.131132	unchange	8	12	0	4	6.73731	13.9559	0	3.65023
NPPA	-0.734706	0.205613	unchange	54	49	24	39	45.4769	56.9867	25.694	35.5897
MAST2	-0.0488051	0.803453	unchange	1946	1668	1591	1923	1638.85	1939.87	1703.3	1754.85
SEMA4A	0.716952	0.0617554	unchange	105	72	109	182	88.4272	83.7356	116.694	166.085
CCNL2	-0.421093	0.0542734	unchange	15682	17439	12008	13318	13206.8	20281.5	12855.6	12153.4
KDF1	-1.64847	0.391184	unchange	2	10	4	0	1.68433	11.6299	4.28233	0
ZNF644	-0.185555	0.401583	unchange	1365	826	772	1128	1149.55	960.633	826.49	1029.36
KLHL17	-0.51926	0.0341396	down	1267	1418	961	948	1067.02	1649.13	1028.83	865.103
TRIM46	2.35269	0.000675947	up	13	9	65	44	10.9481	10.4669	69.5879	40.1525
MEF2D	-0.0269054	0.891626	unchange	2327	2065	1933	2421	1959.72	2401.58	2069.44	2209.3
MUC1	-0.0435093	0.839428	unchange	1970	1869	1899	1846	1659.06	2173.64	2033.04	1684.58
OPRD1	-0.685631	0.255105	unchange	40	65	28	41	33.6866	75.5946	29.9763	37.4148
CTBP2P8	-1.84011	0.0545521	unchange	38	16	10	4	32.0022	18.6079	10.7058	3.65023
RPS7P4	-0.170638	0.784434	unchange	92	20	40	52	77.4791	23.2599	42.8233	47.4529
GBP5	-3.73854	0.00210841	down	30	22	0	4	25.2649	25.5859	0	3.65023
ELOA	0.00718964	0.969772	unchange	2282	1497	1738	1996	1921.82	1741	1860.67	1821.46
HMGCL	0.0754846	0.705173	unchange	1522	971	1191	1388	1281.77	1129.27	1275.06	1266.63
FUCA1	-0.386756	0.0747354	unchange	925	644	523	667	779.002	748.968	559.915	608.675
HCRTR1	0.119067	0.888682	unchange	15	20	13	27	12.6325	23.2599	13.9176	24.639
ALDH9A1	0.0928777	0.690962	unchange	1784	895	1145	1631	1502.42	1040.88	1225.82	1488.38
OR2B11	-1.28982	0.46858	unchange	2	12	6	0	1.68433	13.9559	6.4235	0
H2BC18	-0.922639	0.263271	unchange	30	20	12	14	25.2649	23.2599	12.847	12.7758
H2AC19	-0.840928	0.293413	unchange	24	29	17	13	20.2119	33.7268	18.1999	11.8632
DCAF6	0.210778	0.314474	unchange	8662	4362	6707	7820	7294.83	5072.98	7180.4	7136.19
H2AC18	-1.4912	0.0869801	unchange	20	34	11	9	16.8433	39.5418	11.7764	8.21301
H2BC21	-0.604659	0.0384754	down	304	288	186	207	256.018	334.942	199.128	188.899
TRMT13	0.0314769	0.893903	unchange	657	575	524	752	553.302	668.721	560.986	686.242
OR2C3	-0.623203	0.527168	unchange	14	18	13	8	11.7903	20.9339	13.9176	7.30045
ARID3BP1	-0.421133	0.50631	unchange	40	50	20	51	33.6866	58.1497	21.4117	46.5404
CLCNKB	-0.049049	0.946873	unchange	18	36	28	27	15.159	41.8678	29.9763	24.639
KCNQ4	-0.2772	0.343057	unchange	270	206	186	204	227.384	239.577	199.128	186.161
CITED4	-0.925831	0.154858	unchange	56	38	14	36	47.1612	44.1938	14.9882	32.852
SLFNL1-AS1	-0.913796	0.0291492	down	133	159	90	67	112.008	184.916	96.3525	61.1413
SLFNL1	0.529295	0.489616	unchange	22	20	15	48	18.5276	23.2599	16.0587	43.8027
PHLDA3	0.551521	0.00642281	up	1499	912	1661	1785	1262.4	1060.65	1778.24	1628.91
CSRP1	0.188326	0.317999	unchange	4141	2518	3495	3913	3487.4	2928.42	3741.69	3570.83
IPO9	-0.051756	0.773578	unchange	5994	4808	4630	5815	5047.93	5591.67	4956.8	5306.51
MIR6739	-0.492338	0.413524	unchange	43	47	25	41	36.2131	54.6607	26.7646	37.4148
SHISA4	-0.0831272	0.802944	unchange	194	151	173	148	163.38	175.612	185.211	135.058
NUDT17	-0.388285	0.198869	unchange	258	194	167	175	217.278	225.621	178.787	159.697
PIAS3	0.0963245	0.675741	unchange	565	417	463	582	475.823	484.968	495.68	531.108
RBM8A	-0.0179152	0.926172	unchange	3873	2317	2869	3083	3261.7	2694.66	3071.5	2813.41
CAPZA1	0.119709	0.535519	unchange	10216	5720	7638	9206	8603.55	6652.33	8177.11	8400.99
MRPL53P1	-1.0195	0.181847	unchange	31	32	19	12	26.1071	37.2158	20.3411	10.9507
RHOC	0.675652	0.0294022	up	208	134	287	244	175.17	155.841	307.257	222.664
MOV10	0.0454104	0.818661	unchange	3226	2935	3111	3281	2716.82	3413.39	3330.58	2994.1
TAF12	0.11606	0.600797	unchange	1711	929	1388	1369	1440.94	1080.42	1485.97	1249.29
TAF13	0.119327	0.559169	unchange	1746	1058	1294	1698	1470.42	1230.45	1385.33	1549.52
EPRS1	0.0360707	0.835194	unchange	14046	9389	10858	12822	11829	10919.3	11624.4	11700.8
BPNT1	0.113299	0.662701	unchange	703	351	464	643	592.041	408.211	496.751	586.774
IARS2	0.246431	0.322307	unchange	2933	1222	2190	2493	2470.07	1421.18	2344.58	2275
RPS15AP12	0.0262969	0.95208	unchange	108	68	101	72	90.9537	79.0836	108.129	65.7041
RAB3GAP2	-0.0103072	0.956573	unchange	3118	2619	2524	3208	2625.87	3045.88	2702.15	2927.48
MORF4L1P1	0.467409	0.0882705	unchange	6207	2228	4515	6553	5227.31	2591.15	4833.68	5979.98
RPLP0P5	0.963219	0.542149	unchange	6	2	12	2	5.05298	2.32599	12.847	1.82511
CDC42BPA	0.0904948	0.612989	unchange	4960	3808	4122	5204	4177.13	4428.68	4412.94	4748.94
HSD17B7	0.204462	0.506665	unchange	194	187	206	238	163.38	217.48	220.54	217.188
MACF1	0.03579	0.848808	unchange	3450	2596	2617	3584	2905.47	3019.13	2801.72	3270.6
PIK3R3	0.282235	0.298906	unchange	399	217	321	409	336.023	252.37	343.657	373.236
RAD54L	0.00627387	0.97348	unchange	2321	1829	1843	2329	1954.66	2127.12	1973.08	2125.34
POMGNT1	-0.0290448	0.890667	unchange	998	831	792	1010	840.48	966.448	847.902	921.682
BLZF1	-0.108962	0.607366	unchange	1154	871	778	1103	971.857	1012.97	832.914	1006.55
CCDC181	-0.444866	0.578651	unchange	17	32	18	20	14.3168	37.2158	19.2705	18.2511
SLC19A2	-0.00246965	0.99231	unchange	493	418	360	562	415.187	486.131	385.41	512.857
FCGR2C	-0.735361	0.0366904	down	228	318	173	166	192.013	369.832	185.211	151.484
GON4L	-0.115705	0.575949	unchange	2785	2662	2203	2916	2345.43	3095.89	2358.49	2661.01
RNVU1-4	-2.85294	0.0364653	down	12	16	2	2	10.106	18.6079	2.14117	1.82511
U1	0.469814	0.682657	unchange	10	6	8	14	8.42164	6.97796	8.56467	12.7758
PPCS	0.0242612	0.910066	unchange	1651	910	1143	1390	1390.41	1058.32	1223.68	1268.45
CSDE1	0.0914564	0.658135	unchange	25642	13008	17679	22138	21594.8	15128.2	18926.8	20202.2
KLHL21	-0.191652	0.313822	unchange	3471	2994	2694	2984	2923.15	3482	2884.15	2723.07
PHF13	0.00410094	0.983721	unchange	2779	1590	2006	2253	2340.37	1849.16	2147.59	2055.99
KLHL12	0.248483	0.209212	unchange	2863	1669	2331	2933	2411.12	1941.04	2495.53	2676.53
HNRNPA1P59	-0.0697809	0.928956	unchange	32	23	10	44	26.9493	26.7489	10.7058	40.1525
ADIPOR1	-0.045918	0.809929	unchange	9612	5514	6397	7897	8094.88	6412.75	6848.52	7206.46
CYB5R1	-0.0224156	0.905538	unchange	2155	1666	1780	1960	1814.86	1937.55	1905.64	1788.61
TMEM183A	-0.00213474	0.990441	unchange	4181	2961	3228	3834	3521.09	3443.62	3455.84	3498.74
CHI3L1	-2.16625	0.00163678	down	78	34	10	14	65.6888	39.5418	10.7058	12.7758
UBR4	-0.473195	0.00986118	unchange	19214	16574	11391	14624	16181.3	19275.5	12195	13345.2
AKR7L	-0.20479	0.749931	unchange	41	30	22	40	34.5287	34.8898	23.5528	36.5023
MRTO4	-0.0161924	0.93255	unchange	3731	2278	2787	3008	3142.11	2649.3	2983.72	2744.97
AKR7A3	0.30329	0.80035	unchange	17	9	28	1	14.3168	10.4669	29.9763	0.912556
SLC66A1	-0.196249	0.333251	unchange	1502	1295	1150	1300	1264.93	1506.08	1231.17	1186.32
COX7CP2	0.118582	0.770519	unchange	103	73	95	93	86.7429	84.8986	101.705	84.8677
RABIF	0.084546	0.731156	unchange	660	359	484	565	555.828	417.515	518.162	515.594
CHIT1	-1.11038	0.36915	unchange	16	8	3	8	13.4746	9.30395	3.21175	7.30045
PPFIA4	-0.351038	0.545377	unchange	56	37	39	32	47.1612	43.0308	41.7527	29.2018
SETDB1	0.0196848	0.92055	unchange	1424	1005	1083	1360	1199.24	1168.81	1159.44	1241.08
RNU6-731P	-2.13909	0.23855	unchange	7	6	1	2	5.89515	6.97796	1.07058	1.82511
DNAJC11	0.0156286	0.93312	unchange	3027	2499	2558	3041	2549.23	2906.32	2738.55	2775.08
PRDM2	-0.218346	0.261092	unchange	2829	2386	1940	2580	2382.48	2774.9	2076.93	2354.4
RHCE	0.270344	0.220077	unchange	7793	3680	6077	7205	6562.98	4279.82	6505.93	6574.97
EMC1	-0.0097906	0.958345	unchange	2519	2028	2037	2485	2121.41	2358.55	2180.78	2267.7
C1orf50	0.103804	0.652723	unchange	554	436	503	556	466.559	507.065	538.503	507.381
TAL1	-0.0496762	0.775747	unchange	26944	18360	18905	24452	22691.3	21352.6	20239.4	22313.8
LENEP	1.05851	0.484783	unchange	2	5	4	12	1.68433	5.81497	4.28233	10.9507
ARPC5	0.341221	0.161293	unchange	4838	2042	3625	4704	4074.39	2374.83	3880.86	4292.66
SMG7	-0.137767	0.463805	unchange	5024	3034	3282	3880	4231.03	3528.52	3513.65	3540.72
AKNAD1	1.73584	0.348852	unchange	5	0	12	2	4.21082	0	12.847	1.82511
CLCC1	-0.0943888	0.646341	unchange	1852	1458	1263	1858	1559.69	1695.65	1352.15	1695.53
PRKCZ	-0.0947106	0.914762	unchange	20	14	18	13	16.8433	16.2819	19.2705	11.8632
IPP	-0.0923784	0.679592	unchange	851	569	553	768	716.682	661.744	592.033	700.843
TMOD4	0.421948	0.318777	unchange	78	65	80	113	65.6888	75.5946	85.6467	103.119
SMAP2	0.214805	0.307933	unchange	8857	4426	6842	8009	7459.05	5147.41	7324.93	7308.66
CALML6	0.0331189	0.973382	unchange	14	12	17	9	11.7903	13.9559	18.1999	8.21301
HP1BP3	0.253094	0.165566	unchange	17245	11915	14344	20235	14523.1	13857.1	15356.4	18465.6
EXO5	0.0224111	0.925702	unchange	618	406	520	496	520.457	472.176	556.703	452.628
PIK3C2B	0.391022	0.393327	unchange	60	62	78	84	50.5298	72.1056	83.5055	76.6547
VPS72	0.377487	0.0798659	unchange	3095	1592	2859	2996	2606.5	1851.49	3060.8	2734.02
SEMA6C	0.162023	0.487198	unchange	589	538	599	671	496.035	625.691	641.279	612.325
OVGP1	0.0822813	0.8945	unchange	27	53	40	50	22.7384	61.6387	42.8233	45.6278
UBE2FP3	0.433532	0.591427	unchange	20	14	17	29	16.8433	16.2819	18.1999	26.4641
WDR77	0.173558	0.42325	unchange	2044	1081	1636	1765	1721.38	1257.2	1751.47	1610.66
ATP5PB	0.312632	0.180953	unchange	8765	3835	7112	7777	7381.57	4460.08	7613.99	7096.95
C1orf162	-0.46362	0.233259	unchange	205	194	184	101	172.644	225.621	196.987	92.1682
ADORA3	0.726626	0.456837	unchange	10	10	12	22	8.42164	11.6299	12.847	20.0762
RAP1A	0.176463	0.430698	unchange	8443	3938	5887	7574	7110.39	4579.87	6302.52	6911.7
FOXO6	-0.502734	0.647912	unchange	8	16	8	10	6.73731	18.6079	8.56467	9.12556
ATP1B1	-0.116994	0.74173	unchange	151	114	105	139	127.167	132.581	112.411	126.845
SELENOF	0.483396	0.0388028	unchange	4292	1907	3716	4580	3614.57	2217.83	3978.29	4179.51
HS2ST1	0.465946	0.0417937	unchange	1041	614	894	1360	876.693	714.078	957.101	1241.08
LINC01140	-0.0108452	0.994888	unchange	4	4	4	4	3.36866	4.65198	4.28233	3.65023
HOOK1	-0.150828	0.591177	unchange	555	268	302	416	467.401	311.682	323.316	379.623
CYP2J2	-0.716019	0.319906	unchange	28	36	20	20	23.5806	41.8678	21.4117	18.2511
H2AC25	-0.188554	0.461171	unchange	778	401	500	494	655.204	466.361	535.292	450.803
H2BC26	-1.79229	6.09437e-05	down	125	164	43	43	105.271	190.731	46.0351	39.2399
RNF187	-0.071515	0.719762	unchange	18065	9637	12057	13411	15213.7	11207.8	12908	12238.3
AGTRAP	0.117659	0.57177	unchange	1515	949	1306	1299	1275.88	1103.68	1398.18	1185.41
MTHFR	-0.24066	0.204988	unchange	6168	5552	4540	5478	5194.47	6456.94	4860.45	4998.98
FAM177B	-1.28557	0.117234	unchange	35	28	18	7	29.4757	32.5638	19.2705	6.38789
FAM229A	-0.549824	0.0235353	down	1889	2097	1446	1319	1590.85	2438.8	1548.06	1203.66
THAP3	-0.269277	0.238766	unchange	807	664	618	595	679.626	772.228	661.62	542.971
S100A5	-0.154472	0.891216	unchange	11	9	8	10	9.2638	10.4669	8.56467	9.12556
FCGR2B	-0.0925465	0.737754	unchange	299	251	244	272	251.807	291.911	261.222	248.215
PMF1	-0.261409	0.232118	unchange	1185	823	852	789	997.964	957.144	912.137	720.007
NFYC	0.0701225	0.716895	unchange	2289	1436	1805	2023	1927.71	1670.06	1932.4	1846.1
MOB3C	-0.450597	0.0219729	unchange	2675	2292	1583	2085	2252.79	2665.58	1694.73	1902.68
SRSF11	-0.490989	0.0196343	unchange	25592	27262	17822	20616	21552.7	31705.5	19079.9	18813.3
ACO2P2	0.908479	0.363618	unchange	6	12	14	22	5.05298	13.9559	14.9882	20.0762
GPR137B	-0.54409	0.638902	unchange	27	4	4	16	22.7384	4.65198	4.28233	14.6009
ERO1B	0.0814551	0.830364	unchange	119	114	97	155	100.218	132.581	103.847	141.446
MTARC2	-1.0675	0.43224	unchange	6	13	2	8	5.05298	15.1189	2.14117	7.30045
MTARC1	-0.393486	0.623937	unchange	56	16	38	11	47.1612	18.6079	40.6822	10.0381
ATPAF1	0.277797	0.206872	unchange	4384	2117	3514	4057	3692.05	2462.06	3762.03	3702.24
SCMH1	-0.13507	0.484723	unchange	2015	1505	1555	1616	1696.96	1750.31	1664.76	1474.69
SRGAP2B	-0.0445469	0.868583	unchange	419	404	324	492	352.867	469.85	346.869	448.978
RGS16	-0.860592	3.45378e-05	down	1584	1001	655	740	1333.99	1164.16	701.232	675.292
LINC01686	0.055155	0.976936	unchange	4	4	0	9	3.36866	4.65198	0	8.21301
RGS8	-1.27897	0.571991	unchange	12	0	4	0	10.106	0	4.28233	0
SARS1	-0.088828	0.610143	unchange	9342	6380	6807	7767	7867.5	7419.9	7287.46	7087.82
CELSR2	0.30893	0.174871	unchange	551	404	522	655	464.032	469.85	558.844	597.724
PSRC1	-0.131581	0.542657	unchange	1121	1010	954	999	944.066	1174.62	1021.34	911.644
SORT1	0.432924	0.382995	unchange	71	46	94	58	59.7936	53.4977	100.635	52.9283
PSMA5	0.481975	0.0397415	unchange	6097	2669	5503	6158	5134.67	3104.03	5891.42	5619.52
ZBTB37	-0.0142898	0.953203	unchange	631	646	599	687	531.406	751.294	641.279	626.926
UAP1	0.13515	0.586741	unchange	972	473	745	776	818.583	550.096	797.585	708.144
IFI16	1.07463	0.0935087	unchange	20	30	66	41	16.8433	34.8898	70.6585	37.4148
AK2	0.128749	0.506989	unchange	4987	2853	3874	4465	4199.87	3318.02	4147.44	4074.56
C1QA	-0.249938	0.603583	unchange	68	86	72	60	57.2672	100.017	77.082	54.7534
C1QC	-0.13154	0.741761	unchange	138	86	110	88	116.219	100.017	117.764	80.305
C1QB	0.145457	0.860114	unchange	26	12	22	18	21.8963	13.9559	23.5528	16.426
CD46	0.127049	0.54035	unchange	5613	5333	4982	7231	4727.07	6202.25	5333.65	6598.69
G0S2	0.222091	0.844829	unchange	14	5	10	11	11.7903	5.81497	10.7058	10.0381
TRAF3IP3	0.429299	0.277241	unchange	109	71	127	109	91.7959	82.5726	135.964	99.4686
C1orf74	0.255363	0.476596	unchange	147	88	130	144	123.798	102.343	139.176	131.408
IRF6	1.15161	4.38871e-07	up	826	431	1276	1422	695.628	501.25	1366.06	1297.66
UTP25	0.143174	0.566572	unchange	723	416	485	754	608.885	483.805	519.233	688.067
ZMYND12	2.25526	0.161828	unchange	0	4	6	16	0	4.65198	6.4235	14.6009
YARS1	-0.0778257	0.660312	unchange	16834	10659	11780	13772	14177	12396.4	12611.5	12567.7
DCAF8	-0.269304	0.165483	unchange	12558	11849	9129	11433	10575.9	13780.3	9773.35	10433.3
RPSAP18	-0.681979	0.404078	unchange	34	16	14	16	28.6336	18.6079	14.9882	14.6009
PEX19	0.087506	0.697895	unchange	1309	693	931	1132	1102.39	805.955	996.713	1033.01
NHLH1	-0.731573	0.272888	unchange	34	44	26	22	28.6336	51.1717	27.8352	20.0762
CD84	-0.00250788	0.991854	unchange	545	539	508	590	458.979	626.854	543.856	538.408
COPA	0.0889225	0.614748	unchange	9732	7012	7664	10065	8195.94	8154.91	8204.95	9184.88
INAVA	0.480511	0.711399	unchange	4	8	6	12	3.36866	9.30395	6.4235	10.9507
PFN1P8	0.831036	0.36801	unchange	5	21	28	22	4.21082	24.4229	29.9763	20.0762
SSBL4P	-0.43893	0.319506	unchange	98	76	65	62	82.5321	88.3875	69.5879	56.5785
PRKAB2	-0.405595	0.0988775	unchange	850	916	597	771	715.839	1065.3	639.138	703.581
RNVU1-27	0.189044	0.88999	unchange	4	10	2	16	3.36866	11.6299	2.14117	14.6009
NUDT4B	-1.08312	0.175722	unchange	34	22	12	14	28.6336	25.5859	12.847	12.7758
SLC25A34	-0.364286	0.333437	unchange	133	129	102	103	112.008	150.026	109.199	93.9933
PPP1R11P1	0.394505	0.826309	unchange	10	0	2	10	8.42164	0	2.14117	9.12556
NBPF2P	0.436509	0.340298	unchange	58	68	85	89	48.8455	79.0836	90.9996	81.2175
NBPF3	0.209666	0.364552	unchange	743	696	711	982	625.728	809.444	761.185	896.13
RAP1GAP	-0.347263	0.0481897	unchange	11848	8740	7016	9119	9977.96	10164.6	7511.21	8321.6
USP48	0.00267318	0.987867	unchange	10729	8346	8423	10693	9035.58	9706.35	9017.52	9757.96
CCDC30	0.574724	0.267482	unchange	53	38	77	55	44.6347	44.1938	82.4349	50.1906
MATN1	0.183337	0.821834	unchange	24	13	18	23	20.2119	15.1189	19.2705	20.9888
SFPQ	0.126424	0.47103	unchange	34035	22321	26650	34074	28663.1	25959.2	28531	31094.4
PPIE	0.182764	0.335056	unchange	2877	2464	2854	3228	2422.91	2865.62	3055.44	2945.73
BMP8B	-0.136928	0.783257	unchange	60	75	48	80	50.5298	87.2245	51.388	73.0045
OXCT2	-0.487769	0.678235	unchange	6	15	8	8	5.05298	17.4449	8.56467	7.30045
TRIT1	0.098776	0.631056	unchange	1017	733	882	971	856.481	852.475	944.254	886.092
MFSD2A	0.941324	0.0944341	unchange	33	35	79	51	27.7914	40.7048	84.5761	46.5404
SYDE2	-0.253717	0.474266	unchange	228	119	110	175	192.013	138.396	117.764	159.697
AQP10	1.02861	0.325552	unchange	4	12	17	18	3.36866	13.9559	18.1999	16.426
ATP8B2	1.12539	8.3813e-06	up	398	252	547	861	335.181	293.074	585.609	785.711
RUSC1	0.0486125	0.811477	unchange	1534	1143	1388	1343	1291.88	1329.3	1485.97	1225.56
ARHGEF2	-0.0587475	0.735967	unchange	8719	6002	6520	7421	7342.83	6980.29	6980.2	6772.08
FCRL2	-0.52914	0.566778	unchange	8	36	14	20	6.73731	41.8678	14.9882	18.2511
C1orf226	1.04767	0.249806	unchange	10	10	18	24	8.42164	11.6299	19.2705	21.9014
UHMK1	0.110673	0.59413	unchange	7272	4445	4839	7686	6124.22	5169.51	5180.55	7013.91
DDR2	1.20287	0.198408	unchange	8	10	16	27	6.73731	11.6299	17.1293	24.639
RASAL2	-0.362252	0.469473	unchange	92	59	36	82	77.4791	68.6166	38.541	74.8296
C1orf220	0.767103	0.199888	unchange	31	26	52	44	26.1071	30.2378	55.6703	40.1525
SLC30A10	-0.111168	0.6925	unchange	406	436	318	486	341.919	507.065	340.445	443.502
ENAH	0.423116	0.620629	unchange	18	12	16	24	15.159	13.9559	17.1293	21.9014
GFI1	0.0568436	0.899845	unchange	83	70	90	67	69.8996	81.4096	96.3525	61.1413
UQCRHL	0.25157	0.321374	unchange	4170	1689	3270	3312	3511.82	1964.3	3500.81	3022.39
COX20	0.413187	0.427446	unchange	41	56	66	67	34.5287	65.1277	70.6585	61.1413
IL12RB2	-1.43579	0.139008	unchange	17	28	4	14	14.3168	32.5638	4.28233	12.7758
ALPL	0.85705	0.0128014	up	184	81	215	245	154.958	94.2025	230.175	223.576
CFH	1.78932	0.354234	unchange	4	0	8	4	3.36866	0	8.56467	3.65023
KIF1B	-0.0750251	0.754535	unchange	685	424	430	609	576.882	493.109	460.351	555.747
CTPS1	0.186338	0.337556	unchange	2833	1689	2306	2721	2385.85	1964.3	2468.77	2483.07
AGT	-0.960862	0.0764917	unchange	68	72	43	29	57.2672	83.7356	46.0351	26.4641
EIF3I	0.0709303	0.737566	unchange	8429	4364	6469	6427	7098.6	5075.31	6925.6	5865
C1orf43	0.150201	0.505698	unchange	6810	3146	5020	5538	5735.14	3658.78	5374.33	5053.74
BSDC1	-0.126545	0.480656	unchange	10429	8378	7514	9780	8782.93	9743.56	8044.36	8924.8
RPL5P4	0.251828	0.435314	unchange	304	134	240	258	256.018	155.841	256.94	235.44
LAMTOR2	0.166175	0.483497	unchange	1234	631	1012	996	1039.23	733.849	1083.43	908.906
TPRG1L	-0.0974783	0.644318	unchange	2820	1504	1756	2166	2374.9	1749.14	1879.94	1976.6
WRAP73	0.271008	0.161968	unchange	1567	1211	1473	1878	1319.67	1408.39	1576.97	1713.78
MEGF6	-0.273027	0.395808	unchange	210	189	137	198	176.854	219.806	146.67	180.686
RSBN1	-0.278369	0.177069	unchange	1596	1426	1115	1403	1344.09	1658.43	1193.7	1280.32
PTPN22	0.00931937	0.977394	unchange	193	131	134	190	162.538	152.352	143.458	173.386
BCL2L15	-0.637195	0.207476	unchange	64	82	44	53	53.8985	95.3655	47.1057	48.3655
HIPK1	-0.0238772	0.906251	unchange	6069	4579	4060	6484	5111.09	5325.35	4346.57	5917.01
DCLRE1B	0.307356	0.159241	unchange	1826	965	1465	1891	1537.79	1122.29	1568.4	1725.64
RNU6ATAC18P	-0.213672	0.879781	unchange	3	10	7	5	2.52649	11.6299	7.49408	4.56278
HNRNPCL1	0.142395	0.640815	unchange	293	152	211	266	246.754	176.775	225.893	242.74
LYST	0.0413176	0.843878	unchange	1671	1518	1404	1928	1407.26	1765.42	1503.1	1759.41
MYSM1	0.00706009	0.978766	unchange	1733	2153	1541	2553	1459.47	2503.93	1649.77	2329.76
FBXO44	-0.0823489	0.848046	unchange	85	81	76	82	71.5839	94.2025	81.3643	74.8296
FBXO6	0.225375	0.658075	unchange	60	39	52	62	50.5298	45.3568	55.6703	56.5785
RPF1	0.339055	0.122822	unchange	2118	1080	1848	2049	1783.7	1256.03	1978.44	1869.83
GNG5	0.143548	0.455146	unchange	4517	2696	3757	3995	3804.06	3135.43	4022.18	3645.66
CTBS	0.427399	0.178809	unchange	217	131	180	283	182.75	152.352	192.705	258.253
SSX2IP	0.0557409	0.75503	unchange	6116	4407	4722	6164	5150.68	5125.31	5055.29	5625
FAM72B	0.406466	0.0671101	unchange	2499	1275	2040	2820	2104.57	1482.82	2183.99	2573.41
ZBED6	-0.652882	0.627857	unchange	5	24	0	22	4.21082	27.9119	0	20.0762
SLC2A1	-0.273943	0.106355	unchange	49182	36837	32034	38784	41419.3	42841.2	34295.1	35392.6
KCNA3	1.08604	0.314811	unchange	6	8	18	12	5.05298	9.30395	19.2705	10.9507
ZC3H11B	-0.334138	0.310378	unchange	246	222	134	246	207.172	258.185	143.458	224.489
NCF2	-1.08662	0.0276368	down	100	90	28	64	84.2164	104.669	29.9763	58.4036
ALG6	-0.143246	0.519396	unchange	851	718	607	826	716.682	835.03	649.844	753.771
MSTO1	0.0269606	0.901391	unchange	838	726	753	846	705.733	844.334	806.149	772.023
CAPN2	0.326966	0.10195	unchange	1083	810	1099	1259	912.064	942.025	1176.57	1148.91
PHB1P11	-0.439397	0.670288	unchange	16	12	6	15	13.4746	13.9559	6.4235	13.6883
ACTBP11	0.0188073	0.97474	unchange	44	31	36	39	37.0552	36.0528	38.541	35.5897
CICP5	-1.2931	0.465906	unchange	3	8	1	4	2.52649	9.30395	1.07058	3.65023
TP53BP2	0.230936	0.233169	unchange	4843	2881	3811	5085	4078.6	3350.59	4079.99	4640.35
RGS13	-0.0674566	0.956805	unchange	12	6	12	4	10.106	6.97796	12.847	3.65023
RGS2	0.323177	0.231358	unchange	278	236	296	349	234.122	274.467	316.893	318.482
HAX1	0.0593039	0.767699	unchange	4778	2754	3808	3787	4023.86	3202.89	4076.78	3455.85
GLMP	0.20723	0.353328	unchange	990	574	858	895	833.742	667.558	918.56	816.738
TTC13	0.0991411	0.631123	unchange	3013	2932	2828	3660	2537.44	3409.9	3027.61	3339.96
ARV1	0.439407	0.02956	unchange	3220	1775	3064	3506	2711.77	2064.31	3280.27	3199.42
TMEM234	0.00801048	0.978208	unchange	238	192	199	233	200.435	223.295	213.046	212.626
GADD45A	-0.287778	0.0931743	unchange	14112	10030	8965	10622	11884.6	11664.8	9597.78	9693.17
CHRNB2	-1.04515	0.344908	unchange	20	15	14	2	16.8433	17.4449	14.9882	1.82511
PGLYRP4	0.870241	0.603618	unchange	6	1	4	8	5.05298	1.16299	4.28233	7.30045
S100A9	-2.61832	7.88328e-09	down	372	113	32	42	313.285	131.418	34.2587	38.3274
S100A12	-2.42103	0.155885	unchange	2	18	4	0	1.68433	20.9339	4.28233	0
S100A8	-2.80404	1.00768e-16	down	558	368	80	48	469.928	427.982	85.6467	43.8027
NBPF8	-0.0282826	0.924921	unchange	237	239	225	248	199.593	277.956	240.881	226.314
RPS27AP5	0.386956	0.169507	unchange	929	369	802	799	782.37	429.145	858.608	729.132
TNFRSF18	-0.161664	0.887687	unchange	4	18	8	14	3.36866	20.9339	8.56467	12.7758
SDF4	-0.000930313	0.995747	unchange	6365	4593	4995	5860	5360.37	5341.63	5347.56	5347.58
B3GALT6	0.143356	0.517974	unchange	954	562	782	848	803.425	653.603	837.196	773.848
C1QTNF12	-0.792054	0.018897	down	226	237	142	128	190.329	275.63	152.023	116.807
UBE2J2	0.147571	0.4423	unchange	4833	2865	4006	4288	4070.18	3331.98	4288.76	3913.04
SCNN1D	-0.0989556	0.722616	unchange	470	536	499	456	395.817	623.365	534.221	416.126
PLEKHO1	-0.217428	0.613883	unchange	121	126	134	77	101.902	146.537	143.458	70.2668
ANP32E	0.00417812	0.981849	unchange	17531	11145	12023	16366	14764	12961.6	12871.6	14934.9
RNU2-17P	1.4445	0.445378	unchange	0	4	8	4	0	4.65198	8.56467	3.65023
CA14	-0.78344	0.158944	unchange	54	62	32	37	45.4769	72.1056	34.2587	33.7646
APH1A	0.105462	0.643873	unchange	2737	1306	1983	2185	2305	1518.87	2122.97	1993.94
C1orf54	-0.660552	0.34313	unchange	28	45	18	31	23.5806	52.3347	19.2705	28.2892
CIART	0.0686645	0.916674	unchange	28	34	36	30	23.5806	39.5418	38.541	27.3767
MRPS21	-0.143643	0.455194	unchange	4021	3131	3266	3140	3386.34	3641.33	3496.52	2865.43
PRPF3	-0.179667	0.323332	unchange	4467	3632	3323	3827	3761.95	4223.99	3557.55	3492.35
ACAP3	-0.169578	0.451628	unchange	5072	5689	4773	5006	4271.46	6616.27	5109.89	4568.26
INTS11	-0.394725	0.0514291	unchange	9423	9387	6879	7642	7935.71	10917	7364.54	6973.76
CPTP	0.024381	0.924317	unchange	940	441	656	687	791.634	512.88	702.303	626.926
TAS1R3	-0.412855	0.381089	unchange	80	71	60	53	67.3731	82.5726	64.235	48.3655
DVL1	-0.221945	0.298145	unchange	2900	2903	2478	2558	2442.28	3376.17	2652.91	2334.32
MXRA8	0.174618	0.571163	unchange	193	157	181	214	162.538	182.59	193.776	195.287
AURKAIP1	-0.257882	0.174404	unchange	5882	4278	4287	4071	4953.61	4975.29	4589.59	3715.02
NDUFB4P8	1.25736	0.424213	unchange	3	3	10	4	2.52649	3.48898	10.7058	3.65023
TMEM222	0.164869	0.382402	unchange	2576	1801	2375	2453	2169.41	2094.55	2542.64	2238.5
RNU6-48P	0.50087	0.708735	unchange	3	9	4	15	2.52649	10.4669	4.28233	13.6883
ACTG1P20	0.483197	0.56878	unchange	24	19	8	55	20.2119	22.0969	8.56467	50.1906
SYTL1	-0.325852	0.194621	unchange	730	764	613	594	614.78	888.527	656.268	542.058
MAP3K6	0.086435	0.813854	unchange	121	122	126	135	101.902	141.885	134.893	123.195
VPS45	0.0406712	0.838538	unchange	1250	888	1022	1152	1052.71	1032.74	1094.14	1051.26
IL6R	-1.09021	0.0114422	down	118	102	46	58	99.3754	118.625	49.2468	52.9283
ACADM	0.356796	0.125492	unchange	3347	1576	2521	3573	2818.72	1832.88	2698.94	3260.56
ZBTB18	-0.199928	0.403794	unchange	1259	1293	903	1384	1060.28	1503.75	966.737	1262.98
TMEM201	0.17823	0.367687	unchange	1234	915	1095	1323	1039.23	1064.14	1172.29	1207.31
CLSTN1	0.768924	0.000112391	up	1107	723	1418	1649	932.276	840.845	1518.09	1504.81
CTNNBIP1	-0.144277	0.573791	unchange	434	301	324	330	365.499	350.061	346.869	301.144
LZIC	0.0645396	0.785193	unchange	1550	757	999	1335	1305.35	880.386	1069.51	1218.26
PDZK1	-0.398798	0.412949	unchange	71	116	82	65	59.7936	134.907	87.7878	59.3162
CD160	-0.794283	0.391348	unchange	22	16	8	14	18.5276	18.6079	8.56467	12.7758
RNF115	-0.0906075	0.608299	unchange	5049	3587	3656	4380	4252.09	4171.66	3914.05	3997
POLR3C	-0.118978	0.505657	unchange	4054	2946	2906	3493	3414.13	3426.18	3111.11	3187.56
PIK3CD	0.0149621	0.956008	unchange	339	272	314	298	285.494	316.334	336.163	271.942
SLC25A38P1	0.182597	0.697017	unchange	62	62	70	72	52.2142	72.1056	74.9408	65.7041
NBPF9	-0.447585	0.218893	unchange	156	119	97	103	131.378	138.396	103.847	93.9933
RNVU1-31	2.33739	0.167507	unchange	4	0	10	8	3.36866	0	10.7058	7.30045
NBPF20	-0.413743	0.37934	unchange	92	58	55	55	77.4791	67.4536	58.8821	50.1906
NBPF12	-0.177553	0.459144	unchange	994	1056	788	1074	837.111	1228.12	843.62	980.085
VAMP3	0.086269	0.65054	unchange	2006	1374	1574	1978	1689.38	1597.95	1685.1	1805.04
PER3	0.239418	0.417128	unchange	290	159	240	275	244.228	184.916	256.94	250.953
UTS2	0.20267	0.907244	unchange	6	2	2	7	5.05298	2.32599	2.14117	6.38789
PARK7	0.427256	0.0947757	unchange	10027	3839	8302	9287	8444.38	4464.73	8887.98	8474.91
ERRFI1	-0.834157	0.453599	unchange	10	16	9	6	8.42164	18.6079	9.63525	5.47534
CMPK1	0.0599577	0.782662	unchange	5177	2607	3333	4536	4359.88	3031.93	3568.25	4139.36
CFL1P6	1.17115	0.498526	unchange	7	0	6	8	5.89515	0	6.4235	7.30045
C1orf127	-0.915866	0.580381	unchange	8	4	4	2	6.73731	4.65198	4.28233	1.82511
MIR3671	-2.08521	0.0639314	unchange	11	25	5	4	9.2638	29.0748	5.35292	3.65023
FCGR2A	0.245169	0.283452	unchange	2072	1001	1627	1873	1744.96	1164.16	1741.84	1709.22
ST13P19	0.139286	0.681929	unchange	288	122	182	252	242.543	141.885	194.846	229.964
DPH2	0.235272	0.258194	unchange	1295	800	1172	1234	1090.6	930.395	1254.72	1126.09
JAK1	-0.254453	0.194292	unchange	4110	2629	2301	3289	3461.29	3057.51	2463.41	3001.4
SETSIP	0.232401	0.564585	unchange	170	68	138	126	143.168	79.0836	147.74	114.982
BCL10	0.211244	0.344473	unchange	847	557	663	949	713.313	647.788	709.797	866.016
UBE2T	0.294788	0.110603	unchange	4946	3077	4562	5060	4165.34	3578.53	4884	4617.53
RPL17P5	-0.538656	0.336068	unchange	56	46	34	36	47.1612	53.4977	36.3998	32.852
FCGR3A	-0.418795	0.274298	unchange	132	118	95	92	111.166	137.233	101.705	83.9552
FCGR3B	0.0104089	0.982479	unchange	69	69	78	61	58.1093	80.2466	83.5055	55.6659
NUAK2	-0.947341	0.124784	unchange	48	50	29	22	40.4239	58.1497	31.0469	20.0762
KLHDC8A	-0.777921	5.3089e-05	down	8558	7925	4452	5272	7207.24	9216.73	4766.24	4811
SNRPGP10	0.168669	0.434256	unchange	1651	959	1444	1395	1390.41	1115.31	1545.92	1273.02
NCSTN	0.157193	0.404839	unchange	3815	3274	3508	4461	3212.86	3807.64	3755.61	4070.91
CD55	-0.218378	0.285616	unchange	2491	1494	1416	1952	2097.83	1737.51	1515.95	1781.31
CR2	-0.497087	0.260565	unchange	95	88	52	80	80.0056	102.343	55.6703	73.0045
CR1	-0.648592	0.00448795	down	941	731	434	638	792.476	850.149	464.633	582.211
CR1-AS1	0.480152	0.752183	unchange	7	3	2	12	5.89515	3.48898	2.14117	10.9507
RNA5SP534	-0.266027	0.592239	unchange	61	69	48	63	51.372	80.2466	51.388	57.491
AGO1	0.109215	0.626442	unchange	722	468	558	708	608.042	544.281	597.385	646.09
AGO3	-0.224385	0.315104	unchange	1033	897	685	989	869.955	1043.21	733.35	902.518
WNT9A	0.852239	0.265613	unchange	14	18	30	29	11.7903	20.9339	32.1175	26.4641
ARF1	0.149847	0.490147	unchange	17265	8203	12532	14577	14540	9540.04	13416.5	13302.3
PBX1	-0.63774	0.0337251	down	313	213	138	198	263.597	247.718	147.74	180.686
CHCHD3P3	0.179302	0.773628	unchange	94	17	52	63	79.1634	19.7709	55.6703	57.491
NPM1P39	0.578754	0.0422025	up	1231	445	1093	1266	1036.7	517.532	1170.15	1155.3
SNRPEP7	-1.24392	0.245759	unchange	16	16	4	10	13.4746	18.6079	4.28233	9.12556
WDTC1	0.00312162	0.986159	unchange	5721	3726	4362	4934	4818.02	4333.32	4669.88	4502.55
WASF2	-0.170547	0.328783	unchange	10487	7023	7105	8217	8831.77	8167.71	7606.49	7498.48
NOTCH2NLB	0.102411	0.822875	unchange	77	54	65	74	64.8466	62.8017	69.5879	67.5292
FCRLB	0.356746	0.438659	unchange	102	42	76	101	85.9007	48.8457	81.3643	92.1682
OR14L1	-1.07589	0.418302	unchange	24	3	2	10	20.2119	3.48898	2.14117	9.12556
NOTCH2NLA	-0.244602	0.623124	unchange	73	50	51	51	61.478	58.1497	54.5997	46.5404
TTC34	0.34829	0.409586	unchange	78	68	90	96	65.6888	79.0836	96.3525	87.6054
NBPF14	0.112245	0.678215	unchange	338	314	357	350	284.651	365.18	382.198	319.395
TAF5L	0.0761384	0.683747	unchange	2430	1764	1926	2474	2046.46	2051.52	2061.94	2257.66
TNFRSF4	0.288644	0.598074	unchange	53	38	65	43	44.6347	44.1938	69.5879	39.2399
NFIA	-0.237864	0.224281	unchange	18386	17662	14716	16210	15484	20540.8	15754.7	14792.5
CREG1	0.0722488	0.713103	unchange	5779	3227	4183	5026	4866.87	3752.98	4478.25	4586.51
CD247	-2.04235	0.00286478	down	56	44	13	11	47.1612	51.1717	13.9176	10.0381
MASP2	0.119237	0.677125	unchange	334	304	264	444	281.283	353.55	282.634	405.175
AXDND1	-1.53	0.389433	unchange	8	4	2	2	6.73731	4.65198	2.14117	1.82511
HNRNPA1P54	0.242309	0.803545	unchange	30	4	20	16	25.2649	4.65198	21.4117	14.6009
CEPT1	-0.115133	0.553984	unchange	2487	2169	2032	2286	2094.46	2522.53	2175.43	2086.1
UBIAD1	-0.00504741	0.979731	unchange	1533	998	1157	1321	1291.04	1160.67	1238.66	1205.49
UBE2V2P3	0.329591	0.697478	unchange	12	20	20	22	10.106	23.2599	21.4117	20.0762
ZNF687	0.200252	0.293005	unchange	1826	1447	1701	2058	1537.79	1682.85	1821.06	1878.04
PI4KB	0.0156174	0.930076	unchange	4219	3140	3436	3950	3553.09	3651.8	3678.52	3604.6
RN7SL444P	0.432373	0.77654	unchange	4	5	9	3	3.36866	5.81497	9.63525	2.73767
RFX5	0.278117	0.147729	unchange	3172	1923	2681	3378	2671.34	2236.44	2870.23	3082.62
SELENBP1	-0.587879	0.00149671	down	16101	14292	9569	10777	13559.7	16621.5	10244.4	9834.62
PSMB4	0.186342	0.304536	unchange	15077	9658	13531	13966	12697.3	11232.2	14486.1	12744.8
CGN	1.15184	0.512786	unchange	2	3	2	10	1.68433	3.48898	2.14117	9.12556
TUFT1	-1.2841	5.21716e-10	down	1463	1060	468	560	1232.09	1232.77	501.033	511.032
RPS6KA1	0.170683	0.362656	unchange	7228	4270	5861	6760	6087.16	4965.98	6274.69	6168.88
DHDDS	-0.112627	0.552926	unchange	2114	1684	1626	1881	1780.33	1958.48	1740.77	1716.52
TARDBP	0.0902911	0.607191	unchange	13045	9036	10139	13181	10986	10508.8	10854.6	12028.4
NSRP1P1	-0.838864	0.0586741	unchange	100	141	59	82	84.2164	163.982	63.1644	74.8296
NEXN-AS1	-1.29385	0.359349	unchange	6	12	2	6	5.05298	13.9559	2.14117	5.47534
NEXN	-0.205776	0.59461	unchange	118	103	92	100	99.3754	119.788	98.4937	91.2556
DNAJB4	-0.225056	0.288768	unchange	1162	799	701	966	978.595	929.232	750.479	881.529
FUBP1	0.174648	0.343085	unchange	8792	6195	6990	9868	7404.31	7204.75	7483.38	9005.11
INTS3	-0.240622	0.214364	unchange	5700	5276	4268	5134	4800.34	6135.96	4569.25	4685.06
SLC27A3	0.00894775	0.97613	unchange	302	301	334	274	254.334	350.061	357.575	250.04
GATAD2B	-0.0207724	0.910065	unchange	2678	1876	2039	2401	2255.32	2181.78	2182.92	2191.05
KCND3	-0.653731	0.568845	unchange	9	14	9	6	7.57948	16.2819	9.63525	5.47534
KCNH1	0.576939	0.693764	unchange	8	2	6	8	6.73731	2.32599	6.4235	7.30045
PRELID1P5	-0.0349751	0.929661	unchange	152	84	124	97	128.009	97.6915	132.752	88.518
GNB1	0.206985	0.354116	unchange	9595	4437	7037	8496	8080.56	5160.2	7533.69	7753.08
GSTM4	0.255231	0.43323	unchange	255	121	200	232	214.752	140.722	214.117	211.713
GSTM1	0.511547	0.0631197	unchange	722	316	721	682	608.042	367.506	771.891	622.363
GSTM3	0.510067	0.0881428	unchange	401	181	408	380	337.708	210.502	436.798	346.771
MTND1P23	-0.501269	0.0518961	unchange	1584	1832	1330	1121	1333.99	2130.6	1423.88	1022.98
MTND2P28	-0.617291	0.00548439	down	15066	16631	10541	10513	12688	19341.8	11285	9593.7
MTCO1P12	-0.675525	0.00455844	down	18245	22119	13103	12818	15365.3	25724.3	14027.9	11697.1
MTCO2P12	-0.698078	0.00326073	down	6424	6561	4482	3550	5410.06	7630.4	4798.35	3239.57
MTATP8P1	-0.602068	0.293373	unchange	54	67	25	59	45.4769	77.9206	26.7646	53.8408
MTATP6P1	-0.667012	0.00299848	down	35883	39442	24856	23353	30219.4	45870.8	26610.4	21310.9
MTCO3P12	-0.64224	0.00655989	down	4895	5264	3552	3025	4122.39	6122	3802.71	2760.48
CICP3	-1.55731	0.138455	unchange	12	24	6	7	10.106	27.9119	6.4235	6.38789
USP24	-0.26215	0.159795	unchange	11138	9024	7049	9889	9380.02	10494.9	7546.54	9024.27
ODF2L	-0.164676	0.466255	unchange	989	925	732	1005	832.9	1075.77	783.667	917.119
ELL2P1	-0.227296	0.602555	unchange	131	62	65	95	110.323	72.1056	69.5879	86.6928
CD1D	-0.676811	0.210274	unchange	57	63	33	44	48.0034	73.2686	35.3292	40.1525
ENO1	-0.0357681	0.874885	unchange	9861	4520	6516	6856	8304.58	5256.73	6975.92	6256.49
HMGN2P17	-0.497293	0.532461	unchange	62	10	24	22	52.2142	11.6299	25.694	20.0762
RERE	-0.0981748	0.649488	unchange	1686	1617	1329	1817	1419.89	1880.56	1422.81	1658.11
RIT1	-0.321717	0.089702	unchange	2077	1566	1341	1557	1749.17	1821.25	1435.65	1420.85
HNRNPU	0.228752	0.218847	unchange	35471	21032	28167	36726	29872.4	24460.1	30155.1	33514.5
SPEN	-0.13372	0.529125	unchange	7431	6750	5092	8115	6258.12	7850.21	5451.41	7405.39
PRKCZ-AS1	0.0782549	0.928901	unchange	19	18	28	10	16.0011	20.9339	29.9763	9.12556
FAAP20	-0.0252855	0.904124	unchange	1407	1059	1234	1155	1184.92	1231.61	1321.1	1054
SKI	-0.149619	0.431977	unchange	3148	2414	2114	2911	2651.13	2807.47	2263.21	2656.45
WDR26	-0.269997	0.158299	unchange	12473	9303	7237	10887	10504.3	10819.3	7747.81	9935
RPS27P8	0.191864	0.620443	unchange	222	88	186	146	186.96	102.343	199.128	133.233
SYT2	0.386309	0.729986	unchange	10	7	10	12	8.42164	8.14096	10.7058	10.9507
KDM5B	-0.290004	0.112756	unchange	3233	2461	2173	2456	2722.72	2862.13	2326.38	2241.24
PPP1R12B	-0.259639	0.207043	unchange	1219	985	815	1031	1026.6	1145.55	872.525	940.846
FAM20B	-0.027281	0.901854	unchange	5324	2816	3073	4739	4483.68	3274.99	3289.9	4324.6
TOR3A	-0.123315	0.501787	unchange	4119	3030	3185	3299	3468.87	3523.87	3409.81	3010.52
ABL2	-0.0793153	0.736769	unchange	606	432	410	569	510.351	502.413	438.939	519.245
GPR3	-0.344577	0.353029	unchange	140	123	104	103	117.903	143.048	111.341	93.9933
ACTN2	-0.357272	0.759264	unchange	10	10	6	10	8.42164	11.6299	6.4235	9.12556
MIR4252	-1.81186	0.283271	unchange	6	8	3	1	5.05298	9.30395	3.21175	0.912556
TOR1AIP2	-0.0339983	0.848945	unchange	4796	3583	3616	4540	4039.02	4167.01	3871.23	4143.01
QSOX1	-0.0263052	0.911836	unchange	573	440	497	487	482.56	511.717	532.08	444.415
LHX4	0.188271	0.731571	unchange	41	120	78	124	34.5287	139.559	83.5055	113.157
SH3GLB1	0.259406	0.20635	unchange	2942	1605	2397	2889	2477.65	1866.61	2566.19	2636.38
HNRNPA1P6	-0.217607	0.76447	unchange	66	14	38	24	55.5828	16.2819	40.6822	21.9014
OR2T32P	0.167939	0.850661	unchange	24	13	8	34	20.2119	15.1189	8.56467	31.0269
ZNF731P	-0.0810435	0.773837	unchange	922	994	630	1260	776.475	1156.02	674.467	1149.82
PDZK1P1	-0.585636	0.481843	unchange	16	49	10	39	13.4746	56.9867	10.7058	35.5897
H2BC19P	-1.06043	0.277105	unchange	16	21	11	7	13.4746	24.4229	11.7764	6.38789
H2BC20P	-0.135135	0.84642	unchange	40	33	14	55	33.6866	38.3788	14.9882	50.1906
MST1L	-0.563166	0.132865	unchange	172	219	149	121	144.852	254.696	159.517	110.419
SLC35E2A	-0.375911	0.472013	unchange	69	54	33	63	58.1093	62.8017	35.3292	57.491
LINC01145	-0.0510556	0.891956	unchange	156	86	100	128	131.378	100.017	107.058	116.807
SEPTIN7P13	0.0326109	0.887403	unchange	759	686	627	873	639.203	797.814	671.256	796.662
NBPF25P	-0.281991	0.63959	unchange	51	31	31	35	42.9504	36.0528	33.1881	31.9395
GTF2IP20	0.0546561	0.908498	unchange	90	97	54	150	75.7948	112.81	57.8115	136.883
CROCCP2	0.0200778	0.921599	unchange	7950	7875	7098	9286	6695.2	9158.58	7599	8474
H2BP1	1.35265	0.369021	unchange	2	4	8	8	1.68433	4.65198	8.56467	7.30045
PPIEL	-0.0996302	0.729875	unchange	299	322	277	314	251.807	374.484	296.552	286.543
MTMR9LP	-0.294877	0.677837	unchange	26	39	34	20	21.8963	45.3568	36.3998	18.2511
GBA1LP	0.279378	0.28366	unchange	335	270	361	369	282.125	314.008	386.481	336.733
FAAHP1	0.493194	0.54996	unchange	28	9	17	33	23.5806	10.4669	18.1999	30.1144
EMBP1	-0.745004	0.471136	unchange	12	17	8	10	10.106	19.7709	8.56467	9.12556
LINC00869	-0.262916	0.468993	unchange	183	101	108	122	154.116	117.462	115.623	111.332
LINC01347	-0.168551	0.672041	unchange	123	132	83	152	103.586	153.515	88.8584	138.709
PDE4DIPP6	-0.431539	0.328436	unchange	95	80	67	62	80.0056	93.0395	71.7291	56.5785
TUBA5P	-0.199246	0.875929	unchange	9	10	14	2	7.57948	11.6299	14.9882	1.82511
TPM3	-0.047725	0.812166	unchange	18476	9725	12326	14029	15559.8	11310.1	13196	12802.3
CLIC4	0.0851326	0.692815	unchange	5098	2636	3323	4658	4293.35	3065.65	3557.55	4250.69
SRRM1	-0.317127	0.0908116	unchange	13395	11838	9874	10447	11280.8	13767.5	10570.9	9533.48
ATP2B4	0.435816	0.0160033	unchange	4590	3440	4671	6179	3865.53	4000.7	5000.69	5638.69
CAPZB	0.194899	0.35762	unchange	9001	4550	7290	7597	7580.32	5291.62	7804.55	6932.69
MICOS10	-0.118869	0.697145	unchange	262	226	242	204	220.647	262.837	259.081	186.161
NBL1	-0.658718	0.131143	unchange	139	81	77	57	117.061	94.2025	82.4349	52.0157
RUNX3	-0.7095	0.0141236	down	453	314	256	201	381.5	365.18	274.069	183.424
CDC42	0.19166	0.387189	unchange	12974	6053	9268	11615	10926.2	7039.6	9922.17	10599.3
SEC22B4P	0.939525	0.551657	unchange	5	2	5	8	4.21082	2.32599	5.35292	7.30045
FMO5	0.407914	0.424514	unchange	84	32	57	91	70.7418	37.2158	61.0232	83.0426
CCT8P1	0.307555	0.373045	unchange	253	105	194	229	213.068	122.114	207.693	208.975
CHD1L	-0.0319154	0.857739	unchange	4692	3446	3531	4388	3951.43	4007.68	3780.23	4004.3
SPATA6	-0.419476	0.363204	unchange	131	68	47	100	110.323	79.0836	50.3174	91.2556
EPS15	0.144565	0.434932	unchange	8508	5279	6481	8514	7165.13	6139.44	6938.45	7769.5
PHC2	0.229354	0.278015	unchange	2802	1487	2335	2517	2359.74	1729.37	2499.81	2296.9
EPB41	-0.132982	0.456621	unchange	16507	11688	10837	14762	13901.6	13593.1	11601.9	13471.2
BTG2	-0.0819553	0.636531	unchange	8150	5920	5993	7203	6863.64	6884.92	6416.01	6573.14
CHD5	-0.432622	0.447369	unchange	42	92	44	63	35.3709	106.995	47.1057	57.491
RPL22	0.15801	0.413022	unchange	19684	11305	16565	16913	16577.2	13147.6	17734.2	15434.1
RNF207	-0.820905	0.335547	unchange	23	22	10	16	19.3698	25.5859	10.7058	14.6009
ICMT	0.210678	0.383402	unchange	3265	1410	2362	2799	2749.67	1639.82	2528.72	2554.25
GPR153	0.377625	0.467265	unchange	56	38	66	53	47.1612	44.1938	70.6585	48.3655
HES2	0.960423	0.00635579	up	100	86	154	211	84.2164	100.017	164.87	192.549
PTBP2	-0.366358	0.077486	unchange	1957	1829	1324	1654	1648.12	2127.12	1417.45	1509.37
PUSL1	0.415183	0.118025	unchange	335	206	326	381	282.125	239.577	349.01	347.684
PDE4DIP	-0.248031	0.494161	unchange	223	115	104	175	187.803	133.744	111.341	159.697
CENPF	-0.109004	0.533692	unchange	23545	18144	16792	21887	19828.8	21101.4	17977.2	19973.1
ENTREP3	0.277257	0.233148	unchange	724	422	656	694	609.727	490.783	702.303	633.314
UBXN10	-0.0791452	0.719411	unchange	820	554	559	729	690.575	644.299	598.456	665.254
CDCP2	-0.443092	0.665564	unchange	13	14	11	9	10.9481	16.2819	11.7764	8.21301
SSBP3	0.0381487	0.824883	unchange	13087	9521	10911	12060	11021.4	11072.9	11681.1	11005.4
NUP210L	-1.70478	0.144923	unchange	19	11	4	5	16.0011	12.7929	4.28233	4.56278
EVI5	0.0561967	0.811271	unchange	525	408	425	545	442.136	474.502	454.998	497.343
GUK1	-0.227183	0.200195	unchange	25131	19597	18650	19270	21164.4	22791.2	19966.4	17585
IFFO2	0.229691	0.441557	unchange	284	158	216	291	239.175	183.753	231.246	265.554
NTRK1	-0.299426	0.263776	unchange	549	637	465	524	462.348	740.827	497.821	478.179
ACOT7	0.408529	0.0720131	unchange	2476	1204	2297	2379	2085.2	1400.24	2459.13	2170.97
ESPN	-0.0712403	0.73755	unchange	15635	16690	15064	16304	13167.2	19410.4	16127.3	14878.3
ZNF648	0.542223	0.672666	unchange	6	6	6	12	5.05298	6.97796	6.4235	10.9507
EIF1P3	0.567794	0.273941	unchange	138	30	126	100	116.219	34.8898	134.893	91.2556
RAVER2	-0.534133	0.0225194	down	717	464	375	426	603.832	539.629	401.469	388.749
SPATA1	-0.302007	0.560713	unchange	53	81	56	57	44.6347	94.2025	59.9527	52.0157
UBAP2L	0.00907028	0.958297	unchange	9743	7087	7505	9332	8205.2	8242.14	8034.73	8515.98
AHCYL1	0.0256059	0.891965	unchange	3170	2090	2284	3010	2669.66	2430.66	2445.21	2746.79
STRIP1	-0.371101	0.0716982	unchange	2259	2128	1535	1906	1902.45	2474.85	1643.35	1739.33
ALX3	-0.0666956	0.854765	unchange	138	111	99	140	116.219	129.092	105.988	127.758
TTLL7-IT1	-0.632218	0.625297	unchange	6	12	8	4	5.05298	13.9559	8.56467	3.65023
PRKACB	0.678061	0.0270504	up	380	158	348	478	320.022	183.753	372.563	436.202
ST6GALNAC3	1.14746	0.145486	unchange	30	6	26	49	25.2649	6.97796	27.8352	44.7153
TPI1P1	0.503519	0.0834685	unchange	1294	454	1124	1199	1089.76	527.999	1203.34	1094.15
NTPCR	0.358175	0.114385	unchange	645	410	587	745	543.196	476.827	628.432	679.854
PCNX2	2.8943	0.0102577	up	1	5	20	28	0.842164	5.81497	21.4117	25.5516
RPS7P3	0.146666	0.818009	unchange	34	28	36	32	28.6336	32.5638	38.541	29.2018
MAP3K21	-0.163842	0.683337	unchange	135	78	76	111	113.692	90.7135	81.3643	101.294
KCNK1	0.369054	0.689946	unchange	6	30	34	16	5.05298	34.8898	36.3998	14.6009
NBPF19	0.173238	0.56147	unchange	220	168	190	247	185.276	195.383	203.411	225.401
AZIN2	0.199826	0.801793	unchange	19	18	19	24	16.0011	20.9339	20.3411	21.9014
KCNAB2	-0.100919	0.581805	unchange	2826	2105	2072	2502	2379.96	2448.1	2218.25	2283.22
POGZ	-0.439397	0.0247945	unchange	4840	4272	2880	3928	4076.07	4968.31	3083.28	3584.52
FNBP1L	-0.173459	0.442559	unchange	1021	641	595	862	859.85	745.479	636.997	786.624
JUN	0.0056331	0.977806	unchange	1330	958	978	1310	1120.08	1114.15	1047.03	1195.45
CAMTA1	0.22165	0.27728	unchange	2166	1251	1869	2000	1824.13	1454.91	2000.92	1825.11
ATAD3B	-0.204507	0.319768	unchange	4117	4007	3478	3647	3467.19	4660.12	3723.49	3328.09
TMEM240	-0.0906627	0.904772	unchange	26	22	15	31	21.8963	25.5859	16.0587	28.2892
PTGER3	0.276429	0.658577	unchange	24	56	53	50	20.2119	65.1277	56.7409	45.6278
CLCN6	-0.207048	0.30278	unchange	2358	2146	1752	2197	1985.82	2495.78	1875.66	2004.89
KIAA2013	0.172299	0.382802	unchange	2567	1521	2132	2355	2161.84	1768.91	2282.48	2149.07
AIRIM	-0.127693	0.500905	unchange	2135	1652	1539	1924	1798.02	1921.27	1647.63	1755.76
CDCA8	-0.0408498	0.821061	unchange	7126	4556	5270	5856	6001.26	5298.6	5641.97	5343.93
MANEAL	-0.0472509	0.950405	unchange	36	14	22	24	30.3179	16.2819	23.5528	21.9014
YRDC	0.102506	0.641793	unchange	1710	939	1380	1363	1440.1	1092.05	1477.4	1243.81
C1orf122	-0.0151184	0.953563	unchange	408	266	317	337	343.603	309.356	339.375	307.531
MTF1	-0.0667459	0.733909	unchange	1458	1025	1069	1278	1227.88	1192.07	1144.45	1166.25
INPP5B	0.0856532	0.649455	unchange	1998	1416	1615	1977	1682.64	1646.8	1728.99	1804.12
DMAP1	-0.00435177	0.981739	unchange	3344	2896	2950	3294	2816.2	3368.03	3158.22	3005.96
ERI3	0.195916	0.332052	unchange	1169	837	1098	1170	984.49	973.426	1175.5	1067.69
RNF220	0.130718	0.47889	unchange	5255	3466	4611	4738	4425.57	4030.94	4936.46	4323.69
DMBX1	0.368659	0.319041	unchange	124	113	170	134	104.428	131.418	181.999	122.283
ECHDC2	-0.860915	0.00282936	down	552	674	356	335	464.875	783.858	381.128	305.706
SCP2	0.213219	0.367715	unchange	2355	1078	1688	2135	1983.3	1253.71	1807.14	1948.31
TM2D1	0.0941679	0.647148	unchange	1090	833	993	1042	917.959	968.774	1063.09	950.884
LRRC39	-0.323828	0.494718	unchange	69	82	56	68	58.1093	95.3655	59.9527	62.0538
AMY2B	-0.412869	0.163009	unchange	500	631	465	404	421.082	733.849	497.821	368.673
TRIM33	-0.149561	0.421404	unchange	8874	7637	6521	8505	7473.36	8881.78	6981.27	7761.29
BCAS2	0.204419	0.353901	unchange	2412	1210	1858	2165	2031.3	1407.22	1989.14	1975.68
DENND2C	0.395826	0.782946	unchange	4	6	4	10	3.36866	6.97796	4.28233	9.12556
HDGF	0.134649	0.506561	unchange	56913	29274	41934	49426	47930.1	34045.5	44893.8	45104
CHTOP	-0.0484795	0.780344	unchange	7234	5231	5478	6475	6092.21	6083.62	5864.66	5908.8
SUCO	-0.316235	0.101825	unchange	4968	4385	3266	4337	4183.87	5099.73	3496.52	3957.76
RABGAP1L-IT1	-2.29816	0.00963033	down	36	44	14	2	30.3179	51.1717	14.9882	1.82511
CACYBP	0.195489	0.404903	unchange	5284	2324	3848	4465	4449.99	2702.8	4119.6	4074.56
MRPS14	0.192625	0.425355	unchange	1003	514	834	831	844.691	597.779	892.866	758.334
ENTR1P2	0.5658	0.585407	unchange	12	8	8	22	10.106	9.30395	8.56467	20.0762
KIAA0040	0.0596471	0.848862	unchange	222	187	166	266	186.96	217.48	177.717	242.74
LMOD1	-0.327357	0.609543	unchange	29	53	32	37	24.4228	61.6387	34.2587	33.7646
TIMM17A	0.0427436	0.822091	unchange	3718	2249	2764	3246	3131.17	2615.57	2959.09	2962.16
RPL10P4	1.75502	0.362674	unchange	4	0	6	6	3.36866	0	6.4235	5.47534
RNPEP	0.406086	0.0735633	unchange	805	504	864	824	677.942	586.149	924.984	751.946
NENF	0.164015	0.42743	unchange	1596	1376	1675	1649	1344.09	1600.28	1793.23	1504.81
ATF3	-0.415232	0.0361252	unchange	1685	1253	1062	1118	1419.05	1457.23	1136.96	1020.24
GARIN4	-0.803434	0.391901	unchange	18	24	18	6	15.159	27.9119	19.2705	5.47534
BATF3	-1.35465	0.311839	unchange	8	12	5	3	6.73731	13.9559	5.35292	2.73767
FBXO28	0.161182	0.435754	unchange	1656	972	1269	1607	1394.62	1130.43	1358.57	1466.48
DEGS1	0.20865	0.328996	unchange	1885	1017	1524	1723	1587.48	1182.76	1631.57	1572.33
CNIH3	-0.0193292	0.97677	unchange	30	45	50	25	25.2649	52.3347	53.5292	22.8139
TSNAX	-0.0382108	0.850288	unchange	1634	1011	1195	1323	1376.1	1175.79	1279.35	1207.31
DISC1	1.12844	0.41722	unchange	4	4	6	12	3.36866	4.65198	6.4235	10.9507
FNDC5	-0.9114	0.396089	unchange	17	12	9	6	14.3168	13.9559	9.63525	5.47534
GPR161	0.111599	0.69852	unchange	253	201	242	245	213.068	233.762	259.081	223.576
TIPRL	0.18076	0.429911	unchange	2118	1022	1547	1880	1783.7	1188.58	1656.19	1715.61
PLXNA2	0.716586	0.0416316	up	133	123	153	278	112.008	143.048	163.799	253.691
USP33	0.0611807	0.754797	unchange	2839	1845	2015	2823	2390.9	2145.72	2157.23	2576.15
MIGA1	0.21233	0.460568	unchange	306	187	229	335	257.702	217.48	245.164	305.706
GNAI3	0.150795	0.506722	unchange	3578	1730	2397	3304	3013.26	2011.98	2566.19	3015.09
GPATCH4	-0.432557	0.77211	unchange	1	13	4	8	0.842164	15.1189	4.28233	7.30045
CSF3R	-0.913218	0.000263877	down	606	520	299	298	510.351	604.757	320.104	271.942
LINC01355	-0.219901	0.509986	unchange	274	244	148	309	230.753	283.771	158.446	281.98
HNRNPR	0.175348	0.396108	unchange	12997	6635	9594	11841	10945.6	7716.46	10271.2	10805.6
ZNF436	0.302008	0.27467	unchange	283	273	338	353	238.332	317.497	361.857	322.132
TCEA3	-1.21274	0.247316	unchange	26	10	5	10	21.8963	11.6299	5.35292	9.12556
ASAP3	-1.34723	0.157199	unchange	38	12	12	6	32.0022	13.9559	12.847	5.47534
GGPS1	0.0136294	0.950787	unchange	1403	760	970	1149	1181.56	883.875	1038.47	1048.53
B3GALNT2	0.127937	0.603218	unchange	628	569	522	811	528.879	661.744	558.844	740.083
DNAJC8	0.140351	0.478104	unchange	10331	5591	7863	9140	8700.4	6502.3	8418	8340.76
ATP5IF1	0.221015	0.257757	unchange	21442	12226	18965	18979	18057.7	14218.8	20303.6	17319.4
SESN2	-0.153395	0.409558	unchange	6203	5325	4982	5403	5223.94	6192.94	5333.65	4930.54
MED18	0.0323999	0.893834	unchange	785	476	500	775	661.099	553.585	535.292	707.231
SLC25A24	-0.194975	0.815811	unchange	24	16	12	23	20.2119	18.6079	12.847	20.9888
NBPF26	-0.0715001	0.796392	unchange	302	279	257	301	254.334	324.475	275.14	274.679
NBPF1	-0.0905705	0.730885	unchange	419	429	375	435	352.867	498.924	401.469	396.962
RPL31P11	0.340193	0.778823	unchange	12	4	10	9	10.106	4.65198	10.7058	8.21301
ACTG1P25	-1.25351	0.455132	unchange	0	17	6	2	0	19.7709	6.4235	1.82511
PDIA3P1	0.287065	0.271605	unchange	1024	445	775	939	862.376	517.532	829.702	856.89
KIF28P	0.180601	0.893673	unchange	5	7	7	7	4.21082	8.14096	7.49408	6.38789
BTNL10P	-0.502551	0.181406	unchange	171	101	91	96	144.01	117.462	97.4231	87.6054
PTPRVP	0.0106326	0.971806	unchange	229	208	189	257	192.856	241.903	202.34	234.527
CRYZL2P	-0.247123	0.636168	unchange	53	62	48	51	44.6347	72.1056	51.388	46.5404
GFOD3P	0.0210966	0.914297	unchange	5180	4832	4900	5349	4362.41	5619.59	5245.86	4881.26
GNRHR2	-0.646255	0.365879	unchange	49	20	20	22	41.266	23.2599	21.4117	20.0762
CALR4P	-1.3029	0.0494718	down	36	65	22	21	30.3179	75.5946	23.5528	19.1637
MINDY1	0.227023	0.366778	unchange	444	273	387	434	373.921	317.497	414.316	396.049
F11R	-0.0925825	0.609167	unchange	4502	2999	3269	3647	3791.42	3487.82	3499.74	3328.09
YIPF1	-0.276644	0.23039	unchange	641	466	432	472	539.827	541.955	462.492	430.727
DIO1	-0.12352	0.872719	unchange	29	17	21	20	24.4228	19.7709	22.4822	18.2511
IFT25	0.214693	0.293653	unchange	2589	1437	2082	2458	2180.36	1671.22	2228.95	2243.06
LRRC42	0.242041	0.271008	unchange	1374	742	1136	1288	1157.13	862.941	1216.18	1175.37
HNRNPA3P12	0.190778	0.695496	unchange	145	40	102	93	122.114	46.5198	109.199	84.8677
TMEM59	0.0895189	0.652079	unchange	4712	2617	3495	4078	3968.28	3043.56	3741.69	3721.4
LAPTM5	0.269623	0.235306	unchange	9746	4421	7771	8522	8207.73	5141.6	8319.5	7776.8
MIR4420	0.73641	0.494095	unchange	15	4	18	11	12.6325	4.65198	19.2705	10.0381
SDC3	-0.11954	0.651446	unchange	386	263	289	298	325.075	305.867	309.399	271.942
PUM1	-0.0961722	0.604986	unchange	4355	3457	3135	4202	3667.62	4020.47	3356.28	3834.56
SNRNP40	0.186758	0.329031	unchange	4945	2983	4296	4484	4164.5	3469.21	4599.23	4091.9
ZCCHC17	-0.283676	0.136892	unchange	2274	1589	1509	1618	1915.08	1848	1615.51	1476.52
FABP3	-0.153474	0.780546	unchange	65	35	36	52	54.7407	40.7048	38.541	47.4529
SERINC2	-0.451527	0.0264113	unchange	1377	1003	834	886	1159.66	1166.48	892.866	808.525
TP73	0.264134	0.585099	unchange	59	56	54	87	49.6877	65.1277	57.8115	79.3924
CCDC27	0.220915	0.701818	unchange	40	36	35	55	33.6866	41.8678	37.4704	50.1906
MAN1C1	0.240302	0.812041	unchange	12	10	12	14	10.106	11.6299	12.847	12.7758
EXTL1	0.829816	0.516952	unchange	6	5	6	14	5.05298	5.81497	6.4235	12.7758
SLC30A2	-0.234161	0.758271	unchange	30	21	26	16	25.2649	24.4229	27.8352	14.6009
TRIM63	-0.360343	0.398336	unchange	124	106	108	68	104.428	123.277	115.623	62.0538
PDIK1L	-0.045127	0.809522	unchange	2462	1864	1840	2345	2073.41	2167.82	1969.87	2139.94
FAM110D	0.186852	0.626259	unchange	110	150	141	166	92.638	174.449	150.952	151.484
ZNF593OS	0.982516	0.340978	unchange	11	6	20	12	9.2638	6.97796	21.4117	10.9507
CNKSR1	0.194182	0.67205	unchange	64	103	94	106	53.8985	119.788	100.635	96.731
GPR61	0.933079	0.171269	unchange	22	17	35	39	18.5276	19.7709	37.4704	35.5897
USP21	0.0102103	0.95832	unchange	2832	2546	2552	2904	2385.01	2960.98	2732.13	2650.06
ESPNP	-0.305504	0.57626	unchange	50	52	38	46	42.1082	60.4757	40.6822	41.9776
KIFAP3	0.479369	0.0383803	unchange	628	371	630	730	528.879	431.471	674.467	666.166
RN7SKP160	0.71453	0.57797	unchange	4	7	8	11	3.36866	8.14096	8.56467	10.0381
RC3H1	-0.078883	0.694451	unchange	1751	1407	1265	1742	1474.63	1636.33	1354.29	1589.67
CEP350	-0.118063	0.545828	unchange	2879	2272	1972	2801	2424.59	2642.32	2111.19	2556.07
KIAA1614	-0.69703	0.20584	unchange	56	71	29	53	47.1612	82.5726	31.0469	48.3655
ADAR	-0.140815	0.437882	unchange	7901	5161	5068	6634	6653.94	6002.21	5425.72	6053.9
AP4B1	-0.405743	0.0603769	unchange	2408	2469	1748	2000	2027.93	2871.43	1871.38	1825.11
CDC73	0.378628	0.108849	unchange	2446	1163	1857	2686	2059.93	1352.56	1988.07	2451.13
SOX13	0.711982	0.100061	unchange	60	68	100	114	50.5298	79.0836	107.058	104.031
PLEKHA6	-1.1553	0.188061	unchange	19	28	10	12	16.0011	32.5638	10.7058	10.9507
LUZP1	0.036697	0.873414	unchange	658	600	586	718	554.144	697.796	627.362	655.215
LYPLA2	-0.172252	0.372943	unchange	2759	2225	2188	2209	2323.53	2587.66	2342.44	2015.84
CEP170	0.128721	0.597469	unchange	1018	617	658	1115	857.323	717.567	704.444	1017.5
ARID1A	-0.328082	0.0758366	unchange	11405	9823	7448	9617	9604.88	11424.1	7973.7	8776.05
LMNA	0.358213	0.0694829	unchange	25569	13915	23721	25154	21533.3	16183.1	25395.3	22954.4
MUTYH	-0.180722	0.433303	unchange	1138	1176	1005	1068	958.383	1367.68	1075.94	974.61
PCSK9	0.0561364	0.948848	unchange	31	8	16	22	26.1071	9.30395	17.1293	20.0762
TOR1AIP1	0.0923467	0.665499	unchange	1067	722	789	1105	898.589	839.682	844.69	1008.37
DEPDC1	0.1058	0.602111	unchange	4015	2276	2802	3823	3381.29	2646.97	2999.77	3488.7
SDHC	0.309308	0.230051	unchange	1749	723	1384	1522	1472.94	840.845	1481.69	1388.91
ACKR1	0.0656743	0.8119	unchange	504	273	416	365	424.451	317.497	445.363	333.083
SCAMP3	0.103724	0.615295	unchange	1806	1141	1568	1516	1520.95	1326.98	1678.67	1383.44
MTOR	-0.0910058	0.614123	unchange	6038	4512	4252	5641	5084.99	5247.43	4552.12	5147.73
PMVK	0.131042	0.740385	unchange	325	101	242	188	273.703	117.462	259.081	171.561
GOT2P2	0.856555	0.151585	unchange	46	18	42	70	38.7395	20.9339	44.9645	63.8789
TNFSF4	0.0970022	0.907764	unchange	18	21	11	33	15.159	24.4229	11.7764	30.1144
PRDX6	-0.0506752	0.786648	unchange	11332	6652	7976	8927	9543.4	7736.24	8538.97	8146.39
ANKRD45	-1.71027	0.346906	unchange	8	6	4	0	6.73731	6.97796	4.28233	0
SNORA59A	0.440364	0.726728	unchange	4	9	7	12	3.36866	10.4669	7.49408	10.9507
DHRS3	0.203906	0.344613	unchange	1145	694	1022	1039	964.278	807.118	1094.14	948.146
TIE1	1.09538	0.118309	unchange	20	16	27	51	16.8433	18.6079	28.9057	46.5404
YY1AP1	-0.143802	0.416939	unchange	6059	4588	4553	5012	5102.67	5335.82	4874.37	4573.73
GSTM2	0.303684	0.335841	unchange	185	204	230	260	155.8	237.251	246.234	237.265
RNF2	-0.000875757	0.997177	unchange	1217	590	726	1024	1024.91	686.166	777.243	934.458
TRMT1L	0.0666683	0.739829	unchange	1895	1147	1391	1732	1595.9	1333.95	1489.18	1580.55
TSEN15P2	0.987097	0.467553	unchange	5	5	3	18	4.21082	5.81497	3.21175	16.426
TXNDC12	0.154806	0.532868	unchange	1422	640	993	1207	1197.56	744.316	1063.09	1101.46
KTI12	0.196504	0.404594	unchange	561	365	505	535	472.454	424.493	540.645	488.218
RBBP5	-0.0184724	0.925993	unchange	1922	1370	1347	1894	1618.64	1593.3	1442.08	1728.38
NUCKS1	-0.186018	0.294258	unchange	28640	23324	22012	23538	24119.6	27125.7	23565.7	21479.7
RAB29	-0.0787797	0.860589	unchange	102	76	100	64	85.9007	88.3875	107.058	58.4036
SLC41A1	0.603089	0.00438929	up	1562	939	1529	2215	1315.46	1092.05	1636.92	2021.31
CROCCP3	-0.251324	0.396283	unchange	267	214	203	198	224.858	248.881	217.328	180.686
DSTYK	-0.282357	0.121888	unchange	4124	3322	2774	3355	3473.08	3863.47	2969.8	3061.63
RPL17P8	-0.640141	0.622767	unchange	16	4	5	7	13.4746	4.65198	5.35292	6.38789
TMCC2	-1.94664	1.24835e-26	down	17520	12890	3292	4593	14754.7	14991	3524.36	4191.37
MFSD4A	0.149706	0.845319	unchange	26	16	19	27	21.8963	18.6079	20.3411	24.639
ELK4	0.186148	0.367147	unchange	3032	2210	2313	3673	2553.44	2570.22	2476.26	3351.82
SLC45A3	0.237682	0.299697	unchange	704	675	763	883	592.884	785.021	816.855	805.787
SDHB	0.416461	0.0679634	unchange	2478	1179	2221	2456	2086.88	1371.17	2377.77	2241.24
TNNT2	1.60037	0.27963	unchange	4	2	6	12	3.36866	2.32599	6.4235	10.9507
NECAP2	0.0868925	0.655428	unchange	4617	2726	3712	3863	3888.27	3170.32	3974.01	3525.2
PDE4DIPP2	-0.768681	0.32545	unchange	30	23	14	17	25.2649	26.7489	14.9882	15.5135
KCNJ10	-0.562155	0.69362	unchange	4	10	6	4	3.36866	11.6299	6.4235	3.65023
PIGM	-0.135787	0.518923	unchange	1375	1246	1058	1357	1157.98	1449.09	1132.68	1238.34
IGSF8	0.484871	0.213509	unchange	93	85	102	151	78.3213	98.8545	109.199	137.796
ATP1A4	-1.68232	0.258234	unchange	4	14	4	2	3.36866	16.2819	4.28233	1.82511
CASQ1	-0.164542	0.771172	unchange	42	51	41	44	35.3709	59.3127	43.8939	40.1525
PEA15	0.301908	0.147177	unchange	1015	650	919	1099	854.797	755.946	983.866	1002.9
SLC22A15	-0.641978	0.418695	unchange	38	16	16	17	32.0022	18.6079	17.1293	15.5135
ZNF669	0.0783068	0.791625	unchange	256	206	194	298	215.594	239.577	207.693	271.942
NLRP3	-0.724003	0.262917	unchange	44	35	20	28	37.0552	40.7048	21.4117	25.5516
ARHGEF11	-0.419944	0.230171	unchange	197	124	119	115	165.906	144.211	127.399	104.944
ALG14	0.0236083	0.928656	unchange	507	271	354	413	426.977	315.171	378.986	376.886
SLC16A1	0.364756	0.134249	unchange	1584	742	1200	1695	1333.99	862.941	1284.7	1546.78
LRIG2	-0.133734	0.560833	unchange	903	901	769	902	760.474	1047.86	823.279	823.126
DUSP10	0.20075	0.497368	unchange	268	188	203	321	225.7	218.643	217.328	292.931
RHEX	0.478123	0.0252666	unchange	784	609	951	973	660.257	708.263	1018.12	887.917
AVPR1B-DT	1.33027	0.431163	unchange	0	6	3	15	0	6.97796	3.21175	13.6883
CD53	0.3763	0.138012	unchange	419	271	442	433	352.867	315.171	473.198	395.137
WARS2-AS1	-0.252005	0.269846	unchange	698	607	511	590	587.831	705.937	547.068	538.408
CLK2	-0.203139	0.30058	unchange	5598	5220	4204	5332	4714.43	6070.83	4500.73	4865.75
PROX1	0.987168	0.615959	unchange	6	0	8	2	5.05298	0	8.56467	1.82511
SMYD2	0.403162	0.1997	unchange	234	125	199	264	197.066	145.374	213.046	240.915
RAB4A	0.389784	0.135225	unchange	1146	488	972	1064	965.12	567.541	1040.61	970.96
PHB1P3	0.378104	0.575753	unchange	34	18	28	38	28.6336	20.9339	29.9763	34.6771
RWDD3	0.0237265	0.938719	unchange	238	163	163	243	200.435	189.568	174.505	221.751
DPYD	0.674923	0.0676158	unchange	141	86	126	235	118.745	100.017	134.893	214.451
SEC63P1	-0.145555	0.723314	unchange	103	84	71	99	86.7429	97.6915	76.0114	90.3431
RBMX2P3	-0.344675	0.685226	unchange	26	24	30	8	21.8963	27.9119	32.1175	7.30045
SFT2D2	0.303263	0.121783	unchange	2840	1742	2372	3192	2391.75	2025.94	2539.42	2912.88
TBX19	-0.758199	0.0757474	unchange	127	120	86	59	106.955	139.559	92.0702	53.8408
EDEM3	0.0703418	0.726055	unchange	2193	1723	1685	2452	1846.87	2003.84	1803.93	2237.59
ALDH4A1	0.223641	0.270861	unchange	1637	1002	1457	1548	1378.62	1165.32	1559.84	1412.64
MAD2L2	0.197722	0.296535	unchange	3902	2425	3440	3641	3286.12	2820.26	3682.81	3322.62
ITGB3BP	0.234184	0.209772	unchange	2682	1789	2291	2906	2258.68	2080.6	2452.71	2651.89
EFCAB7	-0.0946573	0.787947	unchange	172	125	106	173	144.852	145.374	113.482	157.872
PGM1	0.736929	0.259172	unchange	34	16	40	40	28.6336	18.6079	42.8233	36.5023
CDC14A	-0.0763691	0.749476	unchange	524	361	383	446	441.294	419.841	410.033	407
BCAS2P2	-0.289195	0.568316	unchange	153	41	72	75	128.851	47.6827	77.082	68.4417
PFKFB2	0.0785898	0.721227	unchange	1028	726	740	1110	865.745	844.334	792.232	1012.94
YOD1	-0.251272	0.234516	unchange	4923	4524	3195	4910	4145.97	5261.38	3420.51	4480.65
ADAMTSL4-AS2	-1.00882	0.376265	unchange	13	23	1	19	10.9481	26.7489	1.07058	17.3386
RPRD2	0.0751773	0.715754	unchange	2170	1283	1504	2069	1827.5	1492.12	1610.16	1888.08
ACBD6	0.314316	0.139133	unchange	2443	1296	2151	2337	2057.41	1507.24	2302.82	2132.64
VDAC1P4	-1.51175	0.194928	unchange	12	16	6	4	10.106	18.6079	6.4235	3.65023
RAB4A-AS1	-0.0194192	0.961885	unchange	104	88	100	88	87.5851	102.343	107.058	80.305
BTBD19	0.113106	0.718412	unchange	223	229	262	230	187.803	266.326	280.493	209.888
PTCH2	-0.27763	0.455179	unchange	150	192	151	138	126.325	223.295	161.658	125.933
ASH1L-AS1	-0.351913	0.205309	unchange	556	689	487	517	468.243	801.303	521.374	471.792
AGRN	0.15299	0.436249	unchange	9219	8878	9505	10886	7763.91	10325.1	10175.9	9934.09
SLAMF1	0.00975265	0.991115	unchange	16	22	9	32	13.4746	25.5859	9.63525	29.2018
CD48	0.414647	0.361448	unchange	108	50	117	82	90.9537	58.1497	125.258	74.8296
LY9	-0.0418289	0.930816	unchange	118	43	63	86	99.3754	50.0087	67.4467	78.4798
CD244	0.69345	0.0596046	unchange	99	89	127	181	83.3742	103.506	135.964	165.173
ITLN1	0.905503	0.00354764	up	249	115	319	334	209.699	133.744	341.516	304.794
ITLN2	2.31344	0.137551	unchange	3	1	9	10	2.52649	1.16299	9.63525	9.12556
TMCO1-AS1	0.577259	0.405801	unchange	25	21	23	47	21.0541	24.4229	24.6234	42.8901
MGST3	0.0252988	0.895247	unchange	10375	5858	7498	8548	8737.45	6812.82	8027.23	7800.53
TMCO1	-0.00220469	0.99057	unchange	3583	2402	2873	2989	3017.47	2793.51	3075.79	2727.63
UCK2	0.199117	0.389536	unchange	2253	1065	1647	2016	1897.4	1238.59	1763.25	1839.71
CELA2A	-1.22974	0.405035	unchange	8	13	0	10	6.73731	15.1189	0	9.12556
CELA2B	-1.56414	0.224239	unchange	4	24	2	9	3.36866	27.9119	2.14117	8.21301
CASP9	-0.293408	0.229511	unchange	585	366	358	402	492.666	425.656	383.269	366.848
DNAJC16	0.138362	0.536224	unchange	630	492	550	684	530.563	572.193	588.821	624.189
AGMAT	0.0397594	0.940159	unchange	67	35	45	57	56.425	40.7048	48.1762	52.0157
CHCHD2P6	0.669369	0.0200414	up	345	171	398	389	290.547	198.872	426.092	354.984
DDI2	-0.0243975	0.887442	unchange	9994	7200	7625	9145	8416.59	8373.56	8163.2	8345.33
RSC1A1	-0.424594	0.821879	unchange	1	9	0	9	0.842164	10.4669	0	8.21301
PLEKHM2	0.0357295	0.848005	unchange	5577	4874	5020	5752	4696.75	5668.43	5374.33	5249.02
PTPRC	0.193066	0.531119	unchange	358	183	226	380	301.495	212.828	241.952	346.771
ISG20L2	0.0206237	0.911035	unchange	3653	2349	2777	3200	3076.43	2731.87	2973.01	2920.18
HDAC1	0.249322	0.167181	unchange	7692	4860	6569	8095	6477.93	5652.15	7032.66	7387.14
GAS5-AS1	-0.106778	0.854317	unchange	43	39	33	44	36.2131	45.3568	35.3292	40.1525
KLHL20	-0.00944381	0.962425	unchange	1225	948	974	1180	1031.65	1102.52	1042.75	1076.82
LDLRAP1	-0.0731343	0.705612	unchange	1610	1238	1239	1458	1355.88	1439.79	1326.45	1330.51
HMGN2	0.146773	0.425488	unchange	34313	20166	27496	31255	28897.2	23452.9	29436.8	28521.9
U8	-1.10971	0.404945	unchange	5	16	2	9	4.21082	18.6079	2.14117	8.21301
IRF2BP2	-0.0898162	0.622173	unchange	9840	6053	6594	8047	8286.89	7039.6	7059.43	7343.34
LINC02961	-0.451456	0.776766	unchange	3	9	1	9	2.52649	10.4669	1.07058	8.21301
ARHGEF19	-0.0700363	0.776052	unchange	544	484	498	481	458.137	562.889	533.15	438.94
ANO7L1	-0.0607107	0.87349	unchange	195	89	137	122	164.222	103.506	146.67	111.332
CPLANE2	0.170023	0.520372	unchange	323	237	296	328	272.019	275.63	316.893	299.318
FBXO42	-0.0401789	0.82889	unchange	2482	1777	1830	2283	2090.25	2066.64	1959.17	2083.37
SZRD1	0.204349	0.309443	unchange	4183	2295	3376	3860	3522.77	2669.07	3614.29	3522.47
RPL22P3	-0.137788	0.747667	unchange	102	72	62	96	85.9007	83.7356	66.3762	87.6054
SPATA21	0.21164	0.889781	unchange	1	9	6	7	0.842164	10.4669	6.4235	6.38789
NIPAL3	-0.00600016	0.974726	unchange	1960	1469	1603	1785	1650.64	1708.44	1716.14	1628.91
FCRL1	0.517672	0.491288	unchange	20	18	30	24	16.8433	20.9339	32.1175	21.9014
ATP1A1-AS1	-0.0966102	0.72529	unchange	341	345	294	359	287.178	401.233	314.751	327.608
LINC01762	-0.807695	0.355874	unchange	19	24	14	11	16.0011	27.9119	14.9882	10.0381
CD58	0.269658	0.144576	unchange	2672	2026	2479	3176	2250.26	2356.23	2653.98	2898.28
NAP1L4P1	-0.239343	0.529656	unchange	237	269	126	326	199.593	312.845	134.893	297.493
SWT1	-0.298124	0.207916	unchange	587	492	390	492	494.35	572.193	417.527	448.978
RPL22P24	-0.161813	0.83908	unchange	22	20	16	22	18.5276	23.2599	17.1293	20.0762
RPL5P5	0.0460453	0.907833	unchange	98	112	102	120	82.5321	130.255	109.199	109.507
IVNS1ABP	0.140331	0.425948	unchange	7559	5267	6166	7853	6365.92	6125.49	6601.22	7166.3
BEST4	0.451793	0.689993	unchange	4	13	13	12	3.36866	15.1189	13.9176	10.9507
SH2D2A	-0.396318	0.566935	unchange	36	27	26	21	30.3179	31.4008	27.8352	19.1637
UBE2Q1	0.0644792	0.726529	unchange	3382	2200	2662	3074	2848.2	2558.59	2849.89	2805.2
UBE2Q1-AS1	-0.44405	0.662307	unchange	10	21	6	19	8.42164	24.4229	6.4235	17.3386
KIAA0319L	-0.254078	0.225577	unchange	2189	2133	1664	2019	1843.5	2480.67	1781.45	1842.45
LRRC41	0.239935	0.203981	unchange	2856	1798	2426	2974	2405.22	2091.06	2597.23	2713.94
UQCRH	0.0905632	0.645053	unchange	7740	4457	6259	6314	6518.35	5183.46	6700.78	5761.88
NSUN4	0.0571427	0.768264	unchange	1612	1103	1299	1487	1357.57	1282.78	1390.69	1356.97
FAAH	0.662593	0.0274151	up	212	234	367	349	178.539	272.141	392.904	318.482
LAX1	0.665293	0.218443	unchange	56	28	46	85	47.1612	32.5638	49.2468	77.5673
DHCR24	0.518598	0.0309872	up	1493	686	1382	1609	1257.35	797.814	1479.55	1468.3
DNM3OS	-2.11814	0.077473	unchange	11	21	2	6	9.2638	24.4229	2.14117	5.47534
COA6-AS1	-0.442058	0.210258	unchange	162	166	116	129	136.431	193.057	124.188	117.72
TENT5C-DT	-0.938997	0.508141	unchange	4	13	2	8	3.36866	15.1189	2.14117	7.30045
LINC01562	0.148839	0.928083	unchange	4	4	4	5	3.36866	4.65198	4.28233	4.56278
ELF3-AS1	-0.338928	0.400571	unchange	118	94	86	80	99.3754	109.321	92.0702	73.0045
PABPC4-AS1	0.326115	0.660896	unchange	21	21	20	34	17.6854	24.4229	21.4117	31.0269
HIPK1-AS1	-0.169799	0.780236	unchange	35	46	30	45	29.4757	53.4977	32.1175	41.065
MMEL1-AS1	0.405292	0.741237	unchange	4	10	8	12	3.36866	11.6299	8.56467	10.9507
ZNF436-AS1	-0.1326	0.683175	unchange	228	254	239	206	192.013	295.4	255.869	187.987
NFIA-AS1	-1.79774	0.0297653	down	27	41	13	7	22.7384	47.6827	13.9176	6.38789
RC3H1-DT	-0.867278	0.466672	unchange	15	10	10	3	12.6325	11.6299	10.7058	2.73767
LINC02772	-0.228998	0.298914	unchange	2130	2174	1845	1875	1793.81	2528.35	1975.23	1711.04
CD101-AS1	-0.855458	0.391433	unchange	38	6	11	11	32.0022	6.97796	11.7764	10.0381
LINC02818	-5.93681	0.00399266	down	14	9	0	0	11.7903	10.4669	0	0
THBS3-AS1	0.34786	0.334876	unchange	123	108	119	179	103.586	125.603	127.399	163.348
INKA2-AS1	1.19717	0.289458	unchange	4	8	13	16	3.36866	9.30395	13.9176	14.6009
LINC01359	-1.50767	0.15504	unchange	24	18	12	2	20.2119	20.9339	12.847	1.82511
LRRC8C-DT	-0.536982	0.413242	unchange	30	50	26	32	25.2649	58.1497	27.8352	29.2018
CNN3-DT	1.51534	0.0608328	unchange	25	4	37	39	21.0541	4.65198	39.6116	35.5897
LINC01783	0.284624	0.867581	unchange	2	5	5	4	1.68433	5.81497	5.35292	3.65023
CDC20-DT	-0.091321	0.871453	unchange	40	61	52	46	33.6866	70.9426	55.6703	41.9776
RABGAP1L-AS1	-1.05715	0.247843	unchange	26	17	12	8	21.8963	19.7709	12.847	7.30045
LITATS1	0.420249	0.557181	unchange	44	12	26	45	37.0552	13.9559	27.8352	41.065
DHDDS-AS1	-0.0167546	0.963857	unchange	127	138	112	157	106.955	160.493	119.905	143.271
SPEN-AS1	0.271684	0.274637	unchange	2216	1012	1945	1748	1866.24	1176.95	2082.28	1595.15
RUSC1-AS1	-0.0306234	0.899399	unchange	941	973	980	913	792.476	1131.59	1049.17	833.164
BCAR3-AS1	-0.852859	0.559027	unchange	2	15	2	9	1.68433	17.4449	2.14117	8.21301
RBM15-AS1	0.129486	0.68292	unchange	204	131	168	192	171.801	152.352	179.858	175.211
LINC01397	1.51062	0.479745	unchange	0	4	0	14	0	4.65198	0	12.7758
SLC2A1-DT	-0.519001	0.01795	down	1066	945	683	725	897.747	1099.03	731.208	661.603
PRKACB-DT	-0.282341	0.524728	unchange	88	133	100	88	74.1104	154.678	107.058	80.305
DCAF8-DT	-0.183426	0.706853	unchange	64	63	54	59	53.8985	73.2686	57.8115	53.8408
ARHGEF2-AS2	-0.158495	0.725294	unchange	77	81	60	85	64.8466	94.2025	64.235	77.5673
LINC01344	0.0778038	0.916691	unchange	31	17	18	32	26.1071	19.7709	19.2705	29.2018
LINC01134	-0.657891	0.171163	unchange	94	69	58	43	79.1634	80.2466	62.0938	39.2399
SRGAP2-AS1	-1.31557	0.218076	unchange	19	17	11	3	16.0011	19.7709	11.7764	2.73767
H3-3A-DT	-0.551842	0.228667	unchange	82	102	55	75	69.0575	118.625	58.8821	68.4417
LINC02609	-0.256057	0.809223	unchange	12	12	12	8	10.106	13.9559	12.847	7.30045
PKN2-AS1	-0.740189	0.151141	unchange	76	55	34	44	64.0045	63.9647	36.3998	40.1525
LINC01703	-3.1069	0.0116378	down	28	18	5	0	23.5806	20.9339	5.35292	0
LINC01763	-1.76693	0.200486	unchange	12	16	8	0	10.106	18.6079	8.56467	0
LINC00862	1.13328	0.380048	unchange	18	0	7	29	15.159	0	7.49408	26.4641
LINC02805	0.203739	0.497821	unchange	213	211	229	266	179.381	245.392	245.164	242.74
LINC01132	0.79545	0.46023	unchange	10	6	14	13	8.42164	6.97796	14.9882	11.8632
LINC01786	-0.0991226	0.797681	unchange	120	123	90	143	101.06	143.048	96.3525	130.496
DHCR24-DT	-0.987105	0.262383	unchange	44	11	10	16	37.0552	12.7929	10.7058	14.6009
SSU72-AS1	0.00263315	0.995919	unchange	49	68	53	69	41.266	79.0836	56.7409	62.9664
SLC16A1-AS1	0.387545	0.195921	unchange	194	172	225	256	163.38	200.035	240.881	233.614
LRIG2-DT	0.0602791	0.951499	unchange	12	14	18	9	10.106	16.2819	19.2705	8.21301
RRAGC-DT	0.193571	0.73932	unchange	51	28	47	40	42.9504	32.5638	50.3174	36.5023
LINC02608	0.169944	0.828566	unchange	31	12	22	24	26.1071	13.9559	23.5528	21.9014
DLEU2L	0.062077	0.922959	unchange	49	32	20	66	41.266	37.2158	21.4117	60.2287
SMG7-AS1	-0.0260495	0.974463	unchange	26	14	19	19	21.8963	16.2819	20.3411	17.3386
SNHG12	0.07952	0.732688	unchange	715	696	677	838	602.147	809.444	724.785	764.722
LINC02770	-0.0770067	0.955541	unchange	14	2	5	9	11.7903	2.32599	5.35292	8.21301
LINC02606	0.889887	0.479427	unchange	6	5	12	8	5.05298	5.81497	12.847	7.30045
PIK3CD-AS2	0.471649	0.690102	unchange	10	6	15	6	8.42164	6.97796	16.0587	5.47534
PPP1R15B-AS1	-0.93656	0.450946	unchange	13	11	10	2	10.9481	12.7929	10.7058	1.82511
PRDX6-AS1	-0.388932	0.243654	unchange	252	311	170	279	212.225	361.691	181.999	254.603
BTG2-DT	-0.557445	0.500082	unchange	23	26	9	26	19.3698	30.2378	9.63525	23.7265
LINC01719	1.40978	0.241498	unchange	8	3	19	8	6.73731	3.48898	20.3411	7.30045
MRPL20-AS1	0.278705	0.208505	unchange	966	553	835	959	813.53	643.136	893.937	875.141
MIR34AHG	0.00705216	0.973949	unchange	1306	1264	1217	1400	1099.87	1470.02	1302.9	1277.58
LNCTAM34A	-0.00874788	0.979096	unchange	163	139	139	162	137.273	161.656	148.811	147.834
CAMTA1-DT	-0.252945	0.631172	unchange	56	52	45	46	47.1612	60.4757	48.1762	41.9776
DHX9-AS1	-0.252411	0.692253	unchange	30	72	30	64	25.2649	83.7356	32.1175	58.4036
ACBD3-AS1	-1.04575	0.317675	unchange	11	27	15	4	9.2638	31.4008	16.0587	3.65023
ZRANB2-AS1	-0.0772522	0.94467	unchange	16	6	8	12	13.4746	6.97796	8.56467	10.9507
LINC03126	0.717957	0.555018	unchange	7	6	6	16	5.89515	6.97796	6.4235	14.6009
RABGAP1L-DT	-0.440195	0.583554	unchange	30	17	14	20	25.2649	19.7709	14.9882	18.2511
ATF6-DT	-0.368237	0.446441	unchange	75	60	51	53	63.1623	69.7796	54.5997	48.3655
ST3GAL3-AS1	-0.867562	0.402318	unchange	10	21	9	9	8.42164	24.4229	9.63525	8.21301
ICMT-DT	-0.623337	0.696681	unchange	12	2	6	2	10.106	2.32599	6.4235	1.82511
LINC01732	0.424002	0.771052	unchange	6	5	12	2	5.05298	5.81497	12.847	1.82511
GNB1-DT	-0.164232	0.883361	unchange	8	14	14	6	6.73731	16.2819	14.9882	5.47534
POU2F1-DT	-0.275354	0.599341	unchange	53	69	42	63	44.6347	80.2466	44.9645	57.491
LINC00624	0.131254	0.813036	unchange	43	56	38	76	36.2131	65.1277	40.6822	69.3543
LINC01354	-2.25226	0.140876	unchange	10	9	2	2	8.42164	10.4669	2.14117	1.82511
EXOSC10-AS1	-0.241315	0.551686	unchange	107	111	97	89	90.1116	129.092	103.847	81.2175
LINC02774	1.11931	0.40967	unchange	8	2	5	16	6.73731	2.32599	5.35292	14.6009
MIR181A1HG	-0.346298	0.680749	unchange	19	24	22	12	16.0011	27.9119	23.5528	10.9507
JTB-DT	0.161389	0.722507	unchange	96	59	58	115	80.8478	68.6166	62.0938	104.944
GS1-279B7.1	-0.277402	0.799628	unchange	10	13	6	14	8.42164	15.1189	6.4235	12.7758
TFAP2E-AS1	-0.0290444	0.975802	unchange	13	14	12	15	10.9481	16.2819	12.847	13.6883
LINC02803	0.176449	0.867533	unchange	4	20	14	16	3.36866	23.2599	14.9882	14.6009
C1orf21-DT	-1.1301	0.170543	unchange	38	22	18	8	32.0022	25.5859	19.2705	7.30045
LINC02766	-0.114564	0.91402	unchange	19	8	17	6	16.0011	9.30395	18.1999	5.47534
LYPLAL1-DT	-0.0563885	0.967049	unchange	7	8	12	2	5.89515	9.30395	12.847	1.82511
LINC02811	-0.209304	0.841294	unchange	10	15	14	8	8.42164	17.4449	14.9882	7.30045
DOCK7-DT	0.124327	0.826489	unchange	50	35	33	60	42.1082	40.7048	35.3292	54.7534
ZNF496-DT	0.758596	0.0327446	up	103	91	157	172	86.7429	105.832	168.082	156.96
ZNF687-AS1	0.639148	0.397935	unchange	17	25	18	52	14.3168	29.0748	19.2705	47.4529
DCST1-AS1	0.270759	0.738348	unchange	16	20	25	19	13.4746	23.2599	26.7646	17.3386
LINC00853	-0.521582	0.42119	unchange	50	27	25	27	42.1082	31.4008	26.7646	24.639
PACERR	-0.21648	0.886263	unchange	3	8	6	4	2.52649	9.30395	6.4235	3.65023
KDM4A-AS1	-0.111592	0.706899	unchange	249	245	217	246	209.699	284.934	232.317	224.489
LINC00467	-0.241428	0.589716	unchange	128	86	112	62	107.797	100.017	119.905	56.5785
ANKRD13C-DT	0.154135	0.615135	unchange	198	182	199	227	166.748	211.665	213.046	207.15
CLCA4-AS1	0.127289	0.852582	unchange	23	34	35	29	19.3698	39.5418	37.4704	26.4641
ZMPSTE24-DT	-0.084515	0.747336	unchange	400	348	358	346	336.866	404.722	383.269	315.744
FALEC	-0.612406	0.604551	unchange	9	12	8	6	7.57948	13.9559	8.56467	5.47534
FLVCR1-DT	0.084195	0.800045	unchange	170	122	146	160	143.168	141.885	156.305	146.009
MAGOH-DT	1.08417	0.396939	unchange	2	8	11	12	1.68433	9.30395	11.7764	10.9507
RWDD3-DT	-0.0891972	0.888535	unchange	27	52	34	45	22.7384	60.4757	36.3998	41.065
GAS5	0.186594	0.315004	unchange	3962	3306	3967	4301	3336.65	3844.86	4247	3924.9
EPS15-AS1	0.0512389	0.849954	unchange	317	288	303	327	266.966	334.942	324.387	298.406
LINC01389	-1.03606	0.216541	unchange	24	27	15	10	20.2119	31.4008	16.0587	9.12556
ZRANB2-DT	-1.51222	0.142734	unchange	29	16	2	14	24.4228	18.6079	2.14117	12.7758
PHC2-AS1	0.653636	0.6365	unchange	2	8	9	8	1.68433	9.30395	9.63525	7.30045
TNFRSF14-AS1	-0.591308	0.00987438	down	1101	1099	697	785	927.223	1278.13	746.197	716.357
IBA57-DT	-0.771871	0.0967599	unchange	84	121	58	67	70.7418	140.722	62.0938	61.1413
MIR29B2CHG	-0.87158	0.00322266	down	559	686	271	440	470.77	797.814	290.128	401.525
DEPDC1-AS1	0.492443	0.690908	unchange	2	14	6	20	1.68433	16.2819	6.4235	18.2511
MATN1-AS1	-0.530658	0.095953	unchange	223	208	134	168	187.803	241.903	143.458	153.309
TAF1A-AS1	-0.690818	0.463797	unchange	22	16	6	18	18.5276	18.6079	6.4235	16.426
CCDC18-AS1	-0.343841	0.131995	unchange	2183	2409	1663	2053	1838.44	2801.65	1780.38	1873.48
ELOA-AS1	-0.140715	0.691425	unchange	148	117	109	131	124.64	136.07	116.694	119.545
TAF12-DT	2.14104	0.229825	unchange	1	2	5	9	0.842164	2.32599	5.35292	8.21301
RTCA-AS1	-0.602278	0.026611	down	611	728	403	508	514.562	846.66	431.445	463.579
CHRM3-AS2	-2.81642	0.148041	unchange	9	6	2	0	7.57948	6.97796	2.14117	0
EXO5-DT	0.44151	0.575232	unchange	23	13	20	28	19.3698	15.1189	21.4117	25.5516
MKNK1-AS1	-0.167562	0.759537	unchange	45	58	41	54	37.8974	67.4536	43.8939	49.278
LINC01226	0.485868	0.733938	unchange	12	1	10	6	10.106	1.16299	10.7058	5.47534
AP4B1-AS1	-0.19515	0.674619	unchange	72	73	63	65	60.6358	84.8986	67.4467	59.3162
LAMTOR5-AS1	-0.124725	0.564025	unchange	1050	948	820	1033	884.272	1102.52	877.878	942.671
LIX1L-AS1	-0.97216	0.0593022	unchange	73	100	32	61	61.478	116.299	34.2587	55.6659
LSP1P5	0.371652	0.524425	unchange	39	35	33	65	32.8444	40.7048	35.3292	59.3162
LINC01036	0.125055	0.636697	unchange	455	484	525	513	383.185	562.889	562.056	468.141
NUP133-DT	-2.84287	0.146053	unchange	12	4	2	0	10.106	4.65198	2.14117	0
LINC02808	0.124294	0.9036	unchange	14	9	9	16	11.7903	10.4669	9.63525	14.6009
LINC02988	-0.403253	0.74759	unchange	2	19	8	10	1.68433	22.0969	8.56467	9.12556
LINC02971	-0.578416	0.726353	unchange	4	6	3	4	3.36866	6.97796	3.21175	3.65023
GTF2B	0.161899	0.44479	unchange	2227	1219	1625	2133	1875.5	1417.69	1739.7	1946.48
KYAT3	0.174569	0.436132	unchange	836	495	678	789	704.049	575.682	725.855	720.007
GBP3	0.440076	0.143179	unchange	222	156	204	308	186.96	181.427	218.399	281.067
S100A13	-0.573015	0.181075	unchange	109	83	55	74	91.7959	96.5285	58.8821	67.5292
ILF2	0.219021	0.232325	unchange	10181	6219	8885	9740	8574.07	7232.66	9512.13	8888.3
VANGL2	1.28393	3.95673e-05	up	132	91	264	270	111.166	105.832	282.634	246.39
MPZ	-0.660976	0.247281	unchange	60	42	28	36	50.5298	48.8457	29.9763	32.852
PTPN7	-0.0903313	0.613331	unchange	5587	4264	4414	4769	4705.17	4959.01	4725.55	4351.98
SF3A3	0.164103	0.385701	unchange	5805	3434	4757	5328	4888.76	3993.72	5092.76	4862.1
RNU6-510P	-1.32832	0.423197	unchange	8	5	3	2	6.73731	5.81497	3.21175	1.82511
FHL3	0.182723	0.528212	unchange	583	250	384	524	490.982	290.748	411.104	478.179
UTP11	0.26336	0.220601	unchange	2181	1144	1748	2118	1836.76	1330.47	1871.38	1932.79
KIF14	-0.33702	0.096145	unchange	4720	3948	2758	4194	3975.01	4591.5	2952.67	3827.26
DDX59	0.0143389	0.959822	unchange	453	285	408	312	381.5	331.453	436.798	284.718
DDX59-AS1	0.636573	0.479469	unchange	16	9	17	21	13.4746	10.4669	18.1999	19.1637
CAMSAP2	0.715546	0.598205	unchange	4	8	2	20	3.36866	9.30395	2.14117	18.2511
DDX11L16	-0.531911	0.059125	unchange	468	491	358	311	394.133	571.03	383.269	283.805
MIR1302-2HG	-0.540182	0.555465	unchange	14	22	11	15	11.7903	25.5859	11.7764	13.6883
FAM138A	-0.0107356	0.994503	unchange	6	4	3	7	5.05298	4.65198	3.21175	6.38789
EMC1-AS1	0.234019	0.599002	unchange	68	99	97	107	57.2672	115.136	103.847	97.6435
VANGL1	0.124653	0.535015	unchange	2217	1335	1639	2164	1867.08	1552.6	1754.69	1974.77
PLK3	-0.306823	0.203937	unchange	945	991	795	792	795.845	1152.53	851.114	722.745
TDRKH-AS1	0.395465	0.58717	unchange	31	14	26	31	26.1071	16.2819	27.8352	28.2892
PCAT6	-0.719631	0.563447	unchange	10	10	8	4	8.42164	11.6299	8.56467	3.65023
GLUL	0.18097	0.329416	unchange	47390	27966	36591	47058	39910.2	32524.3	39173.7	42943.1
TEDDM1	-3.68923	0.0296235	down	10	14	0	2	8.42164	16.2819	0	1.82511
RNASEL	0.346485	0.126427	unchange	740	443	650	825	623.201	515.206	695.879	752.859
CADM3-AS1	1.0546	0.493641	unchange	5	2	6	8	4.21082	2.32599	6.4235	7.30045
DPH5	0.368666	0.144743	unchange	946	448	860	859	796.687	521.021	920.702	783.886
DPH5-DT	0.239772	0.486406	unchange	146	121	162	151	122.956	140.722	173.434	137.796
EXTL2	0.00420219	0.988997	unchange	240	258	252	255	202.119	300.052	269.787	232.702
SLC30A7	-0.0531305	0.817433	unchange	969	822	685	1066	816.057	955.981	733.35	972.785
HNRNPA1P68	-0.0162667	0.98904	unchange	14	5	7	11	11.7903	5.81497	7.49408	10.0381
LINC01409	-0.349384	0.502454	unchange	54	114	64	77	45.4769	132.581	68.5173	70.2668
LINC00115	-0.173498	0.520514	unchange	644	723	487	770	542.354	840.845	521.374	702.668
SPCS2P4	0.633836	0.0181887	up	1987	759	1749	2299	1673.38	882.712	1872.45	2097.97
RPL23AP25	-0.334295	0.820238	unchange	10	4	2	9	8.42164	4.65198	2.14117	8.21301
COP1-DT	-0.315035	0.778091	unchange	12	10	6	12	10.106	11.6299	6.4235	10.9507
GEMIN8P4	-0.149211	0.722125	unchange	167	69	81	124	140.641	80.2466	86.7172	113.157
CHORDC1P5	0.755569	0.639418	unchange	10	2	0	20	8.42164	2.32599	0	18.2511
MTX1LP	0.0260468	0.949253	unchange	118	71	76	114	99.3754	82.5726	81.3643	104.031
MSTO2P	-0.0466825	0.859036	unchange	372	319	332	336	313.285	370.995	355.434	306.619
PFN1P4	1.3157	0.446356	unchange	0	6	2	16	0	6.97796	2.14117	14.6009
ZNF691-DT	-0.52186	0.0682108	unchange	1133	1329	608	1192	954.172	1545.62	650.915	1087.77
HSPA7	-0.899502	0.00186965	down	434	468	254	236	365.499	544.281	271.928	215.363
RPL22P5	-0.10862	0.854878	unchange	51	30	37	36	42.9504	34.8898	39.6116	32.852
SRGAP2D	-0.0826775	0.842701	unchange	117	103	69	144	98.5332	119.788	73.8702	131.408
PLA2G12AP1	-0.282677	0.667444	unchange	79	20	25	52	66.531	23.2599	26.7646	47.4529
SDHDP6	-0.326116	0.609078	unchange	61	23	27	37	51.372	26.7489	28.9057	33.7646
MST1P2	-0.0363148	0.901242	unchange	308	357	318	346	259.387	415.189	340.445	315.744
EIF1AXP1	0.101765	0.714004	unchange	1278	497	786	1026	1076.29	578.008	841.478	936.283
SEC22B2P	-0.207098	0.783001	unchange	57	16	14	47	48.0034	18.6079	14.9882	42.8901
UAP1-DT	0.567904	0.643226	unchange	6	7	7	13	5.05298	8.14096	7.49408	11.8632
SUMO1P3	0.543238	0.0376726	up	1386	572	1185	1540	1167.24	665.233	1268.64	1405.34
SEC22B3P	0.115836	0.921447	unchange	6	12	14	6	5.05298	13.9559	14.9882	5.47534
RPL23AP24	-0.929817	0.27773	unchange	37	16	17	9	31.1601	18.6079	18.1999	8.21301
CICP7	-2.88149	0.127856	unchange	5	9	1	1	4.21082	10.4669	1.07058	0.912556
LINC01138	-0.248978	0.409683	unchange	254	181	157	207	213.91	210.502	168.082	188.899
ABHD17AP3	-0.190788	0.810814	unchange	32	15	23	16	26.9493	17.4449	24.6234	14.6009
GCSHP5	0.078912	0.812195	unchange	448	164	300	308	377.29	190.731	321.175	281.067
WASH7P	-0.203373	0.336431	unchange	3121	3041	2709	2688	2628.39	3536.66	2900.21	2452.95
LINC01133	-0.194958	0.375199	unchange	3281	3240	2993	2740	2763.14	3768.1	3204.26	2500.4
MT1XP1	-0.466109	0.476082	unchange	40	31	25	26	33.6866	36.0528	26.7646	23.7265
DDX11L2	0.372977	0.665498	unchange	9	24	21	25	7.57948	27.9119	22.4822	22.8139
WASH9P	-0.346284	0.105959	unchange	2857	2824	2256	2257	2406.06	3284.29	2415.24	2059.64
BCAN-AS2	-0.315181	0.702606	unchange	17	25	17	18	14.3168	29.0748	18.1999	16.426
CSRP1-AS1	0.0871894	0.754318	unchange	433	528	502	548	364.657	614.061	537.433	500.081
NAV1	-0.157762	0.757482	unchange	59	52	46	54	49.6877	60.4757	49.2468	49.278
IPO9-AS1	0.0532393	0.958951	unchange	14	10	16	8	11.7903	11.6299	17.1293	7.30045
AKR7A2	0.348318	0.150211	unchange	1063	520	941	992	895.22	604.757	1007.42	905.256
SCCPDH	0.493911	0.0360289	unchange	2699	1214	2395	2881	2273	1411.87	2564.05	2629.07
LINC01341	-0.129132	0.811112	unchange	47	66	58	48	39.5817	76.7576	62.0938	43.8027
LINC00623	-0.185367	0.482578	unchange	373	268	248	312	314.127	311.682	265.505	284.718
DESI2	-0.0650074	0.748922	unchange	1393	949	953	1267	1173.13	1103.68	1020.27	1156.21
GPR199P	0.121949	0.798904	unchange	78	45	65	65	65.6888	52.3347	69.5879	59.3162
TMEM35B	0.591896	0.138438	unchange	214	66	186	209	180.223	76.7576	199.128	190.724
ZMYM6	-0.199841	0.331322	unchange	1916	1687	1341	1836	1613.59	1961.97	1435.65	1675.45
ZMYM1	-0.13026	0.582864	unchange	862	867	681	935	725.945	1008.32	729.067	853.24
STMN1	0.0747653	0.673651	unchange	29634	19015	24208	25927	24956.7	22114.3	25916.7	23659.8
CCDST	2.90289	0.127905	unchange	0	2	4	13	0	2.32599	4.28233	11.8632
LINC02767	-0.190893	0.884386	unchange	6	9	4	10	5.05298	10.4669	4.28233	9.12556
LINC01128	0.0215963	0.908965	unchange	1987	1538	1630	1938	1673.38	1788.68	1745.05	1768.53
MED8-AS1	-0.0544274	0.861178	unchange	204	181	178	194	171.801	210.502	190.564	177.036
FAF1-AS1	0.523784	0.790334	unchange	7	0	3	6	5.89515	0	3.21175	5.47534
LINC02806	-0.974426	0.478826	unchange	12	6	3	6	10.106	6.97796	3.21175	5.47534
NFYC-AS1	0.0757246	0.817195	unchange	185	157	143	222	155.8	182.59	153.093	202.587
LINC02918	-0.682014	0.0792505	unchange	162	208	87	155	136.431	241.903	93.1407	141.446
RFX5-AS1	0.563381	0.463455	unchange	21	15	29	23	17.6854	17.4449	31.0469	20.9888
CYP4A22-AS1	0.10275	0.799156	unchange	94	102	90	126	79.1634	118.625	96.3525	114.982
PEF1-AS1	-1.85859	0.0391714	down	31	23	5	10	26.1071	26.7489	5.35292	9.12556
SCMH1-DT	-1.91775	0.201107	unchange	6	17	0	7	5.05298	19.7709	0	6.38789
TRAPPC12	0.299885	0.111406	unchange	2036	1381	1867	2290	1714.65	1606.09	1998.78	2089.75
ADI1	0.13017	0.56509	unchange	4031	1890	2904	3304	3394.76	2198.06	3108.97	3015.09
TRAPPC12-AS1	0.00621799	0.993417	unchange	29	17	22	23	24.4228	19.7709	23.5528	20.9888
LINC02973	0.350805	0.749502	unchange	8	10	8	16	6.73731	11.6299	8.56467	14.6009
RNASEH1	0.00822821	0.964547	unchange	3367	2197	2595	2898	2835.57	2555.1	2778.16	2644.59
RPS7	0.143039	0.489935	unchange	8410	4434	6754	6890	7082.6	5156.71	7230.72	6287.51
SMC6	-0.226664	0.215636	unchange	7799	6666	5604	6835	6568.04	7752.52	5999.55	6237.32
ASAP2	0.10737	0.944102	unchange	9	2	5	6	7.57948	2.32599	5.35292	5.47534
HADHA	0.355634	0.103705	unchange	12550	5932	10383	12316	10569.2	6898.88	11115.9	11239
TTC32	0.0191391	0.928816	unchange	1566	1537	1449	1747	1318.83	1787.52	1551.28	1594.24
EFR3B	-0.239011	0.801523	unchange	18	12	12	13	15.159	13.9559	12.847	11.8632
GREB1	0.6993	0.401397	unchange	16	12	22	23	13.4746	13.9559	23.5528	20.9888
GEN1	-0.328224	0.103359	unchange	5397	4790	3356	4890	4545.16	5570.74	3592.88	4462.4
VSNL1	0.0756223	0.958405	unchange	4	8	2	12	3.36866	9.30395	2.14117	10.9507
RPS13P4	0.177109	0.912142	unchange	4	5	8	2	3.36866	5.81497	8.56467	1.82511
LDAH	0.0583963	0.793171	unchange	797	510	585	757	671.205	593.127	626.291	690.805
HS1BP3	0.110109	0.610504	unchange	1143	680	929	986	962.594	790.836	994.572	899.781
ATAD2B	-0.190421	0.41355	unchange	1487	1088	828	1445	1252.3	1265.34	886.443	1318.64
SLC25A5P2	0.375504	0.536324	unchange	74	18	56	54	62.3201	20.9339	59.9527	49.278
SRBD1	0.332227	0.13237	unchange	1594	836	1317	1651	1342.41	972.263	1409.96	1506.63
LTBP1	0.140772	0.447521	unchange	4182	2659	3281	4143	3521.93	3092.4	3512.58	3780.72
GDF7	-0.895856	0.114215	unchange	50	82	38	36	42.1082	95.3655	40.6822	32.852
PRKCE	0.750314	0.17053	unchange	42	27	54	60	35.3709	31.4008	57.8115	54.7534
RPS13P3	0.202105	0.904162	unchange	12	0	6	6	10.106	0	6.4235	5.47534
EHD3	2.81483	3.1604e-06	up	14	10	60	110	11.7903	11.6299	64.235	100.381
PAPOLG	0.0737795	0.742069	unchange	756	529	563	783	636.676	615.224	602.738	714.532
HADHB	-0.0362306	0.845232	unchange	4399	2742	3126	3701	3704.68	3188.93	3346.64	3377.37
FEZ2	0.081866	0.717262	unchange	808	482	617	717	680.469	560.563	660.55	654.303
SLC3A1	-1.54595	0.0222904	down	43	49	17	15	36.2131	56.9867	18.1999	13.6883
ANXA4	0.0318695	0.90382	unchange	753	352	511	572	634.15	409.374	547.068	521.982
WDPCP	-0.273744	0.383678	unchange	234	258	199	216	197.066	300.052	213.046	197.112
COX7A2L	0.106795	0.599522	unchange	8705	4565	6408	7401	7331.04	5309.07	6860.3	6753.83
PPP4R3B	0.0597721	0.75409	unchange	5984	3636	4210	5648	5039.51	4228.65	4507.16	5154.12
PSMC1P10	0.283078	0.82142	unchange	4	10	10	8	3.36866	11.6299	10.7058	7.30045
SUPT4H1P1	-0.159713	0.893183	unchange	10	8	8	8	8.42164	9.30395	8.56467	7.30045
USP34	-0.0313247	0.895678	unchange	2540	2062	1582	3007	2139.1	2398.09	1693.66	2744.06
LBH	0.362069	0.106645	unchange	13624	6256	10804	13736	11473.6	7275.69	11566.6	12534.9
DNAAF10	0.113276	0.586249	unchange	920	696	781	961	774.791	809.444	836.126	876.967
RPL21P37	0.81629	0.434573	unchange	24	2	26	14	20.2119	2.32599	27.8352	12.7758
RPLP0P6	0.48548	0.0636396	unchange	23314	8556	20063	21857	19634.2	9950.58	21479.1	19945.7
HNRNPLL	0.109785	0.582125	unchange	1321	920	1055	1343	1112.5	1069.95	1129.47	1225.56
PNO1	-0.204003	0.396915	unchange	791	457	445	618	666.152	531.488	476.41	563.96
PNPT1	-0.019011	0.918235	unchange	2916	1936	2158	2560	2455.75	2251.56	2310.32	2336.14
REG1A	-1.11751	0.345539	unchange	4	28	12	4	3.36866	32.5638	12.847	3.65023
GEMIN6	0.495517	0.0978345	unchange	400	174	376	395	336.866	202.361	402.539	360.46
ASB3	-0.0543838	0.787481	unchange	1205	937	967	1086	1014.81	1089.73	1035.25	991.036
EPAS1	-0.382763	0.321512	unchange	185	98	114	94	155.8	113.973	122.046	85.7803
ADD2	0.40085	0.0290386	unchange	20798	12367	19222	23602	17515.3	14382.7	20578.8	21538.2
KCMF1	0.112096	0.588156	unchange	2678	1477	1927	2447	2255.32	1717.74	2063.01	2233.03
BCL11A	-0.21326	0.247935	unchange	6241	5361	4555	5516	5255.95	6234.81	4876.51	5033.66
TMSB10	0.216102	0.305524	unchange	2459	1460	2288	2116	2070.88	1697.97	2449.49	1930.97
KMT5AP2	-0.448048	0.0567484	unchange	742	695	472	596	624.886	808.281	505.315	543.884
MRPL19	0.287948	0.239496	unchange	1830	860	1279	1902	1541.16	1000.17	1369.28	1735.68
LSM3P3	-0.113142	0.836874	unchange	76	36	58	40	64.0045	41.8678	62.0938	36.5023
PAIP2B	0.342151	0.18037	unchange	597	348	458	724	502.772	404.722	490.327	660.691
ANKRD11P1	-1.29285	0.408702	unchange	6	8	2	4	5.05298	9.30395	2.14117	3.65023
PKDCC	0.0298428	0.913598	unchange	296	259	272	296	249.281	301.215	291.199	270.117
REG1B	0.0220951	0.985177	unchange	12	6	6	12	10.106	6.97796	6.4235	10.9507
TCF7L1	-0.850452	0.316831	unchange	19	32	19	10	16.0011	37.2158	20.3411	9.12556
RPS2P17	0.890871	0.0212084	up	102	56	140	144	85.9007	65.1277	149.882	131.408
GALNT14	-1.47735	0.0868448	unchange	35	20	11	8	29.4757	23.2599	11.7764	7.30045
CNOT11	-0.0236105	0.90937	unchange	2007	1139	1357	1660	1690.22	1324.65	1452.78	1514.84
PPM1B	0.159377	0.480625	unchange	3562	1693	2494	3158	2999.79	1968.95	2670.03	2881.85
MRPS9	0.348402	0.0977704	unchange	1579	886	1400	1653	1329.78	1030.41	1498.82	1508.46
ATP1B3P1	-0.437322	0.417307	unchange	60	48	34	46	50.5298	55.8237	36.3998	41.9776
LDHAP3	-0.167661	0.930887	unchange	10	0	2	6	8.42164	0	2.14117	5.47534
SLC9A2	-1.05241	0.119597	unchange	76	27	14	34	64.0045	31.4008	14.9882	31.0269
RPL31	0.277433	0.175596	unchange	36272	19240	32454	32221	30547	22376	34744.7	29403.5
TMEM131	-0.034606	0.857347	unchange	2736	2104	1984	2754	2304.16	2446.94	2124.04	2513.18
WBP1P2	-0.0452883	0.915481	unchange	99	66	77	80	83.3742	76.7576	82.4349	73.0045
RNF149	-0.14079	0.50829	unchange	1257	1131	1059	1116	1058.6	1315.35	1133.75	1018.41
GCFC2	-0.133581	0.528253	unchange	1158	813	746	1043	975.226	945.514	798.655	951.796
LAPTM4A	0.435386	0.0224322	unchange	3562	2144	3363	4197	2999.79	2493.46	3600.37	3830
KRCC1	-0.274176	0.183105	unchange	1317	1014	946	964	1109.13	1179.28	1012.77	879.704
RPL22P11	-1.15186	0.377828	unchange	20	4	4	6	16.8433	4.65198	4.28233	5.47534
OTX1	-1.23276	0.473531	unchange	12	4	6	0	10.106	4.65198	6.4235	0
UBXN2A	0.0324568	0.880591	unchange	1548	852	1096	1288	1303.67	990.871	1173.36	1175.37
ILRUNP1	-0.946915	0.574223	unchange	6	8	0	8	5.05298	9.30395	0	7.30045
TGFA	-0.0603502	0.951383	unchange	24	8	20	8	20.2119	9.30395	21.4117	7.30045
SRSF7	0.194553	0.262821	unchange	13706	9151	11658	14145	11542.7	10642.6	12480.9	12908.1
PPP1R21	-0.00655047	0.974569	unchange	1054	788	811	1016	887.641	916.439	868.243	927.157
RSL24D1P2	-0.484411	0.759354	unchange	8	4	6	2	6.73731	4.65198	6.4235	1.82511
TSGA10	-0.0355739	0.885747	unchange	444	350	374	396	373.921	407.048	400.398	361.372
MFSD9	0.00241763	0.992456	unchange	381	284	310	351	320.865	330.29	331.881	320.307
IL1B	0.137136	0.835404	unchange	30	28	25	40	25.2649	32.5638	26.7646	36.5023
CRIM1	-0.113398	0.772545	unchange	109	99	87	107	91.7959	115.136	93.1407	97.6435
SUCLG1	0.259434	0.210372	unchange	2999	1610	2466	2879	2525.65	1872.42	2640.06	2627.25
EML4	-0.221132	0.307778	unchange	1131	898	715	1037	952.488	1044.37	765.467	946.321
RPL22P8	0.0412586	0.966394	unchange	16	10	14	12	13.4746	11.6299	14.9882	10.9507
SMC3P1	0.2304	0.531907	unchange	382	125	302	249	321.707	145.374	323.316	227.227
TMEM182	0.746549	0.165088	unchange	59	24	56	78	49.6877	27.9119	59.9527	71.1794
GALM	-0.631304	0.0901549	unchange	179	115	97	88	150.747	133.744	103.847	80.305
DDX18	-0.183302	0.295606	unchange	6363	4544	4323	5200	5358.69	5284.64	4628.13	4745.29
RDH14	0.00608633	0.979691	unchange	869	544	736	640	731.841	632.669	787.949	584.036
BTF3P5	1.17034	0.255111	unchange	14	4	25	12	11.7903	4.65198	26.7646	10.9507
SRSF3P5	0.426795	0.663117	unchange	10	12	16	14	8.42164	13.9559	17.1293	12.7758
NDUFAF2P1	-0.345252	0.146399	unchange	600	502	422	444	505.298	583.823	451.786	405.175
MAP3K20	-0.389365	0.0303012	unchange	4908	3332	2803	3412	4133.34	3875.1	3000.84	3113.64
TMEM185B	0.232114	0.299512	unchange	686	472	578	772	577.725	548.933	618.797	704.493
RPS14P4	-1.39514	0.00780492	down	74	93	34	31	62.3201	108.158	36.3998	28.2892
SOWAHC	0.00542263	0.99115	unchange	64	52	56	60	53.8985	60.4757	59.9527	54.7534
NCK2	1.02305	0.00153597	up	188	90	251	294	158.327	104.669	268.716	268.292
SDHCP3	-1.24186	0.503735	unchange	2	10	0	6	1.68433	11.6299	0	5.47534
ISCA1P6	-0.221867	0.507944	unchange	204	126	124	154	171.801	146.537	132.752	140.534
MAP3K20-AS1	-0.717152	0.47527	unchange	9	25	13	9	7.57948	29.0748	13.9176	8.21301
MGAT4A	-0.0179658	0.976213	unchange	40	33	34	38	33.6866	38.3788	36.3998	34.6771
FHL2	0.31899	0.16521	unchange	2401	1134	1914	2325	2022.04	1318.84	2049.1	2121.69
PTPN4	-0.479126	0.0226115	unchange	1417	1188	796	1089	1193.35	1381.64	852.184	993.774
TOMM40P4	0.248487	0.480958	unchange	311	115	240	236	261.913	133.744	256.94	215.363
IMP4	-0.0298646	0.875307	unchange	3929	2378	2842	3188	3308.86	2765.6	3042.6	2909.23
TMEM177	0.442649	0.143589	unchange	260	142	265	263	218.963	165.145	283.705	240.002
PTPN18	-0.315322	0.120996	unchange	2362	1964	1769	1688	1989.19	2284.12	1893.86	1540.4
MGAT5	-0.33781	0.361468	unchange	188	109	88	144	158.327	126.766	94.2113	131.408
FARSB	0.15225	0.413181	unchange	5086	3111	4171	4731	4283.25	3618.07	4465.4	4317.3
COPS8	0.322366	0.190529	unchange	2043	892	1544	1971	1720.54	1037.39	1652.98	1798.65
SEPTIN10	-0.9484	0.21632	unchange	42	20	14	17	35.3709	23.2599	14.9882	15.5135
TBR1	0.808532	0.639383	unchange	4	2	6	4	3.36866	2.32599	6.4235	3.65023
FIGN	1.01803	0.539885	unchange	4	2	4	8	3.36866	2.32599	4.28233	7.30045
RPS20P12	-0.763767	0.66443	unchange	4	8	0	8	3.36866	9.30395	0	7.30045
RPL15P5	0.106409	0.785057	unchange	173	74	120	134	145.694	86.0615	128.47	122.283
CWC22	-0.204079	0.274508	unchange	3589	2869	2436	3190	3022.53	3336.63	2607.94	2911.05
HSPE1P9	-0.13595	0.918011	unchange	16	4	14	2	13.4746	4.65198	14.9882	1.82511
HECW2	0.525093	0.682209	unchange	4	8	10	8	3.36866	9.30395	10.7058	7.30045
HSPA9P1	0.242854	0.51644	unchange	210	84	142	191	176.854	97.6915	152.023	174.298
RFTN2	-0.360834	0.669177	unchange	21	19	17	14	17.6854	22.0969	18.1999	12.7758
LNPK	-0.119075	0.530371	unchange	3396	2411	2231	3097	2859.99	2803.98	2388.47	2826.19
YWHAEP5	0.129214	0.786214	unchange	132	42	88	90	111.166	48.8457	94.2113	82.1301
ZNF385B	-1.01365	0.365476	unchange	10	18	4	11	8.42164	20.9339	4.28233	10.0381
RALB	0.229575	0.364389	unchange	1136	527	786	1097	956.698	612.898	841.478	1001.07
ARL4C	0.14803	0.643876	unchange	190	184	216	200	160.011	213.991	231.246	182.511
RNF103-CHMP3	-0.122248	0.89854	unchange	18	17	25	6	15.159	19.7709	26.7646	5.47534
TPM3P8	-0.289828	0.543573	unchange	141	54	53	101	118.745	62.8017	56.7409	92.1682
BARD1	-0.232362	0.320869	unchange	1446	1389	954	1521	1217.77	1615.4	1021.34	1388
ANKRD49P1	-0.176747	0.871067	unchange	6	17	10	12	5.05298	19.7709	10.7058	10.9507
RNF14P1	-0.109196	0.912179	unchange	11	15	11	14	9.2638	17.4449	11.7764	12.7758
UBE2E3	0.129795	0.56384	unchange	2990	1439	2171	2482	2518.07	1673.55	2324.24	2264.96
LY75	1.28043	0.072491	unchange	14	19	29	55	11.7903	22.0969	31.0469	50.1906
ITPRID2-DT	-0.253002	0.783895	unchange	24	12	8	22	20.2119	13.9559	8.56467	20.0762
FAM124B	0.623475	0.0556305	unchange	196	101	200	244	165.064	117.462	214.117	222.664
ITPRID2	-0.0733349	0.719243	unchange	2121	1519	1388	2071	1786.23	1766.59	1485.97	1889.9
PIKFYVE	-0.0571391	0.785229	unchange	2920	2054	1837	2950	2459.12	2388.79	1966.66	2692.04
EPB41L5	-0.240862	0.668318	unchange	51	41	34	44	42.9504	47.6827	36.3998	40.1525
FTH1P20	-0.0117483	0.958863	unchange	3455	1655	2385	2460	2909.68	1924.75	2553.34	2244.89
GYPC	0.0953617	0.665525	unchange	38425	17950	27824	29685	32360.2	20875.7	29787.9	27089.2
ANAPC1	0.0411147	0.840071	unchange	1715	1301	1271	1842	1444.31	1513.06	1360.71	1680.93
SGPP2	-0.300505	0.240783	unchange	567	523	466	419	477.507	608.246	498.892	382.361
CRACDL	0.292457	0.85601	unchange	4	4	4	6	3.36866	4.65198	4.28233	5.47534
TANC1	-0.162219	0.469044	unchange	936	771	626	914	788.266	896.668	670.185	834.076
BANF1P3	0.315163	0.176925	unchange	2435	1160	2143	2125	2050.67	1349.07	2294.26	1939.18
FASTKD2	0.0259286	0.894645	unchange	1645	1170	1377	1449	1385.36	1360.7	1474.19	1322.29
TANK	0.0172127	0.933536	unchange	1739	1252	1218	1809	1464.52	1456.07	1303.97	1650.81
ANKRD44	-0.0896271	0.801757	unchange	148	131	106	160	124.64	152.352	113.482	146.009
C2orf88	0.278561	0.620497	unchange	54	28	41	56	45.4769	32.5638	43.8939	51.1032
PSMD14	0.347067	0.154367	unchange	4360	1839	3583	3900	3671.84	2138.75	3835.9	3558.97
ITM2C	1.05197	0.000331562	up	469	187	634	653	394.975	217.48	678.75	595.899
TLK1	0.167526	0.466267	unchange	3622	1760	2389	3473	3050.32	2046.87	2557.62	3169.31
CDK8P2	0.0265946	0.979498	unchange	13	10	13	10	10.9481	11.6299	13.9176	9.12556
SLC39A10	0.0103245	0.971987	unchange	249	220	200	278	209.699	255.859	214.117	253.691
TFPI	0.11884	0.595099	unchange	642	490	585	635	540.669	569.867	626.291	579.473
AHCTF1P1	-0.0984323	0.791969	unchange	316	210	130	369	266.124	244.229	139.176	336.733
BOK	0.804787	0.388938	unchange	14	8	21	16	11.7903	9.30395	22.4822	14.6009
CCDC115	0.109306	0.637117	unchange	900	496	693	767	757.948	576.845	741.914	699.931
MXRA7P1	0.277693	0.704157	unchange	31	15	24	30	26.1071	17.4449	25.694	27.3767
SLC25A12	-0.18869	0.532577	unchange	387	186	224	260	325.917	216.317	239.811	237.265
OSBPL6	-0.458772	0.0360477	unchange	1035	680	529	705	871.64	790.836	566.339	643.352
HNRNPCP2	0.284381	0.210993	unchange	7708	3494	5979	7076	6491.4	4063.5	6401.02	6457.25
DTYMK	0.0904629	0.682935	unchange	5591	2696	4114	4329	4708.54	3135.43	4404.38	3950.46
PPP3R1	0.13583	0.538352	unchange	5734	2806	3851	5228	4828.97	3263.36	4122.82	4770.84
CACYBPP2	0.13732	0.655768	unchange	909	311	587	673	765.527	361.691	628.432	614.15
RBM43	0.234441	0.364802	unchange	407	396	406	557	342.761	460.546	434.657	508.294
SP100	0.0275027	0.88666	unchange	3401	2042	2568	2841	2864.2	2374.83	2749.26	2592.57
ZRANB3	-0.052818	0.828752	unchange	555	372	368	519	467.401	432.634	393.975	473.617
TMEM17	0.0756714	0.829657	unchange	166	115	113	183	139.799	133.744	120.976	166.998
SNF8P1	-0.915866	0.580381	unchange	8	4	4	2	6.73731	4.65198	4.28233	1.82511
SPATS2L	-0.919584	0.224752	unchange	50	18	16	18	42.1082	20.9339	17.1293	16.426
PLEKHM3	-0.46132	0.0880731	unchange	401	277	241	243	337.708	322.149	258.011	221.751
MTATP6P26	-1.1911	0.485632	unchange	8	4	3	2	6.73731	4.65198	3.21175	1.82511
INPP5D	0.051265	0.77215	unchange	7296	4828	5778	6575	6144.43	5614.93	6185.83	6000.06
B3GNT2	0.167723	0.385207	unchange	2051	1301	1686	2012	1727.28	1513.06	1805	1836.06
CCDC93	-0.2858	0.250501	unchange	1027	1174	798	1066	864.902	1365.35	854.325	972.785
MTX2	0.179685	0.409641	unchange	1722	918	1374	1516	1450.21	1067.63	1470.98	1383.44
WDR75	-0.189633	0.330966	unchange	2994	2564	2107	2814	2521.44	2981.92	2255.72	2567.93
FARP2	-0.0166418	0.934035	unchange	1362	1140	1140	1340	1147.03	1325.81	1220.46	1222.83
YWHAZP2	-0.168452	0.611762	unchange	217	126	137	161	182.75	146.537	146.67	146.922
STK25	-0.0225091	0.903401	unchange	13243	11620	11823	12740	11152.8	13514	12657.5	11626
ATG4B	-0.1518	0.403998	unchange	6014	4847	4715	5024	5064.77	5637.03	5047.8	4584.68
MYO1B	-1.00637	0.520714	unchange	2	12	2	6	1.68433	13.9559	2.14117	5.47534
SEPTIN2	0.184946	0.292784	unchange	16845	10953	13877	17261	14186.3	12738.3	14856.5	15751.6
RN7SL610P	-0.373347	0.840477	unchange	0	9	4	4	0	10.4669	4.28233	3.65023
RNU6-282P	-2.94768	0.137415	unchange	5	9	0	2	4.21082	10.4669	0	1.82511
RN7SKP203	-2.91419	0.0115211	down	14	28	2	4	11.7903	32.5638	2.14117	3.65023
RN7SL834P	-0.0179694	0.98417	unchange	15	17	10	23	12.6325	19.7709	10.7058	20.9888
RN7SL32P	0.0183309	0.979491	unchange	25	31	36	21	21.0541	36.0528	38.541	19.1637
RNA5SP122	0.11381	0.932718	unchange	3	10	9	6	2.52649	11.6299	9.63525	5.47534
C2orf50	-2.66389	0.187648	unchange	10	4	2	0	8.42164	4.65198	2.14117	0
SLC66A3	0.254814	0.546134	unchange	109	63	75	128	91.7959	73.2686	80.2937	116.807
AIDAP1	0.614986	0.510705	unchange	6	22	14	34	5.05298	25.5859	14.9882	31.0269
E2F6	-0.102963	0.64556	unchange	701	550	559	599	590.357	639.647	598.456	546.621
NAB1	-0.31885	0.174862	unchange	1373	1089	732	1268	1156.29	1266.5	783.667	1157.12
ATP6V1E2	-0.154924	0.743825	unchange	108	76	105	54	90.9537	88.3875	112.411	49.278
RHOQ	0.015923	0.950963	unchange	538	597	555	618	453.084	694.307	594.174	563.96
HJURP	-0.415309	0.0210341	unchange	19843	16990	12679	15092	16711.1	19759.3	13573.9	13772.3
FAM168B	0.104583	0.577492	unchange	3879	2578	2920	3956	3266.75	2998.2	3126.1	3610.07
HEATR5B	-0.344087	0.110958	unchange	1582	1252	887	1365	1332.3	1456.07	949.607	1245.64
CEBPZOS	-0.100694	0.605905	unchange	1721	1398	1368	1537	1449.36	1625.87	1464.56	1402.6
CEBPZ	0.124226	0.493794	unchange	2945	2091	2506	2927	2480.17	2431.82	2682.88	2671.05
NDUFAF7	-0.162075	0.455463	unchange	791	596	572	660	666.152	693.144	612.374	602.287
PRKD3	-0.0816907	0.83446	unchange	110	99	97	101	92.638	115.136	103.847	92.1682
QPCT	-1.4867	0.201995	unchange	16	12	4	6	13.4746	13.9559	4.28233	5.47534
CDC42EP3	0.0600904	0.882724	unchange	104	87	108	89	87.5851	101.18	115.623	81.2175
RAPH1	-0.689065	0.590371	unchange	6	16	12	2	5.05298	18.6079	12.847	1.82511
HMGA1P8	1.1038	0.0669048	unchange	49	14	66	60	41.266	16.2819	70.6585	54.7534
WDR54	0.963292	0.0293212	up	90	42	140	104	75.7948	48.8457	149.882	94.9059
INO80B	-0.232107	0.694182	unchange	51	33	35	35	42.9504	38.3788	37.4704	31.9395
WBP1	-0.00452028	0.985817	unchange	927	1069	1039	990	780.686	1243.24	1112.34	903.431
TTC31	-0.141927	0.458165	unchange	2797	2404	2198	2536	2355.53	2795.84	2353.14	2314.24
PCGF1	0.234292	0.256728	unchange	1054	686	922	1092	887.641	797.814	987.078	996.511
TLX2	-0.645848	0.674007	unchange	2	11	6	3	1.68433	12.7929	6.4235	2.73767
DQX1	0.156988	0.775156	unchange	52	38	36	65	43.7925	44.1938	38.541	59.3162
AUP1	-0.116312	0.529851	unchange	10758	9126	9002	9327	9060	10613.5	9637.39	8511.41
ATIC	0.288733	0.204665	unchange	3769	1751	2972	3492	3174.12	2036.4	3181.77	3186.65
SPC25	0.300029	0.189787	unchange	1878	923	1455	1878	1581.58	1073.44	1557.7	1713.78
G6PC2	-0.377071	0.825317	unchange	6	6	0	10	5.05298	6.97796	0	9.12556
ZNF804A	0.756955	0.226241	unchange	34	19	36	52	28.6336	22.0969	38.541	47.4529
EEF1A1P12	0.246076	0.398394	unchange	536	227	401	462	451.4	264	429.304	421.601
PTCD3	-0.106856	0.561296	unchange	6332	5399	4914	6049	5332.58	6279	5260.85	5520.05
SNORD94	0.379493	0.455558	unchange	46	52	55	76	38.7395	60.4757	58.8821	69.3543
MRPL35	0.129957	0.528165	unchange	3141	1717	2468	2674	2645.24	1996.86	2642.2	2440.18
KDM3A	-0.218458	0.272239	unchange	3875	3243	2516	3672	3263.39	3771.59	2693.59	3350.91
UBE2F-SCLY	0.170038	0.917727	unchange	4	4	5	4	3.36866	4.65198	5.35292	3.65023
RNU6-1333P	-0.364967	0.811703	unchange	2	10	7	3	1.68433	11.6299	7.49408	2.73767
SCLY	0.0449139	0.876344	unchange	292	314	276	365	245.912	365.18	295.481	333.083
ESPNL	-0.666443	0.222674	unchange	78	44	41	33	65.6888	51.1717	43.8939	30.1144
ERFE	-0.273504	0.141965	unchange	36750	33166	27668	30566	30949.5	38571.9	29620.9	27893.2
ILKAP	-0.12805	0.485369	unchange	4455	3639	3529	3865	3751.84	4232.13	3778.09	3527.03
HES6	0.313486	0.0699336	unchange	20766	15511	21534	23118	17488.4	18039.2	23053.9	21096.5
TRAF3IP1	0.00176052	0.994241	unchange	823	429	547	668	693.101	498.924	585.609	609.588
PDE6D	0.540143	0.0640635	unchange	1083	384	937	1070	912.064	446.59	1003.14	976.435
RPL28P2	-1.03164	0.360711	unchange	16	15	2	14	13.4746	17.4449	2.14117	12.7758
DIS3L2	0.043365	0.828229	unchange	1582	1319	1449	1536	1332.3	1533.99	1551.28	1401.69
NRBF2P6	-0.481757	0.475197	unchange	28	47	22	35	23.5806	54.6607	23.5528	31.9395
CHRNG	-1.22196	0.321967	unchange	5	20	4	8	4.21082	23.2599	4.28233	7.30045
CDC27P1	-1.12631	0.138302	unchange	57	28	7	32	48.0034	32.5638	7.49408	29.2018
VPS54	0.0795728	0.703405	unchange	909	684	751	926	765.527	795.488	804.008	845.027
PELI1	-0.146354	0.525055	unchange	617	463	428	545	519.615	538.466	458.21	497.343
RPL7L1P9	1.56189	0.21771	unchange	4	4	10	14	3.36866	4.65198	10.7058	12.7758
NOC2LP2	0.283119	0.652623	unchange	82	18	66	44	69.0575	20.9339	70.6585	40.1525
RHOQP2	-0.568635	0.721284	unchange	11	2	4	4	9.2638	2.32599	4.28233	3.65023
MZT2A	0.171688	0.395765	unchange	3442	2013	2994	2958	2898.73	2341.11	3205.33	2699.34
TUBA3D	-0.244206	0.742332	unchange	23	28	22	22	19.3698	32.5638	23.5528	20.0762
RGPD3	-0.343042	0.516103	unchange	90	38	48	48	75.7948	44.1938	51.388	43.8027
PREPL	0.164647	0.425456	unchange	1104	719	949	1057	929.749	836.193	1015.98	964.572
PDK1	-0.308102	0.212589	unchange	558	359	316	415	469.928	417.515	338.304	378.711
SLC40A1	-0.202144	0.250754	unchange	13401	9705	8639	11366	11285.8	11286.9	9248.77	10372.1
EXOC6B	0.248076	0.529283	unchange	104	74	92	118	87.5851	86.0615	98.4937	107.682
ING5	0.0625431	0.73524	unchange	4474	3773	4082	4543	3767.84	4387.98	4370.12	4145.74
CFC1	-2.19834	0.211593	unchange	4	12	0	4	3.36866	13.9559	0	3.65023
RGPD4	-0.353299	0.484706	unchange	86	45	42	58	72.4261	52.3347	44.9645	52.9283
C2orf72	0.727315	0.701185	unchange	7	0	6	4	5.89515	0	6.4235	3.65023
HTR2B	-0.307125	0.787294	unchange	19	5	9	9	16.0011	5.81497	9.63525	8.21301
RPS28P4	0.344224	0.444082	unchange	78	50	79	80	65.6888	58.1497	84.5761	73.0045
ZBTB8OSP2	0.654567	0.0819732	unchange	184	76	210	176	154.958	88.3875	224.822	160.61
SNORA75	0.373826	0.754359	unchange	9	6	10	9	7.57948	6.97796	10.7058	8.21301
RNPEPL1	-0.0605122	0.734483	unchange	4710	3533	3723	4118	3966.59	4108.86	3985.78	3757.91
CAPN10	-0.0703992	0.735719	unchange	1760	1664	1557	1738	1482.21	1935.22	1666.9	1586.02
CDK5R2	0.199875	0.902582	unchange	2	6	4	6	1.68433	6.97796	4.28233	5.47534
CFAP65	-2.90006	0.129935	unchange	10	6	2	0	8.42164	6.97796	2.14117	0
IHH	-0.539137	0.745798	unchange	9	5	0	10	7.57948	5.81497	0	9.12556
SLC23A3	-0.569816	0.175649	unchange	106	106	73	71	89.2694	123.277	78.1526	64.7915
CNPPD1	-0.222767	0.2161	unchange	7505	4853	4940	5441	6320.44	5644.01	5288.68	4965.22
RETREG2	0.0251116	0.896314	unchange	6945	3967	5075	5715	5848.83	4613.6	5433.21	5215.26
ZFAND2B	-0.103737	0.595922	unchange	1972	1319	1468	1537	1660.75	1533.99	1571.62	1402.6
ABCB6	-0.238264	0.209073	unchange	12423	11414	9548	10848	10462.2	13274.4	10221.9	9899.41
ATG9A	-0.275675	0.111529	unchange	8781	6423	5769	6688	7395.04	7469.91	6176.19	6103.18
ANKZF1	-0.342314	0.0823279	unchange	4840	4553	3454	4046	4076.07	5295.11	3697.79	3692.2
GLB1L	-0.126231	0.693741	unchange	214	241	183	246	180.223	280.282	195.917	224.489
STK16	0.211403	0.309259	unchange	1945	1102	1646	1776	1638.01	1281.62	1762.18	1620.7
PTPRN	-0.54684	0.316347	unchange	58	55	30	49	48.8455	63.9647	32.1175	44.7153
UXS1	0.130315	0.555757	unchange	1420	777	1137	1187	1195.87	903.646	1217.25	1083.2
CCDC74B	1.99751	0.204429	unchange	4	1	14	4	3.36866	1.16299	14.9882	3.65023
MZT2B	0.119049	0.567279	unchange	1557	1053	1429	1343	1311.25	1224.63	1529.86	1225.56
DUSP28	-0.3014	0.22205	unchange	722	710	484	705	608.042	825.726	518.162	643.352
AK2P2	1.01283	0.424309	unchange	4	6	9	12	3.36866	6.97796	9.63525	10.9507
DPY30	0.309182	0.140714	unchange	2436	1321	2169	2330	2051.51	1536.31	2322.1	2126.26
SLC30A6	0.294389	0.160826	unchange	1172	727	992	1300	987.016	845.497	1062.02	1186.32
DDX50P1	-0.563796	0.375099	unchange	55	37	17	46	46.319	43.0308	18.1999	41.9776
FBXO36	0.476911	0.252455	unchange	106	55	89	130	89.2694	63.9647	95.2819	118.632
SLC16A14	-0.937836	0.437711	unchange	7	20	2	14	5.89515	23.2599	2.14117	12.7758
SP140	-0.00772059	0.993354	unchange	16	13	12	17	13.4746	15.1189	12.847	15.5135
LPIN1	-0.29962	0.207565	unchange	1218	1322	910	1212	1025.76	1537.48	974.231	1106.02
CLHC1	-0.0585545	0.848425	unchange	243	266	214	288	204.646	309.356	229.105	262.816
CDPF1P1	-0.655284	0.32533	unchange	38	36	18	30	32.0022	41.8678	19.2705	27.3767
MTIF2	0.03784	0.861054	unchange	2488	1296	1669	2097	2095.3	1507.24	1786.8	1913.63
PRELID1P6	0.0257823	0.936581	unchange	317	153	244	212	266.966	177.938	261.222	193.462
MDH1	0.31945	0.138498	unchange	4409	2200	3788	4136	3713.1	2558.59	4055.37	3774.33
ALMS1-IT1	-0.188205	0.509139	unchange	321	217	194	275	270.335	252.37	207.693	250.953
TPRKB	0.312869	0.159568	unchange	1954	985	1644	1874	1645.59	1145.55	1760.04	1710.13
SNX17	0.166571	0.457212	unchange	3339	1612	2552	2774	2811.99	1874.75	2732.13	2531.43
ZNF513	-0.0269817	0.906096	unchange	1017	1003	994	1008	856.481	1166.48	1064.16	919.857
PPM1G	0.0409097	0.821624	unchange	13378	8204	10224	11465	11266.5	9541.2	10945.6	10462.5
FTH1P3	-0.141129	0.614356	unchange	534	274	367	335	449.716	318.66	392.904	305.706
NRBP1	-0.0722181	0.702439	unchange	4696	2845	3320	3678	3954.8	3308.72	3554.34	3356.38
KRTCAP3	-0.495133	0.119515	unchange	243	245	180	169	204.646	284.934	192.705	154.222
IFT172	0.019412	0.928647	unchange	1275	1206	1240	1294	1073.76	1402.57	1327.52	1180.85
RNU4ATAC	-1.00279	0.402916	unchange	19	7	8	4	16.0011	8.14096	8.56467	3.65023
NPM1P32	-0.429978	0.460711	unchange	75	32	42	33	63.1623	37.2158	44.9645	30.1144
NIFK	0.0785774	0.712245	unchange	1047	682	881	906	881.746	793.162	943.184	826.776
TSN	0.0677569	0.748018	unchange	4539	2365	3047	3977	3822.58	2750.48	3262.07	3629.24
ACVR2A	-0.269644	0.642836	unchange	51	37	29	44	42.9504	43.0308	31.0469	40.1525
ORC4	0.193965	0.314843	unchange	2792	1694	2357	2654	2351.32	1970.11	2523.36	2421.92
MBD5	0.0933351	0.648686	unchange	1154	787	897	1154	971.857	915.276	960.313	1053.09
RGPD5	-0.462812	0.468149	unchange	40	36	22	34	33.6866	41.8678	23.5528	31.0269
LCLAT1	0.0837003	0.671342	unchange	1670	1238	1307	1771	1406.41	1439.79	1399.25	1616.14
NOSTRIN	-0.688555	0.0404075	down	212	212	110	159	178.539	246.555	117.764	145.096
EHBP1	-0.0863796	0.694232	unchange	1001	679	646	927	843.006	789.673	691.597	845.94
VRK2	0.283558	0.24045	unchange	1863	874	1329	1892	1568.95	1016.46	1422.81	1726.56
STON1	-0.43842	0.391643	unchange	67	61	52	42	56.425	70.9426	55.6703	38.3274
CERS6	0.379864	0.251378	unchange	218	151	165	318	183.592	175.612	176.646	290.193
UBE2F	0.01165	0.962814	unchange	707	457	621	518	595.41	531.488	664.832	472.704
DYNC1I2	-0.35604	0.0507007	unchange	4933	3424	3131	3294	4154.4	3982.09	3352	3005.96
MTA3	0.399894	0.0988172	unchange	488	306	498	526	410.976	355.876	533.15	480.005
IDH1	-0.0587928	0.758953	unchange	2642	1665	1915	2133	2225	1936.38	2050.17	1946.48
EIPR1	0.34345	0.167053	unchange	1049	491	899	971	883.43	571.03	962.454	886.092
TIGD1	-0.51636	0.0638173	unchange	478	425	348	279	402.554	494.272	372.563	254.603
CFAP36	0.111391	0.620535	unchange	822	495	662	726	692.259	575.682	708.726	662.516
USP8P2	-1.10789	0.499048	unchange	4	8	2	4	3.36866	9.30395	2.14117	3.65023
TXNP5	-0.934603	0.343204	unchange	24	12	10	8	20.2119	13.9559	10.7058	7.30045
CCDC150	-0.261024	0.35827	unchange	526	682	499	543	442.978	793.162	534.221	495.518
GTF3C3	0.162053	0.387722	unchange	2507	1868	2110	2776	2111.31	2172.47	2258.93	2533.26
C2orf66	-0.769962	0.579758	unchange	4	12	6	4	3.36866	13.9559	6.4235	3.65023
PGAP1	-0.089016	0.8785	unchange	53	46	26	70	44.6347	53.4977	27.8352	63.8789
RPL4P7	-2.17977	0.0844079	unchange	27	13	8	0	22.7384	15.1189	8.56467	0
IL1R1	-0.431567	0.287355	unchange	135	106	63	118	113.692	123.277	67.4467	107.682
IL1RL1	0.432055	0.225186	unchange	172	102	131	236	144.852	118.625	140.246	215.363
LIPT1	-0.491162	0.0737971	unchange	352	314	220	257	296.442	365.18	235.528	234.527
MITD1	0.0511156	0.785471	unchange	1999	1469	1657	1907	1683.49	1708.44	1773.96	1740.24
MRPL30	0.114981	0.562936	unchange	2006	1211	1583	1821	1689.38	1408.39	1694.73	1661.77
LYG1	-0.258789	0.723444	unchange	22	36	29	21	18.5276	41.8678	31.0469	19.1637
TXNDC9	0.367259	0.156712	unchange	1070	464	884	1003	901.116	539.629	946.396	915.294
SEPHS1P6	0.775583	0.423336	unchange	12	8	14	20	10.106	9.30395	14.9882	18.2511
C2orf69	0.0501241	0.801356	unchange	2076	1446	1496	2136	1748.33	1681.69	1601.59	1949.22
TYW5	-0.238376	0.291134	unchange	904	839	651	848	761.316	975.752	696.95	773.848
NPM1P46	0.278955	0.410846	unchange	395	146	323	292	332.655	169.797	345.798	266.466
SF3B1	-0.327696	0.0949597	unchange	24136	22223	15711	21881	20326.5	25845.2	16819.9	19967.6
HSPE1	-0.0748367	0.721139	unchange	2179	1370	1704	1570	1835.08	1593.3	1824.27	1432.71
MOB4	-0.06663	0.782349	unchange	793	434	548	586	667.836	504.739	586.68	534.758
CFAP210	-0.433989	0.452795	unchange	44	57	30	48	37.0552	66.2907	32.1175	43.8027
PHOSPHO2	0.349346	0.435848	unchange	71	62	66	106	59.7936	72.1056	70.6585	96.731
KLHL23	-0.0414979	0.916627	unchange	186	78	100	147	156.643	90.7135	107.058	134.146
SSB	0.118379	0.51209	unchange	8291	5247	6438	8013	6982.38	6102.23	6892.42	7312.31
METTL5	0.205307	0.37499	unchange	1945	935	1517	1667	1638.01	1087.4	1624.07	1521.23
NSA2P5	0.348992	0.741233	unchange	11	9	8	18	9.2638	10.4669	8.56467	16.426
HSPD1	0.0798669	0.706587	unchange	23035	11256	15805	19091	19399.2	13090.7	16920.6	17421.6
UBR3	0.0180556	0.926616	unchange	2180	1593	1588	2229	1835.92	1852.65	1700.09	2034.09
GCG	-0.456309	0.109178	unchange	606	804	512	552	510.351	935.047	548.139	503.731
DNAJC19P5	0.148724	0.801417	unchange	41	33	44	37	34.5287	38.3788	47.1057	33.7646
IFT70B	0.0624707	0.890997	unchange	115	48	73	90	96.8489	55.8237	78.1526	82.1301
IFT70A	0.240604	0.552489	unchange	97	71	97	99	81.6899	82.5726	103.847	90.3431
DPP4	-0.719829	0.71867	unchange	8	2	0	6	6.73731	2.32599	0	5.47534
RPS26P18	-2.26646	0.0221062	down	29	35	12	1	24.4228	40.7048	12.847	0.912556
DDX1	0.533963	0.0138203	up	8537	4130	7792	9891	7189.55	4803.16	8341.98	9026.09
NCL	0.341178	0.111898	unchange	47267	22613	39257	45715	39806.6	26298.8	42027.9	41717.5
MIR4786	-0.239344	0.874763	unchange	4	7	3	7	3.36866	8.14096	3.21175	6.38789
COPS9	-0.029	0.882595	unchange	2060	1451	1696	1687	1734.86	1687.5	1815.71	1539.48
NDUFA10	0.216553	0.234009	unchange	7415	4753	6709	7121	6244.65	5527.71	7182.54	6498.31
PRKRA	0.12953	0.588773	unchange	588	361	443	578	495.192	419.841	474.268	527.458
PJVK	0.450475	0.42471	unchange	42	30	48	49	35.3709	34.8898	51.388	44.7153
NUDCP2	0.313042	0.351233	unchange	202	119	210	175	170.117	138.396	224.822	159.697
PLEKHA3	0.168553	0.490503	unchange	1039	552	691	1059	875.008	641.973	739.773	966.397
SNRPG	-0.0506356	0.803945	unchange	2573	1740	2127	1940	2166.89	2023.61	2277.13	1770.36
PSMD1	-0.112151	0.520972	unchange	13199	10145	10295	11154	11115.7	11798.6	11021.7	10178.7
BBS5	0.0892061	0.741873	unchange	314	294	297	357	264.44	341.92	317.963	325.783
KLHL41	-0.829512	0.505448	unchange	22	4	9	4	18.5276	4.65198	9.63525	3.65023
FASTKD1	-0.0137522	0.943417	unchange	1824	1201	1359	1590	1536.11	1396.76	1454.92	1450.96
PPIG	-0.416857	0.0419077	unchange	15867	15808	11859	12145	13362.6	18384.6	12696	11083
TAF1B	0.300379	0.202224	unchange	816	443	662	848	687.206	515.206	708.726	773.848
GRHL1	-0.373847	0.150502	unchange	477	403	276	411	401.712	468.687	295.481	375.061
KLF11	0.0668417	0.768227	unchange	1175	1222	1180	1380	989.543	1421.18	1263.29	1259.33
RRM2	0.0311917	0.85855	unchange	33399	22137	24552	31522	28127.4	25745.2	26285	28765.6
HPCAL1	-0.343375	0.204062	unchange	520	290	312	305	437.925	337.268	334.022	278.33
SNORA80B	-1.44438	0.21416	unchange	5	27	7	6	4.21082	31.4008	7.49408	5.47534
SPEG	0.118002	0.920712	unchange	11	6	8	10	9.2638	6.97796	8.56467	9.12556
OBSL1	-0.34952	0.42664	unchange	86	114	78	84	72.4261	132.581	83.5055	76.6547
INHA	-0.614181	0.684981	unchange	10	4	2	7	8.42164	4.65198	2.14117	6.38789
STK11IP	0.0499677	0.813732	unchange	1667	1618	1629	1814	1403.89	1881.72	1743.98	1655.38
SNORA70B	-0.706363	0.571103	unchange	13	8	3	10	10.9481	9.30395	3.21175	9.12556
SDC1	0.219763	0.755792	unchange	34	17	23	35	28.6336	19.7709	24.6234	31.9395
DRG1P1	-0.185194	0.781262	unchange	44	22	27	29	37.0552	25.5859	28.9057	26.4641
RHOB	0.194609	0.387677	unchange	1318	696	1062	1164	1109.97	809.444	1136.96	1062.22
OLA1	0.263354	0.288217	unchange	3590	1488	2607	3198	3023.37	1730.53	2791.01	2918.36
HNRNPA1P39	-0.14974	0.886242	unchange	8	16	10	13	6.73731	18.6079	10.7058	11.8632
CIR1	-0.653868	0.00091746	down	4725	4117	2829	2787	3979.23	4788.05	3028.68	2543.29
SCRN3	0.188275	0.428625	unchange	775	421	596	729	652.677	489.62	638.068	665.254
RPA3P1	-0.562894	0.781531	unchange	10	0	2	4	8.42164	0	2.14117	3.65023
GIGYF2	-0.282021	0.146494	unchange	4405	3623	2748	3915	3709.73	4213.53	2941.96	3572.66
EEF1B2P7	-0.937539	0.545003	unchange	10	4	3	4	8.42164	4.65198	3.21175	3.65023
KCNJ13	-0.167831	0.881946	unchange	14	7	9	9	11.7903	8.14096	9.63525	8.21301
H3P6	0.442102	0.064413	unchange	9546	4020	7966	9588	8039.3	4675.24	8528.27	8749.59
ARL5A	-0.0335786	0.867314	unchange	3173	1915	2039	2854	2672.19	2227.13	2182.92	2604.44
DHX57	0.0155536	0.941157	unchange	941	643	744	834	792.476	747.805	796.514	761.072
ASS1P2	-0.797458	0.382708	unchange	20	19	8	15	16.8433	22.0969	8.56467	13.6883
HSPE1P13	-0.896426	0.484254	unchange	11	9	3	8	9.2638	10.4669	3.21175	7.30045
BOLA3	0.163083	0.489007	unchange	2263	1071	1780	1782	1905.82	1245.57	1905.64	1626.18
MOB1A	0.27527	0.196113	unchange	4554	2326	3515	4553	3835.22	2705.12	3763.1	4154.87
MTHFD2	-0.15524	0.380036	unchange	9554	6332	6269	7810	8046.04	7364.08	6711.49	7127.06
USP37	0.000298133	0.999074	unchange	581	593	483	723	489.297	689.655	517.092	659.778
RN7SKP38	-1.30431	0.201084	unchange	14	22	9	6	11.7903	25.5859	9.63525	5.47534
PLCD4	-0.948123	0.427032	unchange	16	9	3	10	13.4746	10.4669	3.21175	9.12556
BCS1L	-0.0181525	0.927537	unchange	2220	2019	1952	2272	1869.6	2348.08	2089.78	2073.33
RNF25	0.0213997	0.920609	unchange	1066	696	873	876	897.747	809.444	934.619	799.399
STK36	-0.0734756	0.757568	unchange	835	733	589	927	703.207	852.475	630.574	845.94
TTLL4	-0.00431535	0.983976	unchange	1115	1034	1004	1160	939.013	1202.54	1074.87	1058.57
CYP27A1	-0.849482	0.312594	unchange	26	34	26	7	21.8963	39.5418	27.8352	6.38789
NFU1	0.122024	0.635581	unchange	1029	465	747	805	866.587	540.792	799.726	734.608
RPL36AP16	-0.481779	0.384875	unchange	70	38	36	39	58.9515	44.1938	38.541	35.5897
B3GALNT1P1	-1.20803	0.342177	unchange	17	8	8	2	14.3168	9.30395	8.56467	1.82511
ZNF142	-0.0741516	0.717703	unchange	1621	1474	1354	1615	1365.15	1714.25	1449.57	1473.78
TMEM198	-0.577837	0.531424	unchange	17	18	10	14	14.3168	20.9339	10.7058	12.7758
POTEJ	0.422511	0.393848	unchange	90	37	92	68	75.7948	43.0308	98.4937	62.0538
TBC1D8	-0.174364	0.702496	unchange	118	55	58	91	99.3754	63.9647	62.0938	83.0426
ATP5MC3	0.40298	0.0924045	unchange	6865	2928	5934	6354	5781.46	3405.25	6352.84	5798.38
PTMA	-0.160526	0.358536	unchange	101279	80009	78300	82994	85293.5	93050	83826.7	75736.7
SP140L	-0.10304	0.622861	unchange	954	740	711	863	803.425	860.615	761.185	787.536
C2orf15	-0.275733	0.688442	unchange	46	20	26	26	38.7395	23.2599	27.8352	23.7265
GPR155	0.0826444	0.706621	unchange	1117	1089	1091	1279	940.697	1266.5	1168.01	1167.16
C1D	0.237712	0.335142	unchange	2106	912	1581	1811	1773.6	1060.65	1692.59	1652.64
FN1	-0.721368	0.243675	unchange	35	79	35	39	29.4757	91.8765	37.4704	35.5897
RPL22P12	-0.978762	0.162907	unchange	38	33	18	18	32.0022	38.3788	19.2705	16.426
BUB1	-0.0512285	0.789363	unchange	6769	4088	4372	5929	5700.61	4754.32	4680.59	5410.55
RPL5P9	0.383674	0.614747	unchange	38	10	30	28	32.0022	11.6299	32.1175	25.5516
ACOXL-AS1	-0.636266	0.650503	unchange	8	8	8	2	6.73731	9.30395	8.56467	1.82511
WDR35	0.169921	0.512693	unchange	337	259	305	363	283.809	301.215	326.528	331.258
OTOF	0.769303	0.657131	unchange	4	2	4	6	3.36866	2.32599	4.28233	5.47534
REG3A	-0.843343	0.466517	unchange	8	16	8	6	6.73731	18.6079	8.56467	5.47534
RBM7P1	1.05999	0.383495	unchange	12	2	18	8	10.106	2.32599	19.2705	7.30045
GCA	0.0890958	0.674922	unchange	848	595	713	803	714.155	691.981	763.326	732.783
EIF2AK2	0.0590646	0.784051	unchange	1754	981	1186	1599	1477.16	1140.9	1269.71	1459.18
DNAJC10	-0.0463472	0.814352	unchange	1899	1616	1511	1917	1599.27	1879.4	1617.65	1749.37
NRIR	-1.46724	0.00564325	down	71	101	28	37	59.7936	117.462	29.9763	33.7646
RSAD2	-0.826346	8.80208e-05	down	2674	1729	975	1490	2251.95	2010.82	1043.82	1359.71
RNF144A	-0.126584	0.512944	unchange	2243	1496	1465	1924	1888.97	1739.84	1568.4	1755.76
SANBR	0.129426	0.561126	unchange	719	594	620	825	605.516	690.818	663.762	752.859
NMI	0.255299	0.257798	unchange	4263	1994	3295	3867	3590.15	2319.01	3527.57	3528.86
TNFAIP6	0.299782	0.494081	unchange	72	65	83	86	60.6358	75.5946	88.8584	78.4798
RIF1	-0.164834	0.409607	unchange	7408	6288	4934	7456	6238.75	7312.91	5282.26	6804.02
CYRIA	0.90582	0.432979	unchange	6	8	6	22	5.05298	9.30395	6.4235	20.0762
KANSL3	-0.399564	0.0343452	unchange	3560	3037	2289	2738	2998.1	3532.01	2450.57	2498.58
LMAN2L	-0.204726	0.392641	unchange	592	539	474	513	498.561	626.854	507.456	468.141
CNNM4	-0.291514	0.350165	unchange	312	329	196	346	262.755	382.625	209.834	315.744
CNNM3	0.0636742	0.744215	unchange	1798	1515	1591	1884	1514.21	1761.94	1703.3	1719.26
ANKRD23	0.266299	0.690739	unchange	26	27	28	37	21.8963	31.4008	29.9763	33.7646
ANKRD39	0.29304	0.3257	unchange	210	161	218	233	176.854	187.242	233.387	212.626
SEMA4C	0.881229	9.87938e-06	up	1622	1416	2758	2843	1365.99	1646.8	2952.67	2594.4
RAMP1	1.91319	0.164743	unchange	4	2	10	12	3.36866	2.32599	10.7058	10.9507
ACSL3	0.559752	0.00273293	up	2875	1813	3076	3710	2421.22	2108.51	3293.11	3385.58
LOXL3	0.520344	0.261797	unchange	55	59	73	94	46.319	68.6166	78.1526	85.7803
DCTN1	0.0779243	0.677354	unchange	3691	2293	2832	3359	3108.43	2666.74	3031.89	3065.28
COX20P2	-0.100066	0.890442	unchange	40	16	22	28	33.6866	18.6079	23.5528	25.5516
TTC21B	-0.204378	0.318135	unchange	1797	1512	1212	1688	1513.37	1758.45	1297.55	1540.4
FLACC1	-1.59333	7.27801e-05	down	188	204	45	90	158.327	237.251	48.1762	82.1301
TRAK2	-0.323128	0.0868914	unchange	18137	12271	9783	14402	15274.3	14271.1	10473.5	13142.6
STRADB	-0.323806	0.0894344	unchange	6406	3804	3510	4480	5394.9	4424.03	3757.75	4088.25
SCYL2P1	0.0574565	0.892739	unchange	89	68	72	91	74.9526	79.0836	77.082	83.0426
C2CD6	-0.729497	0.283703	unchange	36	43	15	35	30.3179	50.0087	16.0587	31.9395
RPS2P16	0.984242	0.406153	unchange	5	7	8	17	4.21082	8.14096	8.56467	15.5135
CDK15	0.602421	0.266508	unchange	54	27	62	56	45.4769	31.4008	66.3762	51.1032
ALS2	-0.219886	0.262797	unchange	3260	2850	2268	3039	2745.45	3314.53	2428.08	2773.26
AGPS	0.115017	0.586258	unchange	3464	1963	2331	3438	2917.26	2282.96	2495.53	3137.37
RNU6-936P	-1.66572	0.251315	unchange	6	12	3	3	5.05298	13.9559	3.21175	2.73767
CENPO	0.0690609	0.740552	unchange	1893	1794	1717	2214	1594.22	2086.41	1838.19	2020.4
DNAJC27	-0.0770101	0.794203	unchange	317	370	284	389	266.966	430.308	304.046	354.984
ADCY3	-0.098226	0.667	unchange	921	880	730	983	775.633	1023.43	781.526	897.043
ZFP91P1	1.90872	0.173061	unchange	8	0	11	16	6.73731	0	11.7764	14.6009
POLR2D	0.16047	0.429147	unchange	2399	1380	1813	2315	2020.35	1604.93	1940.97	2112.57
SAP130	0.147723	0.461994	unchange	1806	1124	1382	1813	1520.95	1307.21	1479.55	1654.46
PSD4	-0.252953	0.169818	unchange	2972	2314	2055	2365	2502.91	2691.17	2200.05	2158.2
RPS27A	0.117845	0.547276	unchange	15309	8803	12707	12600	12892.7	10237.8	13603.9	11498.2
REV1	-0.184897	0.355215	unchange	3485	3171	2535	3408	2934.94	3687.85	2713.93	3109.99
POTEF	0.537232	0.504688	unchange	21	12	20	27	17.6854	13.9559	21.4117	24.639
RBM44	0.576904	0.58853	unchange	14	5	12	15	11.7903	5.81497	12.847	13.6883
NABP1	-0.44193	0.115749	unchange	436	450	263	408	367.184	523.347	281.563	372.323
CAVIN2	0.00234437	0.993773	unchange	337	188	202	315	283.809	218.643	216.258	287.455
DNAJB1P1	1.11823	0.300421	unchange	16	2	14	22	13.4746	2.32599	14.9882	20.0762
ACTG2	0.738377	0.693553	unchange	0	6	2	10	0	6.97796	2.14117	9.12556
DGUOK	0.218888	0.302634	unchange	1434	842	1268	1304	1207.66	979.241	1357.5	1189.97
GFPT1	-0.31593	0.154432	unchange	2091	1140	1047	1490	1760.97	1325.81	1120.9	1359.71
MMADHC	0.164953	0.531085	unchange	6070	2258	3957	4868	5111.94	2626.04	4236.3	4442.32
MTLN	0.164661	0.465033	unchange	800	585	791	736	673.731	680.351	846.831	671.641
THNSL2	0.721181	0.333402	unchange	20	16	22	38	16.8433	18.6079	23.5528	34.6771
FZD7	0.779068	0.138055	unchange	98	26	112	83	82.5321	30.2378	119.905	75.7422
THADA	0.0505544	0.824748	unchange	1078	1058	941	1320	907.853	1230.45	1007.42	1204.57
IL18R1	0.0363834	0.902489	unchange	236	191	186	254	198.751	222.132	199.128	231.789
PTRHD1	0.122585	0.624081	unchange	554	314	439	479	466.559	365.18	469.986	437.114
MEMO1	-0.360682	0.178348	unchange	385	358	259	327	324.233	416.352	277.281	298.406
CMPK2	-0.296995	0.194012	unchange	2324	1160	1170	1578	1957.19	1349.07	1252.58	1440.01
RNU6-31P	-1.04588	0.490735	unchange	4	12	7	1	3.36866	13.9559	7.49408	0.912556
BICD1P1	0.942195	0.383496	unchange	9	6	16	12	7.57948	6.97796	17.1293	10.9507
RNU6-762P	-0.930774	0.510532	unchange	4	12	5	4	3.36866	13.9559	5.35292	3.65023
ORC2	0.0358361	0.850171	unchange	2688	1805	1966	2595	2263.74	2099.2	2104.77	2368.08
HNRNPA1P35	0.0637252	0.792166	unchange	730	397	524	620	614.78	461.709	560.986	565.785
RPL17P10	-0.493921	0.587577	unchange	21	15	14	11	17.6854	17.4449	14.9882	10.0381
CFLAR-AS1	-1.76804	0.0166457	down	28	69	12	19	23.5806	80.2466	12.847	17.3386
RNU7-45P	-4.14604	0.00651097	down	14	21	2	0	11.7903	24.4229	2.14117	0
NDUFB3	0.169035	0.424949	unchange	2327	1434	2158	1940	1959.72	1667.73	2310.32	1770.36
PLEKHH2	-0.541559	0.647877	unchange	18	6	4	12	15.159	6.97796	4.28233	10.9507
DYNC2LI1	0.534373	0.0350275	up	433	247	436	525	364.657	287.259	466.774	479.092
ABCG8	-0.246561	0.880106	unchange	6	7	0	12	5.05298	8.14096	0	10.9507
RNU6-1048P	-0.808936	0.462224	unchange	14	12	6	9	11.7903	13.9559	6.4235	8.21301
C1GALT1C1L	0.747272	0.512875	unchange	12	4	8	18	10.106	4.65198	8.56467	16.426
KRT8P15	-2.86433	0.0109102	down	23	20	2	4	19.3698	23.2599	2.14117	3.65023
CARF	-0.0862167	0.787287	unchange	361	317	206	451	304.021	368.669	220.54	411.563
LRPPRC	0.269677	0.131324	unchange	9378	6031	8117	10178	7897.81	7014.02	8689.92	9288
POLR1A	0.150655	0.420414	unchange	2781	1806	2258	2756	2342.06	2100.37	2417.38	2515.01
ITGA4	0.393755	0.071812	unchange	4522	3482	3862	6780	3808.27	4049.54	4134.59	6187.13
SAP18P2	-1.27174	0.200733	unchange	36	12	14	4	30.3179	13.9559	14.9882	3.65023
RPIA	0.0409887	0.858358	unchange	5316	2428	3377	4272	4476.94	2823.75	3615.36	3898.44
IGKC	0.128752	0.939898	unchange	6	3	8	1	5.05298	3.48898	8.56467	0.912556
GMCL1	0.0141652	0.946941	unchange	1346	856	909	1290	1133.55	995.523	973.16	1177.2
SNRNP27	-0.0871897	0.663751	unchange	1369	914	967	1152	1152.92	1062.98	1035.25	1051.26
MXD1	0.245406	0.225804	unchange	1709	1442	1581	2191	1439.26	1677.04	1692.59	1999.41
PCBP1	0.315904	0.305363	unchange	352	181	239	412	296.442	210.502	255.869	375.973
C2orf42	-0.199896	0.447681	unchange	400	292	299	295	336.866	339.594	320.104	269.204
RPL39P15	-0.103405	0.622742	unchange	1350	942	1070	1023	1136.92	1095.54	1145.52	933.545
DCAF17	0.285105	0.174452	unchange	874	610	792	1001	736.051	709.426	847.902	913.469
DAP3P2	-0.975071	0.408502	unchange	26	5	10	4	21.8963	5.81497	10.7058	3.65023
RPS15P4	0.165245	0.449104	unchange	3118	1808	2850	2470	2625.87	2102.69	3051.16	2254.01
CYBRD1	-0.0566412	0.768541	unchange	7512	4980	4826	7106	6326.34	5791.71	5166.63	6484.62
C2orf74	0.229928	0.552982	unchange	168	74	113	161	141.484	86.0615	120.976	146.922
STAMBP	0.00544791	0.977576	unchange	2303	1964	1911	2402	1939.5	2284.12	2045.88	2191.96
ACVR1	-0.796001	0.025865	down	177	143	86	98	149.063	166.308	92.0702	89.4305
LONRF2	0.12934	0.634112	unchange	985	1043	791	1517	829.532	1213	846.831	1384.35
CHST10	-0.171706	0.434643	unchange	811	545	540	648	682.995	633.832	578.115	591.336
RALBP1P2	1.4428	0.296984	unchange	6	2	14	6	5.05298	2.32599	14.9882	5.47534
TUBA4A	0.0245667	0.896914	unchange	6226	3788	4864	5051	5243.31	4405.42	5207.32	4609.32
DNAJB2	-0.174938	0.330782	unchange	3711	2705	2624	3009	3125.27	3145.9	2809.21	2745.88
ASNSD1	0.0306511	0.898686	unchange	2005	912	1342	1506	1688.54	1060.65	1436.72	1374.31
OSGEPL1	0.105681	0.707942	unchange	310	212	285	265	261.071	246.555	305.116	241.827
ANKAR	0.00675335	0.989982	unchange	51	45	51	45	42.9504	52.3347	54.5997	41.065
UBXN4	-0.315147	0.116105	unchange	11627	11387	8265	10590	9791.84	13243	8848.37	9663.97
IRS1	0.760779	0.277201	unchange	24	18	24	48	20.2119	20.9339	25.694	43.8027
RHBDD1	0.0991787	0.611361	unchange	3073	2080	2252	3235	2587.97	2419.03	2410.95	2952.12
COL4A3	-0.295105	0.863782	unchange	6	3	4	3	5.05298	3.48898	4.28233	2.73767
MFF-DT	1.17639	0.368653	unchange	8	2	11	10	6.73731	2.32599	11.7764	9.12556
AGFG1	-0.0429372	0.815045	unchange	3094	2116	2244	2757	2605.66	2460.9	2402.39	2515.92
KIF3C	0.753005	0.0898793	unchange	82	40	90	109	69.0575	46.5198	96.3525	99.4686
TRMT112P6	-0.0772631	0.724827	unchange	1000	638	756	760	842.164	741.99	809.361	693.543
RAB10	0.171462	0.39702	unchange	6824	3694	4999	6532	5746.93	4296.1	5351.85	5960.82
RNU6-942P	-1.80085	0.121579	unchange	12	18	4	5	10.106	20.9339	4.28233	4.56278
EMP2P1	0.165591	0.9083	unchange	9	3	4	9	7.57948	3.48898	4.28233	8.21301
SMARCE1P6	0.766827	0.311209	unchange	61	6	36	68	51.372	6.97796	38.541	62.0538
GAREM2	0.384376	0.253218	unchange	142	120	169	172	119.587	139.559	180.929	156.96
ARMC9	0.420795	0.225455	unchange	130	110	135	189	109.481	127.929	144.529	172.473
POMC	0.263934	0.742321	unchange	26	12	20	24	21.8963	13.9559	21.4117	21.9014
COL4A4	-0.143807	0.800351	unchange	64	43	61	32	53.8985	50.0087	65.3056	29.2018
RPL23AP88	1.22967	0.207143	unchange	8	8	17	21	6.73731	9.30395	18.1999	19.1637
COL6A3	-0.539838	0.695733	unchange	26	4	0	20	21.8963	4.65198	0	18.2511
DES	0.0441646	0.848072	unchange	8850	4128	6522	6198	7453.15	4800.84	6982.34	5656.02
KCNK12	0.637612	0.582253	unchange	12	4	8	16	10.106	4.65198	8.56467	14.6009
FBXO11	-0.216541	0.302035	unchange	1999	1478	1181	1822	1683.49	1718.9	1264.36	1662.68
EIF2AK3	0.0233473	0.922969	unchange	898	812	673	1102	756.263	944.351	720.503	1005.64
CERKL	0.19034	0.700002	unchange	73	43	49	82	61.478	50.0087	52.4586	74.8296
NEUROD1	-3.28992	0.0717905	unchange	11	8	0	2	9.2638	9.30395	0	1.82511
GMPPA	-0.107542	0.589678	unchange	2174	1778	1837	1810	1830.86	2067.8	1966.66	1651.73
SP3	-0.0900816	0.625071	unchange	5064	3533	3402	4629	4264.72	4108.86	3642.12	4224.22
PTH2R	0.331121	0.264171	unchange	214	185	251	250	180.223	215.154	268.716	228.139
TRIB2	-0.116838	0.575356	unchange	1085	878	871	933	913.748	1021.11	932.478	851.415
RAB6D	0.191683	0.770772	unchange	46	18	30	40	38.7395	20.9339	32.1175	36.5023
NBEAL1	-0.430016	0.166704	unchange	356	342	183	351	299.81	397.744	195.917	320.307
METTL8	-0.219959	0.309831	unchange	907	603	577	702	763.843	701.285	617.727	640.615
ASPRV1	-0.211587	0.818792	unchange	12	24	22	10	10.106	27.9119	23.5528	9.12556
IL37	-0.208151	0.712179	unchange	49	41	36	42	41.266	47.6827	38.541	38.3274
NCOA1	-0.484045	0.00766872	unchange	4155	3273	2432	2870	3499.19	3806.48	2603.66	2619.04
C2orf81	0.432837	0.714725	unchange	18	2	14	10	15.159	2.32599	14.9882	9.12556
HYCC2	-0.316875	0.185512	unchange	1899	2166	1416	1959	1599.27	2519.04	1515.95	1787.7
PROC	1.05138	0.458547	unchange	7	3	2	19	5.89515	3.48898	2.14117	17.3386
ALMS1	-0.0858558	0.693805	unchange	1893	1378	1175	1921	1594.22	1602.61	1257.94	1753.02
HDAC4	-0.106753	0.617331	unchange	942	735	671	889	793.319	854.801	718.361	811.263
SPEGNB	-2.63471	0.0623173	unchange	14	11	2	2	11.7903	12.7929	2.14117	1.82511
SNRPEP5	-0.392557	0.785285	unchange	10	4	6	4	8.42164	4.65198	6.4235	3.65023
ID2	-0.805799	0.000190561	down	2358	1384	1066	1005	1985.82	1609.58	1141.24	917.119
MBOAT2	0.00817616	0.962537	unchange	13686	10142	10464	13424	11525.9	11795.1	11202.6	12250.2
KIDINS220	-0.0631521	0.751877	unchange	6054	4775	4103	6357	5098.46	5553.3	4392.6	5801.12
YIPF4	-0.157997	0.383611	unchange	3978	3115	2849	3505	3350.13	3622.73	3050.09	3198.51
TTC27	0.351734	0.223942	unchange	872	331	698	750	734.367	384.951	747.267	684.417
ATG16L1	-0.336271	0.121865	unchange	2271	2338	1751	1964	1912.55	2719.08	1874.59	1792.26
SCARNA6	0.0188432	0.990003	unchange	11	3	1	13	9.2638	3.48898	1.07058	11.8632
DGKD	-0.268499	0.189623	unchange	1364	1154	939	1163	1148.71	1342.09	1005.28	1061.3
NEB	-0.0460349	0.887785	unchange	211	263	229	243	177.697	305.867	245.164	221.751
MOGS	0.0078702	0.967447	unchange	3331	2977	2966	3424	2805.25	3462.23	3175.35	3124.59
WDR12	0.258715	0.210257	unchange	2362	1302	1975	2279	1989.19	1514.22	2114.4	2079.72
PSMA2P3	0.0974961	0.937217	unchange	22	2	4	20	18.5276	2.32599	4.28233	18.2511
SUMO1	0.175185	0.417826	unchange	5573	2745	4289	4729	4693.38	3192.42	4591.73	4315.48
NOP58	-0.264931	0.159634	unchange	9754	8827	7264	8330	8214.47	10265.7	7776.72	7601.59
SNORD11	-0.225103	0.742993	unchange	24	43	24	37	20.2119	50.0087	25.694	33.7646
BMPR2	0.17473	0.408564	unchange	2461	1419	1756	2546	2072.57	1650.29	1879.94	2323.37
RPL13AP12	-0.36098	0.757487	unchange	14	7	6	10	11.7903	8.14096	6.4235	9.12556
FAM117B	0.252271	0.401812	unchange	373	199	247	423	314.127	231.436	264.434	386.011
ZNF512	0.0575016	0.772684	unchange	1262	948	1081	1201	1062.81	1102.52	1157.3	1095.98
CCDC121	0.463545	0.236891	unchange	104	66	102	129	87.5851	76.7576	109.199	117.72
GPN1	0.118376	0.598232	unchange	1654	854	1159	1481	1392.94	993.197	1240.81	1351.5
SUPT7L	-0.248702	0.195103	unchange	5102	4633	3826	4442	4296.72	5388.15	4096.05	4053.58
MAP4K3	-0.0695	0.796995	unchange	408	438	362	464	343.603	509.391	387.551	423.426
IMMT	0.206413	0.288563	unchange	7227	4053	5926	6706	6086.32	4713.61	6344.28	6119.6
CLK1	-0.452901	0.0236876	unchange	7924	7764	5349	6294	6673.31	9029.48	5726.55	5743.63
CAB39	0.194279	0.365243	unchange	4487	2245	3364	4068	3778.79	2610.92	3601.44	3712.28
XIRP2	-0.244819	0.763569	unchange	40	18	35	10	33.6866	20.9339	37.4704	9.12556
ATF2	-0.128552	0.548037	unchange	1622	1291	1060	1629	1365.99	1501.43	1134.82	1486.55
NIF3L1	0.0443153	0.82288	unchange	1483	984	1175	1327	1248.93	1144.39	1257.94	1210.96
CYP20A1	-0.201825	0.310734	unchange	2584	2085	2054	1974	2176.15	2424.84	2198.98	1801.39
THAP4	0.169037	0.485143	unchange	1787	811	1314	1478	1504.95	943.188	1406.75	1348.76
POTEE	0.294878	0.430245	unchange	168	79	146	144	141.484	91.8765	156.305	131.408
CFLAR	-0.244599	0.194205	unchange	4425	3766	3049	3919	3726.58	4379.83	3264.21	3576.31
RBMS1	-0.0285252	0.880681	unchange	2826	2379	2279	2854	2379.96	2766.76	2439.86	2604.44
INSIG2	0.173625	0.468545	unchange	612	448	474	724	515.404	521.021	507.456	660.691
SELENOI	0.137776	0.489899	unchange	2137	1801	1835	2540	1799.7	2094.55	1964.52	2317.89
SPAG16	0.106792	0.694775	unchange	309	218	269	291	260.229	253.533	287.987	265.554
POTEI	-0.180029	0.751695	unchange	59	36	46	35	49.6877	41.8678	49.2468	31.9395
FOXN2	-0.174773	0.387387	unchange	1979	1515	1271	1836	1666.64	1761.94	1360.71	1675.45
KCNK3	0.135049	0.938907	unchange	6	2	6	2	5.05298	2.32599	6.4235	1.82511
CCDC88A	-0.272297	0.181104	unchange	6815	6624	5537	5700	5739.35	7703.67	5927.82	5201.57
CUL3	0.0513532	0.810147	unchange	4835	2430	3284	3983	4071.86	2826.08	3515.8	3634.71
NT5DC4	-0.0125168	0.978568	unchange	66	108	84	97	55.5828	125.603	89.929	88.518
SOS1	-0.190882	0.308195	unchange	5297	4138	3471	4829	4460.94	4812.47	3715.99	4406.73
MORN2	0.459934	0.152014	unchange	295	128	268	287	248.438	148.863	286.916	261.904
ADGRF3	-0.193357	0.712574	unchange	59	67	37	78	49.6877	77.9206	39.6116	71.1794
COQ10B	0.139513	0.536309	unchange	1293	682	960	1148	1088.92	793.162	1027.76	1047.61
ASIC4	-0.116508	0.836718	unchange	38	76	50	62	32.0022	88.3875	53.5292	56.5785
DNMT3A	0.319381	0.151415	unchange	648	555	676	834	545.722	645.462	723.714	761.072
MAPRE3	-0.05112	0.845401	unchange	420	379	397	374	353.709	440.775	425.022	341.296
TMEM214	0.0163385	0.930069	unchange	2862	2000	2351	2492	2410.27	2325.99	2516.94	2274.09
AGBL5	0.179742	0.448538	unchange	1521	725	1147	1294	1280.93	843.171	1227.96	1180.85
AGBL5-AS1	-0.818582	0.633489	unchange	4	6	2	4	3.36866	6.97796	2.14117	3.65023
AGBL5-IT1	-0.53515	0.341602	unchange	57	66	54	31	48.0034	76.7576	57.8115	28.2892
OST4	0.0196313	0.931231	unchange	3665	1852	2787	2555	3086.53	2153.86	2983.72	2331.58
EMILIN1	0.496946	0.161835	unchange	139	92	169	149	117.061	106.995	180.929	135.971
ABHD1	1.58734	0.1274	unchange	9	4	22	15	7.57948	4.65198	23.5528	13.6883
PREB	0.148013	0.426458	unchange	2264	1624	2020	2239	1906.66	1888.7	2162.58	2043.21
SLC5A6	-0.149462	0.476111	unchange	1696	1569	1447	1515	1428.31	1824.74	1549.13	1382.52
CAD	0.149982	0.411894	unchange	4320	3579	4094	4680	3638.15	4162.36	4382.97	4270.76
UCN	0.159175	0.75907	unchange	48	87	88	69	40.4239	101.18	94.2113	62.9664
MPV17	0.241465	0.214305	unchange	2835	1828	2698	2684	2387.54	2125.95	2888.43	2449.3
SCN9A	-0.584187	0.353564	unchange	52	44	17	49	43.7925	51.1717	18.1999	44.7153
ATRAID	0.141763	0.482191	unchange	1550	999	1348	1403	1305.35	1161.83	1443.15	1280.32
TMEM237	0.0454645	0.840943	unchange	708	495	520	715	596.252	575.682	556.703	652.478
ARL6IP6	0.0928637	0.626218	unchange	2585	2160	2241	2849	2176.99	2512.07	2399.18	2599.87
COX5B	0.228956	0.268536	unchange	4321	2373	3790	3775	3638.99	2759.78	4057.51	3444.9
ACTR1B	-0.0858983	0.698858	unchange	1411	1437	1289	1438	1188.29	1671.22	1379.98	1312.26
C2orf92	0.0919519	0.814562	unchange	108	116	95	151	90.9537	134.907	101.705	137.796
ANKRD36B	-0.417411	0.12259	unchange	539	614	433	449	453.926	714.078	463.563	409.738
ZEB2	0.104586	0.581747	unchange	4319	2910	3204	4514	3637.31	3384.31	3430.15	4119.28
ANKRD36C	-0.702858	0.00727903	down	1244	1510	898	833	1047.65	1756.12	961.384	760.159
ACMSD	-0.0738094	0.951229	unchange	16	4	6	12	13.4746	4.65198	6.4235	10.9507
ZC3H8	-0.167375	0.450757	unchange	929	840	692	903	782.37	976.915	740.844	824.038
snoZ196	-0.510045	0.639439	unchange	7	19	7	13	5.89515	22.0969	7.49408	11.8632
HNRNPA1P51	-0.071104	0.922576	unchange	28	22	18	30	23.5806	25.5859	19.2705	27.3767
BZW1	0.42816	0.0474735	unchange	3417	1736	2911	3808	2877.67	2018.96	3116.47	3475.01
CLIP4	-0.0307974	0.890233	unchange	730	542	531	712	614.78	630.343	568.48	649.74
ARPC2	0.0827159	0.669265	unchange	6574	3725	4937	5663	5536.39	4332.15	5285.47	5167.81
GPBAR1	-0.310622	0.669	unchange	36	22	27	18	30.3179	25.5859	28.9057	16.426
AAMP	0.0832908	0.663891	unchange	4825	3047	4081	4046	4063.44	3543.64	4369.05	3692.2
TMBIM1	0.0568577	0.745055	unchange	14710	9593	11442	13416	12388.2	11156.6	12249.6	12242.9
VIL1	-1.30715	0.00156163	down	135	156	53	68	113.692	181.427	56.7409	62.0538
PNKD	-0.505476	0.00638342	down	2753	1996	1528	1789	2318.48	2321.34	1635.85	1632.56
TGOLN2	0.121672	0.50017	unchange	4122	2891	3328	4243	3471.4	3362.22	3562.9	3871.98
PEBP1P2	1.36232	0.0623392	unchange	20	10	40	34	16.8433	11.6299	42.8233	31.0269
RETSAT	0.577151	0.0346498	up	287	176	318	358	241.701	204.687	340.445	326.695
ELMOD3	-0.0216999	0.919887	unchange	1181	1117	1044	1249	994.596	1299.06	1117.69	1139.78
CAPG	0.744092	0.000519199	up	673	445	851	993	566.776	517.532	911.066	906.168
MAT2A	0.121463	0.542794	unchange	16069	15176	14508	20148	13532.7	17649.6	15532	18386.2
VAMP8	0.0555688	0.780087	unchange	2621	1719	2249	2154	2207.31	1999.19	2407.74	1965.65
VAMP5	-0.377504	0.293208	unchange	175	117	113	107	147.379	136.07	120.976	97.6435
RNF181	-0.0836022	0.680156	unchange	2307	1417	1712	1707	1942.87	1647.96	1832.84	1557.73
TMEM150A	-0.334499	0.472341	unchange	87	68	67	54	73.2683	79.0836	71.7291	49.278
USP39	0.0333977	0.851906	unchange	4323	2972	3342	4039	3640.68	3456.42	3577.89	3685.81
C2orf68	-0.0304134	0.874906	unchange	1809	1287	1445	1546	1523.47	1496.77	1546.99	1410.81
SFTPB	-0.676276	0.602878	unchange	10	8	7	4	8.42164	9.30395	7.49408	3.65023
GNLY	1.05737	0.470141	unchange	6	2	6	10	5.05298	2.32599	6.4235	9.12556
SH2D6	-1.30431	0.0224774	down	56	77	25	31	47.1612	89.5505	26.7646	28.2892
EIF4E2	0.204162	0.287623	unchange	5203	3023	4346	4874	4381.78	3515.73	4652.75	4447.8
CHAC2	0.210385	0.368183	unchange	1508	735	1119	1384	1269.98	854.801	1197.98	1262.98
MIR3682	-0.869674	0.0610472	unchange	91	83	44	52	76.6369	96.5285	47.1057	47.4529
GPR75	-0.302901	0.398981	unchange	252	279	138	313	212.225	324.475	147.74	285.63
PSME4	-0.265649	0.140429	unchange	8327	5754	4977	6653	7012.7	6691.87	5328.29	6071.24
ERLEC1	0.0852632	0.715629	unchange	1553	758	1056	1309	1307.88	881.549	1130.54	1194.54
RN7SL113P	0.0887356	0.914148	unchange	31	11	15	28	26.1071	12.7929	16.0587	25.5516
GGCX	-0.303346	0.174948	unchange	813	703	547	691	684.679	817.585	585.609	630.576
KLHL29	-0.847507	0.190086	unchange	54	56	44	16	45.4769	65.1277	47.1057	14.6009
DHRS9	-0.454475	0.674147	unchange	18	8	10	8	15.159	9.30395	10.7058	7.30045
COBLL1	-0.378426	0.0973732	unchange	1257	981	662	1076	1058.6	1140.9	708.726	981.911
FKBP7	1.31584	0.0298805	up	34	15	44	75	28.6336	17.4449	47.1057	68.4417
PLEKHB2	0.0119772	0.950513	unchange	2973	1814	2108	2626	2503.75	2109.67	2256.79	2396.37
CHPF	0.515758	0.300923	unchange	90	31	73	91	75.7948	36.0528	78.1526	83.0426
MROH2A	-0.633707	0.274162	unchange	50	49	27	38	42.1082	56.9867	28.9057	34.6771
LIMS3	0.390851	0.772926	unchange	4	8	12	4	3.36866	9.30395	12.847	3.65023
MAIP1	0.257501	0.379503	unchange	530	223	387	473	446.347	259.348	414.316	431.639
DTNB	0.197071	0.573898	unchange	234	104	155	219	197.066	120.951	165.94	199.85
API5P2	0.280194	0.822665	unchange	16	2	8	12	13.4746	2.32599	8.56467	10.9507
ATP6V1B1-AS1	-0.152367	0.934791	unchange	3	6	8	0	2.52649	6.97796	8.56467	0
ANKRD53	-0.51777	0.340777	unchange	60	51	41	36	50.5298	59.3127	43.8939	32.852
NAGK	-0.0224776	0.902756	unchange	3361	2728	2775	3220	2830.51	3172.65	2970.87	2938.43
MCEE	0.136801	0.611409	unchange	409	229	307	377	344.445	266.326	328.669	344.034
SMPD4	-0.108724	0.557968	unchange	7369	6392	5709	7162	6205.91	7433.86	6111.96	6535.73
HAAO	0.377633	0.726908	unchange	12	9	20	6	10.106	10.4669	21.4117	5.47534
CHORDC1P1	0.0465356	0.975837	unchange	6	4	6	4	5.05298	4.65198	6.4235	3.65023
OXER1	0.240021	0.704535	unchange	40	23	38	34	33.6866	26.7489	40.6822	31.0269
ZNF2	0.403405	0.467143	unchange	58	26	48	59	48.8455	30.2378	51.388	53.8408
PROM2	0.282805	0.836412	unchange	6	14	0	28	5.05298	16.2819	0	25.5516
FAHD2A	0.154859	0.446431	unchange	1922	1175	1664	1692	1618.64	1366.52	1781.45	1544.05
GTF3C2	0.0155469	0.935586	unchange	1615	1178	1288	1513	1360.09	1370.01	1378.91	1380.7
RN7SL832P	-0.146928	0.736354	unchange	99	82	93	68	83.3742	95.3655	99.5642	62.0538
ATP6V1C2	0.16094	0.739298	unchange	57	91	69	106	48.0034	105.832	73.8702	96.731
PDIA6	0.515993	0.0419292	up	2582	1051	2195	2752	2174.47	1222.31	2349.93	2511.35
NOL10	-0.109314	0.598076	unchange	2257	1270	1421	1766	1900.76	1477	1521.3	1611.57
GCC2	-0.469603	0.0208075	unchange	3593	3464	2396	2770	3025.9	4028.61	2565.12	2527.78
LIMS1-AS1	0.166751	0.902033	unchange	5	7	6	8	4.21082	8.14096	6.4235	7.30045
CCDC138	0.061538	0.80102	unchange	552	338	398	515	464.875	393.092	426.092	469.966
RPL39P16	-0.124192	0.893296	unchange	16	16	19	10	13.4746	18.6079	20.3411	9.12556
LIMS1	-0.0223886	0.900993	unchange	5503	3627	4180	4649	4634.43	4218.18	4475.04	4242.47
LYG2	-1.47952	0.165953	unchange	16	17	6	6	13.4746	19.7709	6.4235	5.47534
SNORC	-0.329293	0.409556	unchange	125	152	124	100	105.271	176.775	132.752	91.2556
LGALSL	1.16292	0.0631735	unchange	40	13	60	51	33.6866	15.1189	64.235	46.5404
RNU6-100P	-1.42431	0.408505	unchange	2	10	2	3	1.68433	11.6299	2.14117	2.73767
SERTAD2	-0.169006	0.414269	unchange	2658	2456	1936	2692	2238.47	2856.31	2072.65	2456.6
SLC4A5	-0.150821	0.821571	unchange	49	24	19	46	41.266	27.9119	20.3411	41.9776
GPATCH11	-0.0782009	0.700195	unchange	1399	908	1024	1119	1178.19	1056	1096.28	1021.15
RPL37A	0.0910607	0.636301	unchange	44252	26395	37077	35835	37267.4	30697.2	39694	32701.5
IGFBP2	-0.115301	0.925092	unchange	18	4	14	4	15.159	4.65198	14.9882	3.65023
IGFBP5	0.826896	0.187355	unchange	22	30	39	57	18.5276	34.8898	41.7527	52.0157
AFTPH	-0.057417	0.758989	unchange	2820	1893	1973	2505	2374.9	2201.55	2112.26	2285.95
NPM1P33	1.27905	0.0701726	unchange	20	12	36	40	16.8433	13.9559	38.541	36.5023
CASP8	0.0315163	0.878613	unchange	1406	1269	1266	1492	1184.08	1475.84	1355.36	1361.53
MARS2	0.247981	0.329096	unchange	489	276	412	472	411.818	320.986	441.08	430.727
HNRNPKP2	0.281407	0.341568	unchange	337	168	259	336	283.809	195.383	277.281	306.619
CASP10	-0.215213	0.320665	unchange	1093	980	785	1022	920.485	1139.73	840.408	932.633
CXCR4	-0.179113	0.426612	unchange	1163	944	981	860	979.437	1097.87	1050.24	784.798
UBBP1	0.21477	0.726396	unchange	46	24	42	36	38.7395	27.9119	44.9645	32.852
EIF3FP3	0.380445	0.165173	unchange	2833	1032	2321	2397	2385.85	1200.21	2484.82	2187.4
LIMS4	-0.528719	0.49065	unchange	44	18	12	30	37.0552	20.9339	12.847	27.3767
FANCL	0.0535582	0.788352	unchange	2172	1808	1741	2427	1829.18	2102.69	1863.89	2214.77
HTRA2	0.0315227	0.858742	unchange	4928	3425	3911	4522	4150.18	3983.25	4187.05	4126.58
DOK1	0.438687	0.0462156	unchange	651	494	754	783	548.249	574.519	807.22	714.532
RPS24P7	-0.744569	0.425212	unchange	22	16	14	8	18.5276	18.6079	14.9882	7.30045
FAM161A	-0.261964	0.306865	unchange	416	312	268	337	350.34	362.854	286.916	307.531
CCT4	0.222507	0.280898	unchange	11477	5860	8968	10554	9665.52	6815.14	9600.99	9631.12
IL1RN	-0.234692	0.412795	unchange	424	219	249	279	357.078	254.696	266.575	254.603
CDCA7	0.0242448	0.910597	unchange	1310	759	989	1055	1103.23	882.712	1058.81	962.747
FAM171B	2.75413	0.0551194	unchange	2	2	20	6	1.68433	2.32599	21.4117	5.47534
ITGAV	-0.0852545	0.84734	unchange	124	159	76	208	104.428	184.916	81.3643	189.812
RTKN	0.757614	0.594086	unchange	8	2	6	10	6.73731	2.32599	6.4235	9.12556
STK39	1.22466	0.001625	up	98	56	196	150	82.5321	65.1277	209.834	136.883
IFIH1	0.243114	0.273593	unchange	736	485	617	812	619.833	564.052	660.55	740.996
CXCR2	-5.51237	0.0142093	down	6	10	0	0	5.05298	11.6299	0	0
EIF2S2P4	-0.278159	0.123898	unchange	6078	4734	4306	4549	5118.67	5505.61	4609.93	4151.22
GAD1	-0.421369	0.040578	unchange	8090	8140	5433	6945	6813.11	9466.77	5816.48	6337.7
GORASP2	0.262506	0.250665	unchange	2199	1060	1781	1969	1851.92	1232.77	1906.71	1796.82
NLRC4	0.287603	0.617409	unchange	41	33	36	55	34.5287	38.3788	38.541	50.1906
ERICH2	-1.0051	0.129692	unchange	49	35	15	27	41.266	40.7048	16.0587	24.639
RANBP2	0.0579716	0.77137	unchange	5519	3634	3742	5733	4647.9	4226.32	4006.12	5231.69
PROKR1	0.395826	0.782946	unchange	4	6	4	10	3.36866	6.97796	4.28233	9.12556
ARHGAP25	0.165494	0.64672	unchange	183	89	138	156	154.116	103.506	147.74	142.359
COPS7B	0.148917	0.426222	unchange	2065	1510	1852	2074	1739.07	1756.12	1982.72	1892.64
DARS1	-0.0274763	0.882796	unchange	2988	2045	2354	2502	2516.39	2378.32	2520.15	2283.22
M1AP	-0.0674115	0.937566	unchange	29	11	12	25	24.4228	12.7929	12.847	22.8139
RPS28P5	0.147263	0.651179	unchange	294	178	296	206	247.596	207.013	316.893	187.987
INPP1	-0.440087	0.293588	unchange	137	73	71	79	115.376	84.8986	76.0114	72.0919
HIBCH	0.44841	0.201409	unchange	417	132	310	394	351.182	153.515	331.881	359.547
SESTD1	-0.582177	0.0294201	down	554	329	235	346	466.559	382.625	251.587	315.744
GTDC1	0.0469077	0.823267	unchange	1346	819	1059	1121	1133.55	952.492	1133.75	1022.98
TTL	0.00447142	0.980699	unchange	2407	1742	1907	2218	2027.09	2025.94	2041.6	2024.05
POLR1B	0.052055	0.797143	unchange	1139	792	916	1062	959.225	921.091	980.654	969.135
CHCHD5	0.181396	0.400355	unchange	1134	714	1031	1011	955.014	830.378	1103.77	922.594
CKAP2L	-0.177366	0.350981	unchange	3676	3099	2614	3424	3095.8	3604.12	2798.5	3124.59
IL1A	0.584782	0.653165	unchange	10	4	3	18	8.42164	4.65198	3.21175	16.426
EIF2B4	0.0789535	0.678916	unchange	1961	1364	1660	1801	1651.48	1586.32	1777.17	1643.51
KYNU	0.765104	0.14909	unchange	36	43	54	85	30.3179	50.0087	57.8115	77.5673
ARHGAP15	0.301089	0.19964	unchange	774	436	711	733	651.835	507.065	761.185	668.904
ICA1L	-0.501223	0.0974042	unchange	271	199	142	189	228.226	231.436	152.023	172.473
COMMD1	0.299176	0.173479	unchange	1220	671	1058	1199	1027.44	780.369	1132.68	1094.15
RTRAFP1	-0.142335	0.889102	unchange	32	4	10	20	26.9493	4.65198	10.7058	18.2511
SLC20A1	-0.210014	0.258429	unchange	11240	9809	8044	10336	9465.92	11407.8	8611.77	9432.18
TIA1	-0.152598	0.458486	unchange	3229	2978	2359	3325	2719.35	3463.4	2525.51	3034.25
PCYOX1	-0.23296	0.464702	unchange	220	165	134	194	185.276	191.894	143.458	177.036
THUMPD2	-0.214632	0.306357	unchange	1392	1271	1052	1267	1172.29	1478.17	1126.25	1156.21
ST3GAL5	-1.19106	0.110765	unchange	30	38	12	19	25.2649	44.1938	12.847	17.3386
GCKR	-0.55198	0.768653	unchange	2	8	7	0	1.68433	9.30395	7.49408	0
MRPL33	0.261143	0.285663	unchange	619	344	538	581	521.3	400.07	575.974	530.195
RBKS	-0.545509	0.36995	unchange	58	39	20	47	48.8455	45.3568	21.4117	42.8901
RPL23AP34	-1.97003	0.230446	unchange	8	10	0	5	6.73731	11.6299	0	4.56278
FOSL2	-0.259063	0.355053	unchange	537	273	270	389	452.242	317.497	289.057	354.984
PLB1	-0.0108452	0.994888	unchange	4	4	4	4	3.36866	4.65198	4.28233	3.65023
SPDYA	0.282387	0.604598	unchange	45	37	44	56	37.8974	43.0308	47.1057	51.1032
TRMT61B	0.0640537	0.819302	unchange	507	240	346	405	426.977	279.119	370.422	369.585
WDR43	-0.342293	0.0767038	unchange	2787	2402	1948	2157	2347.11	2793.51	2085.5	1968.38
TOGARAM2	-1.03066	0.420464	unchange	10	10	4	6	8.42164	11.6299	4.28233	5.47534
SMARCAL1	0.0602394	0.775782	unchange	1288	763	976	1110	1084.71	887.364	1044.89	1012.94
ARHGEF33	1.38941	0.287881	unchange	7	2	12	10	5.89515	2.32599	12.847	9.12556
SOCS5	-0.048428	0.852483	unchange	702	410	398	665	591.199	476.827	426.092	606.85
MCFD2	0.226096	0.278083	unchange	1740	1101	1339	1949	1465.37	1280.46	1433.51	1778.57
STPG4	-1.13346	0.447171	unchange	2	15	2	7	1.68433	17.4449	2.14117	6.38789
CALM2	0.369268	0.0829093	unchange	21581	10484	18494	21292	18174.7	12192.8	19799.4	19430.1
BCYRN1	-0.334471	0.210086	unchange	492	490	408	376	414.345	569.867	436.798	343.121
EPCAM	0.77525	0.000446156	up	866	520	1161	1143	729.314	604.757	1242.95	1043.05
DOCK10	0.234126	0.570123	unchange	94	81	112	92	79.1634	94.2025	119.905	83.9552
SP110	-0.021047	0.926078	unchange	904	528	659	714	761.316	614.061	705.514	651.565
STAT1	0.401342	0.0668206	unchange	3127	1607	2541	3538	2633.45	1868.93	2720.35	3228.62
NHEJ1	0.244931	0.284859	unchange	1166	608	948	1084	981.963	707.1	1014.91	989.211
MPHOSPH10	0.177249	0.340219	unchange	3485	2209	2866	3459	2934.94	2569.05	3068.29	3156.53
TTC7A	0.112032	0.578443	unchange	1275	842	1017	1239	1073.76	979.241	1088.78	1130.66
HMGN1P36	0.323087	0.133893	unchange	1404	774	1222	1424	1182.4	900.157	1308.25	1299.48
WIPF1	0.329626	0.218407	unchange	416	232	393	395	350.34	269.815	420.739	360.46
MRPS5	-0.090601	0.622472	unchange	3651	2494	2745	2930	3074.74	2900.51	2938.75	2673.79
ZNF514	-0.137474	0.592077	unchange	649	697	633	608	546.564	810.607	677.679	554.834
PRPF40A	-0.240785	0.188098	unchange	12495	10814	8893	10987	10522.8	12576.6	9520.7	10026.3
MFSD2B	-0.11459	0.538752	unchange	9218	8183	7297	8927	7763.07	9516.78	7812.05	8146.39
WDCP	-0.155036	0.531038	unchange	536	514	458	494	451.4	597.779	490.327	450.803
RNU6-370P	-1.02795	0.0244549	down	100	150	67	60	84.2164	174.449	71.7291	54.7534
FKBP1B	-0.645652	0.0469143	down	247	213	158	134	208.015	247.718	169.152	122.283
SF3B6	0.302099	0.14149	unchange	3128	1690	2649	3110	2634.29	1965.46	2835.98	2838.05
FAM228B	-0.416526	0.140603	unchange	349	363	246	298	293.915	422.167	263.363	271.942
TP53I3	0.175411	0.45311	unchange	509	395	483	532	428.662	459.383	517.092	485.48
PFN4	-1.19898	0.335696	unchange	21	7	9	2	17.6854	8.14096	9.63525	1.82511
ITSN2	-0.646986	0.00605504	down	4297	5144	2817	3412	3618.78	5982.44	3015.83	3113.64
HMGN2P20	-0.609899	0.68555	unchange	6	7	2	7	5.05298	8.14096	2.14117	6.38789
RPL36AP13	0.298677	0.783875	unchange	15	6	16	8	12.6325	6.97796	17.1293	7.30045
FAM228A	-0.562397	0.612362	unchange	22	6	6	12	18.5276	6.97796	6.4235	10.9507
SLC4A1AP	0.0992548	0.59614	unchange	2034	1525	1728	2065	1712.96	1773.57	1849.97	1884.43
EML6	-0.935372	0.45639	unchange	6	15	4	8	5.05298	17.4449	4.28233	7.30045
RTN4	0.256521	0.166826	unchange	8591	5116	7295	8704	7235.03	5949.88	7809.9	7942.89
UGP2	0.0175868	0.932764	unchange	2365	1299	1678	1919	1991.72	1510.73	1796.44	1751.2
CHMP3	0.0741294	0.717338	unchange	1845	1086	1436	1567	1553.79	1263.01	1537.36	1429.98
RNF103	-0.183735	0.431082	unchange	1428	1485	1078	1559	1202.61	1727.05	1154.09	1422.68
AMMECR1L	-0.221424	0.290905	unchange	1418	1280	1032	1309	1194.19	1488.63	1104.84	1194.54
GPC1	0.596369	0.515915	unchange	22	6	16	24	18.5276	6.97796	17.1293	21.9014
GPR35	-0.207978	0.718278	unchange	48	40	30	47	40.4239	46.5198	32.1175	42.8901
RNU4-51P	-0.811788	0.595619	unchange	9	6	7	1	7.57948	6.97796	7.49408	0.912556
NONOP2	-0.837862	0.137604	unchange	71	47	23	43	59.7936	54.6607	24.6234	39.2399
RPS12P3	0.187641	0.807358	unchange	21	19	20	26	17.6854	22.0969	21.4117	23.7265
PEX13	0.144194	0.51543	unchange	921	623	690	1007	775.633	724.545	738.702	918.944
REL	-0.191795	0.354202	unchange	1377	1082	904	1258	1159.66	1258.36	967.807	1148
ANKMY1	-0.398138	0.068859	unchange	1066	974	735	825	897.747	1132.76	786.879	752.859
EIF1P7	0.155586	0.764805	unchange	71	34	51	62	59.7936	39.5418	54.5997	56.5785
ITGB1BP1	0.2741	0.206072	unchange	1948	1021	1578	1899	1640.54	1187.42	1689.38	1732.94
CPSF3	0.363951	0.110887	unchange	4139	1908	3507	3935	3485.72	2218.99	3754.54	3590.91
IAH1	0.38932	0.0907065	unchange	1085	573	1023	1071	913.748	666.395	1095.21	977.348
YWHAQ	0.286121	0.263159	unchange	11642	4461	8241	10369	9804.47	5188.12	8822.68	9462.3
ADAM17	-0.430588	0.0697557	unchange	1165	987	607	1017	981.121	1147.87	649.844	928.07
TMSB10P1	-0.864379	0.562892	unchange	12	4	6	2	10.106	4.65198	6.4235	1.82511
AGAP1	-0.764768	0.0770118	unchange	146	82	72	57	122.956	95.3655	77.082	52.0157
SCG2	-0.0388499	0.948543	unchange	46	32	42	32	38.7395	37.2158	44.9645	29.2018
WDFY1	-0.16536	0.386563	unchange	3043	2216	1961	2721	2562.71	2577.19	2099.41	2483.07
MRPL44	0.25888	0.288346	unchange	1827	816	1423	1596	1538.63	949.003	1523.44	1456.44
SERPINE2	0.0495636	0.81503	unchange	1262	832	888	1261	1062.81	967.611	950.678	1150.73
AP1S3	-1.36082	0.000585759	down	155	168	55	74	130.535	195.383	58.8821	67.5292
RMND5A	0.187988	0.390258	unchange	5687	2766	4080	5211	4789.39	3216.84	4367.98	4755.33
WBP1P1	-0.213376	0.739252	unchange	32	38	28	34	26.9493	44.1938	29.9763	31.0269
NFE2L2	-0.437102	0.0240684	unchange	4360	3199	2270	3319	3671.84	3720.42	2430.22	3028.77
ODC1	0.0668385	0.755589	unchange	19091	9280	13709	14762	16077.8	10792.6	14676.6	13471.2
ZNF892	1.41893	0.0555425	unchange	30	6	36	54	25.2649	6.97796	38.541	49.278
MAP4K4	-0.229164	0.177014	unchange	25424	18352	16967	20065	21411.2	21343.3	18164.6	18310.4
GULP1	-0.7637	0.323589	unchange	40	24	9	29	33.6866	27.9119	9.63525	26.4641
NBAS	0.061571	0.729557	unchange	6330	5090	5421	6505	5330.9	5919.64	5803.63	5936.18
SATB2	-1.06217	0.542074	unchange	2	12	0	8	1.68433	13.9559	0	7.30045
NR4A2	-0.649533	0.0107324	down	730	779	419	569	614.78	905.972	448.574	519.245
NEMP2	0.295884	0.305813	unchange	257	168	221	295	216.436	195.383	236.599	269.204
BIRC6	-0.352814	0.0781744	unchange	3106	2525	1805	2645	2615.76	2936.56	1932.4	2413.71
TEKT4	-1.25214	0.382201	unchange	16	4	2	6	13.4746	4.65198	2.14117	5.47534
CLASP1	-0.0901339	0.622903	unchange	3282	2269	2293	2872	2763.98	2638.83	2454.85	2620.86
MFSD6	-0.175034	0.465113	unchange	1051	566	578	821	885.114	658.255	618.797	749.209
FSIP2	1.67619	0.295591	unchange	6	2	0	26	5.05298	2.32599	0	23.7265
PPP1CB	0.0698163	0.721948	unchange	5504	3136	3875	4982	4635.27	3647.15	4148.51	4546.36
GPAT2	0.387158	0.253839	unchange	163	108	182	164	137.273	125.603	194.846	149.659
NUDCP1	0.148539	0.900642	unchange	8	8	8	10	6.73731	9.30395	8.56467	9.12556
FMNL2	0.0243495	0.961173	unchange	61	51	46	69	51.372	59.3127	49.2468	62.9664
FTCDNL1	-0.172401	0.830597	unchange	22	20	21	16	18.5276	23.2599	22.4822	14.6009
KLF7	0.412219	0.348059	unchange	65	74	88	101	54.7407	86.0615	94.2113	92.1682
HMGN2P21	-0.00823664	0.992065	unchange	28	13	13	27	23.5806	15.1189	13.9176	24.639
TEX261	0.161284	0.400885	unchange	2746	1754	2406	2513	2312.58	2039.89	2575.82	2293.25
DUSP19	0.195582	0.51254	unchange	215	176	218	228	181.065	204.687	233.387	208.063
NUP35	0.344861	0.118793	unchange	856	519	828	874	720.892	603.594	886.443	797.574
NCKAP1	0.191099	0.374522	unchange	1352	889	1015	1527	1138.61	1033.9	1086.64	1393.47
IWS1	0.036547	0.843323	unchange	3908	2482	2926	3512	3291.18	2886.55	3132.53	3204.9
SLC1A4	0.246375	0.214597	unchange	1193	846	1092	1304	1004.7	983.893	1169.08	1189.97
RNU6-548P	-0.443359	0.768935	unchange	11	4	1	10	9.2638	4.65198	1.07058	9.12556
RAB1A	0.280181	0.205193	unchange	4049	1966	3098	3949	3409.92	2286.45	3316.67	3603.68
VDAC2P5	0.470077	0.0953503	unchange	2532	876	2054	2378	2132.36	1018.78	2198.98	2170.06
ACTR2	0.344506	0.150287	unchange	12650	5507	9087	13077	10653.4	6404.61	9728.39	11933.5
USP40	-0.185771	0.60083	unchange	148	159	122	154	124.64	184.916	130.611	140.534
LANCL1	0.2152	0.264494	unchange	2491	1592	2020	2655	2097.83	1851.49	2162.58	2422.84
CPS1	0.0567048	0.902203	unchange	66	73	72	75	55.5828	84.8986	77.082	68.4417
PKP4P1	-1.52387	0.0698232	unchange	36	24	6	15	30.3179	27.9119	6.4235	13.6883
RPE	0.0798636	0.745496	unchange	1378	649	875	1194	1160.5	754.783	936.76	1089.59
MAP2	-0.121438	0.854168	unchange	38	30	38	23	32.0022	34.8898	40.6822	20.9888
TRIP12	0.0418168	0.817098	unchange	7852	5266	5741	7633	6612.67	6124.33	6146.22	6965.54
TMEM87B	-0.235555	0.362088	unchange	456	439	335	438	384.027	510.554	358.645	399.7
PUM2	-0.0465915	0.805789	unchange	6295	3914	4130	5610	5301.42	4551.96	4421.51	5119.44
PXDN	-2.80552	0.052143	unchange	27	4	2	2	22.7384	4.65198	2.14117	1.82511
SH3YL1	-0.0451137	0.864384	unchange	378	334	347	343	318.338	388.44	371.492	313.007
ACP1	0.173838	0.372982	unchange	7090	3953	5577	6524	5970.94	4597.31	5970.64	5953.52
ZFP36L2	0.0749932	0.687771	unchange	3479	2587	2707	3678	2929.89	3008.67	2898.07	3356.38
HMGB1P31	-1.21719	0.234624	unchange	23	14	4	12	19.3698	16.2819	4.28233	10.9507
TNS1	-0.349552	0.0492494	unchange	30430	24755	18945	24573	25627.1	28789.9	20282.2	22424.2
RFX8	-0.396998	0.220805	unchange	222	242	179	179	186.96	281.445	191.634	163.348
RGPD1	-0.962276	0.500939	unchange	10	6	4	4	8.42164	6.97796	4.28233	3.65023
PLGLB1	0.109198	0.906003	unchange	12	17	11	22	10.106	19.7709	11.7764	20.0762
BIN1	-0.498805	0.538501	unchange	37	14	18	16	31.1601	16.2819	19.2705	14.6009
ERCC3	-0.0376556	0.839549	unchange	3705	3098	3132	3502	3120.22	3602.96	3353.07	3195.77
FAR2P2	-1.83684	0.125035	unchange	17	12	4	4	14.3168	13.9559	4.28233	3.65023
ALMS1P1	-1.74133	0.0940391	unchange	21	20	9	3	17.6854	23.2599	9.63525	2.73767
BIRC6-AS2	-2.00044	0.0793735	unchange	19	16	2	7	16.0011	18.6079	2.14117	6.38789
GPAT2P1	1.60005	0.312426	unchange	1	4	10	6	0.842164	4.65198	10.7058	5.47534
ANKRD20A8P	-0.518758	0.690336	unchange	7	10	8	4	5.89515	11.6299	8.56467	3.65023
ANKRD36BP2	0.042835	0.842315	unchange	1349	1308	1260	1519	1136.08	1521.2	1348.93	1386.17
BMS1P23	-1.50236	0.309889	unchange	12	6	4	2	10.106	6.97796	4.28233	1.82511
LINC01881	-0.659139	0.161564	unchange	89	98	42	81	74.9526	113.973	44.9645	73.9171
FAHD2CP	0.373657	0.3615	unchange	95	78	124	97	80.0056	90.7135	132.752	88.518
PID1	-1.85143	0.285247	unchange	14	2	2	2	11.7903	2.32599	2.14117	1.82511
CNRIP1	0.846437	0.000867902	up	962	434	1195	1194	810.162	504.739	1279.35	1089.59
PLEK	0.557256	0.0460279	up	448	227	503	447	377.29	264	538.503	407.913
FBXO48	-0.16699	0.56952	unchange	266	263	213	266	224.016	305.867	228.034	242.74
APLF	-0.482533	0.0927604	unchange	318	220	172	209	267.808	255.859	184.14	190.724
CACNB4	-0.457994	0.620832	unchange	8	34	14	20	6.73731	39.5418	14.9882	18.2511
STAM2	-0.119857	0.591647	unchange	1128	663	684	934	949.961	771.065	732.279	852.328
CCNT2	-0.177425	0.441503	unchange	3402	3569	2490	3874	2865.04	4150.73	2665.75	3535.24
CHN1	-0.302323	0.633494	unchange	34	41	32	30	28.6336	47.6827	34.2587	27.3767
RAB6C	-0.123421	0.869554	unchange	42	14	26	22	35.3709	16.2819	27.8352	20.0762
SSBP3P6	0.515763	0.169988	unchange	498	128	392	434	419.398	148.863	419.669	396.049
KCTD18	0.0902216	0.688168	unchange	783	645	633	900	659.414	750.131	677.679	821.301
SGO2	-0.14327	0.437015	unchange	3406	2744	2508	3069	2868.41	3191.26	2685.02	2800.64
CEP68	0.101384	0.693106	unchange	559	338	493	439	470.77	393.092	527.798	400.612
GLS	0.101229	0.609734	unchange	2547	1831	1903	2791	2144.99	2129.44	2037.32	2546.94
PPIL3	0.0510727	0.801743	unchange	1063	789	871	1036	895.22	917.602	932.478	945.408
LBX2	1.30908	0.417718	unchange	8	0	5	13	6.73731	0	5.35292	11.8632
PAX8	0.234813	0.842627	unchange	6	10	7	13	5.05298	11.6299	7.49408	11.8632
COA5	-0.102871	0.638402	unchange	1734	1747	1596	1689	1460.31	2031.75	1708.65	1541.31
UNC50	0.102985	0.607448	unchange	1241	957	1039	1320	1045.13	1112.99	1112.34	1204.57
BABAM2	0.177688	0.484404	unchange	724	445	706	571	609.727	517.532	755.832	521.07
KHK	0.694864	0.113994	unchange	108	42	115	115	90.9537	48.8457	123.117	104.944
CCDC148	-0.66799	0.595372	unchange	14	6	6	6	11.7903	6.97796	6.4235	5.47534
PKP4	0.0029667	0.987158	unchange	4912	3090	3533	4345	4136.71	3593.65	3782.37	3965.06
RPL7AP22	-1.42168	0.0549488	unchange	32	41	14	14	26.9493	47.6827	14.9882	12.7758
MFF	0.0653675	0.72923	unchange	2235	1549	1875	2025	1882.24	1801.48	2007.34	1847.93
AAK1	-0.633429	0.0010978	down	2425	2043	1317	1575	2042.25	2376	1409.96	1437.28
ABI2	0.151956	0.430696	unchange	2676	2094	2225	3097	2253.63	2435.31	2382.05	2826.19
ACOXL	-1.38751	0.337241	unchange	5	12	3	4	4.21082	13.9559	3.21175	3.65023
PER2	-0.181627	0.449154	unchange	681	439	401	577	573.514	510.554	429.304	526.545
ASB1	-0.118882	0.507782	unchange	4090	3110	2981	3628	3444.45	3616.91	3191.41	3310.75
DYSF	-1.07926	4.17645e-06	down	784	623	325	337	660.257	724.545	347.94	307.531
LRRFIP1	-0.604866	0.00234793	down	3636	3199	2244	2254	3062.11	3720.42	2402.39	2056.9
ROCK2	-0.168803	0.430483	unchange	2403	1862	1461	2368	2023.72	2165.49	1564.12	2160.93
G3BP1P1	-0.692474	0.381609	unchange	43	18	10	27	36.2131	20.9339	10.7058	24.639
R3HDM1	0.216786	0.363023	unchange	2172	1009	1511	2054	1829.18	1173.46	1617.65	1874.39
MCM6	0.258961	0.214461	unchange	5805	2992	4536	5655	4888.76	3479.68	4856.17	5160.51
NRP2	0.989367	0.317617	unchange	9	9	11	26	7.57948	10.4669	11.7764	23.7265
PARD3B	0.225609	0.867346	unchange	6	6	8	6	5.05298	6.97796	8.56467	5.47534
CAMKMT	0.191457	0.482838	unchange	421	243	382	351	354.551	282.608	408.963	320.307
PLCL1	-0.378709	0.836479	unchange	12	0	4	4	10.106	0	4.28233	3.65023
SNED1	0.418637	0.321112	unchange	81	72	79	129	68.2153	83.7356	84.5761	117.72
MTERF4	0.0251854	0.895025	unchange	1856	1432	1575	1752	1563.06	1665.41	1686.17	1598.8
PASK	-0.0291414	0.883797	unchange	4251	4056	3729	4533	3580.04	4717.1	3992.2	4136.62
PPP1R7	0.221612	0.33451	unchange	3625	1687	2862	3054	3052.84	1961.97	3064.01	2786.95
ANO7	-0.493061	0.602638	unchange	25	11	8	17	21.0541	12.7929	8.56467	15.5135
HDLBP	0.182161	0.337203	unchange	15023	8531	11920	14084	12651.8	9921.5	12761.4	12852.4
SLC35F6	-0.103118	0.658116	unchange	772	457	494	627	650.151	531.488	528.868	572.173
CENPA	0.150492	0.504337	unchange	2116	1047	1592	1784	1782.02	1217.65	1704.37	1628
CGREF1	0.142419	0.828818	unchange	30	32	23	48	25.2649	37.2158	24.6234	43.8027
RMDN2	0.137557	0.631867	unchange	298	177	241	269	250.965	205.85	258.011	245.478
RMDN2-AS1	-0.31759	0.84952	unchange	3	7	1	8	2.52649	8.14096	1.07058	7.30045
ATL2	-0.219749	0.250996	unchange	4617	4029	3251	4252	3888.27	4685.7	3480.47	3880.19
ALKAL2	1.17246	0.270288	unchange	2	15	24	18	1.68433	17.4449	25.694	16.426
STRN	0.046549	0.821695	unchange	2201	1582	1542	2370	1853.6	1839.86	1650.84	2162.76
TMEM178A	-0.0768873	0.958379	unchange	6	6	2	10	5.05298	6.97796	2.14117	9.12556
MERTK	-0.880114	0.0324446	down	136	122	52	91	114.534	141.885	55.6703	83.0426
ZC3H6	-0.558654	0.00496824	down	1769	1432	1040	1127	1489.79	1665.41	1113.41	1028.45
RGPD8	-0.334753	0.23943	unchange	330	296	204	300	277.914	344.246	218.399	273.767
GPD2	-0.0496083	0.810629	unchange	1201	783	835	1056	1011.44	910.624	893.937	963.659
RBM45	0.0878708	0.726664	unchange	435	314	332	462	366.341	365.18	355.434	421.601
CNOT9	0.197714	0.300476	unchange	4558	2682	3758	4338	3838.58	3119.15	4023.25	3958.67
MSH6	0.399974	0.042379	unchange	4269	2536	3705	5118	3595.2	2949.35	3966.51	4670.46
CTDSP1	-0.0999062	0.572899	unchange	5298	4040	4060	4603	4461.79	4698.5	4346.57	4200.5
ASXL2	0.047641	0.806896	unchange	3168	2288	2296	3341	2667.98	2660.93	2458.06	3048.85
RPL12P17	-0.0387318	0.918666	unchange	258	118	208	136	217.278	137.233	222.681	124.108
FAM136A	-0.0171479	0.929452	unchange	2085	1352	1591	1739	1755.91	1572.37	1703.3	1586.94
DBIL5P2	1.25954	0.397445	unchange	4	3	12	4	3.36866	3.48898	12.847	3.65023
FUNDC2P2	0.789395	0.525961	unchange	8	4	10	10	6.73731	4.65198	10.7058	9.12556
PAFAH1B1P2	0.0890662	0.955478	unchange	8	2	4	6	6.73731	2.32599	4.28233	5.47534
ATP5F1AP2	-0.848166	0.563579	unchange	6	8	4	4	5.05298	9.30395	4.28233	3.65023
NOC2LP1	0.104965	0.809584	unchange	138	54	94	102	116.219	62.8017	100.635	93.0807
PRORSD1P	-0.23261	0.441389	unchange	247	232	176	238	208.015	269.815	188.423	217.188
AHSA2P	-0.307743	0.18659	unchange	7793	9365	6688	7604	6562.98	10891.4	7160.06	6939.08
INO80D	-0.145399	0.453969	unchange	2656	2267	1954	2534	2236.79	2636.51	2091.92	2312.42
NDUFS1	0.361128	0.0609052	unchange	4780	2756	4297	5139	4025.54	3205.21	4600.3	4689.63
EEF1B2	0.267032	0.217326	unchange	14252	6908	11861	12510	12002.5	8033.96	12698.2	11416.1
ZDBF2	-0.619459	0.243076	unchange	74	70	28	69	62.3201	81.4096	29.9763	62.9664
TUBA4B	-0.332524	0.550247	unchange	50	48	34	45	42.1082	55.8237	36.3998	41.065
FAM95A	-3.32371	0.0602195	unchange	8	12	2	0	6.73731	13.9559	2.14117	0
EIF5B	-0.30916	0.107299	unchange	25781	23346	19749	20047	21711.8	27151.3	21142.9	18294
SPTBN1	-0.0873726	0.846997	unchange	72	96	73	91	60.6358	111.647	78.1526	83.0426
SPR	-0.0385156	0.920836	unchange	174	80	101	138	146.537	93.0395	108.129	125.933
SFXN5	-0.168452	0.386938	unchange	2024	1520	1542	1577	1704.54	1767.75	1650.84	1439.1
SMYD5	-0.132714	0.525725	unchange	994	696	711	812	837.111	809.444	761.185	740.996
PRADC1	0.304662	0.333563	unchange	281	152	280	233	236.648	176.775	299.763	212.626
CCT7	0.427214	0.0737318	unchange	14911	6268	12896	14120	12557.5	7289.65	13806.2	12885.3
FBXO41	-0.163069	0.780679	unchange	41	44	31	47	34.5287	51.1717	33.1881	42.8901
COL3A1	0.103196	0.91861	unchange	14	17	4	32	11.7903	19.7709	4.28233	29.2018
COL5A2	-0.0720363	0.94854	unchange	16	12	2	26	13.4746	13.9559	2.14117	23.7265
XPO1	-0.129853	0.481895	unchange	12335	9652	8379	11814	10388.1	11225.2	8970.42	10780.9
MSH2	0.454418	0.0372299	unchange	4691	2337	3969	5360	3950.59	2717.92	4249.14	4891.3
RAB3GAP1	-0.261378	0.171181	unchange	2698	2219	1975	2119	2272.16	2580.68	2114.4	1933.71
SLC11A1	0.231698	0.480123	unchange	193	125	191	173	162.538	145.374	204.481	157.872
B3GNT7	0.650774	0.0630366	unchange	140	82	168	171	117.903	95.3655	179.858	156.047
STAT4	1.0044	0.38582	unchange	8	5	16	9	6.73731	5.81497	17.1293	8.21301
SPRED2	-0.205226	0.38479	unchange	940	528	526	720	791.634	614.061	563.127	657.041
STK17B	-0.0370537	0.858605	unchange	3056	1997	1911	2987	2573.65	2322.5	2045.88	2725.81
CYP1B1	-0.88398	2.61091e-05	down	1209	916	544	599	1018.18	1065.3	582.397	546.621
KIF1A	-0.850046	0.563157	unchange	10	10	0	12	8.42164	11.6299	0	10.9507
BCL2L11	-0.20742	0.26511	unchange	4312	3350	2828	3825	3631.41	3896.03	3027.61	3490.53
CYTOR	-0.280693	0.130198	unchange	2591	1958	1728	1995	2182.05	2277.14	1849.97	1820.55
NCAL1	-0.511124	0.674955	unchange	17	8	14	2	14.3168	9.30395	14.9882	1.82511
RPS14P5	-1.65542	0.065161	unchange	33	26	14	4	27.7914	30.2378	14.9882	3.65023
PLGLB2	-0.399615	0.770308	unchange	2	15	10	4	1.68433	17.4449	10.7058	3.65023
RGPD2	-0.604913	0.422093	unchange	45	20	26	14	37.8974	23.2599	27.8352	12.7758
MTATP8P2	0.70231	0.498632	unchange	9	9	18	11	7.57948	10.4669	19.2705	10.0381
GALNT3	-0.0731759	0.909763	unchange	39	37	20	55	32.8444	43.0308	21.4117	50.1906
HAT1	0.548069	0.0262395	up	5987	2448	5190	6556	5042.04	2847.01	5556.33	5982.72
METAP1D	-0.157895	0.513605	unchange	810	860	682	850	682.153	1000.17	730.138	775.673
DLX1	-0.806521	0.562106	unchange	4	12	4	6	3.36866	13.9559	4.28233	5.47534
ITGA6	1.81324	0.0274712	up	14	6	23	46	11.7903	6.97796	24.6234	41.9776
IKZF2	0.618591	0.16393	unchange	63	54	77	104	53.0563	62.8017	82.4349	94.9059
CCDC142	-0.104577	0.660753	unchange	628	601	542	614	528.879	698.959	580.256	560.31
SPAST	0.0790147	0.687868	unchange	1579	1094	1218	1583	1329.78	1272.32	1303.97	1444.58
KANSL1L	0.0456194	0.843104	unchange	778	688	629	906	655.204	800.14	673.397	826.776
KANSL1L-AS1	-0.717079	0.196953	unchange	53	61	33	38	44.6347	70.9426	35.3292	34.6771
PIGF	0.663392	0.0483128	up	149	110	157	255	125.482	127.929	168.082	232.702
ACYP2	-0.3163	0.398264	unchange	225	105	136	116	189.487	122.114	145.599	105.857
ELF2P4	-1.00337	0.300741	unchange	18	18	10	8	15.159	20.9339	10.7058	7.30045
MREG	0.473948	0.0678636	unchange	442	265	389	580	372.237	308.193	416.457	529.283
PECR	0.10055	0.717602	unchange	389	210	291	332	327.602	244.229	311.54	302.969
XRCC5	0.164257	0.413534	unchange	14494	7670	10773	13307	12206.3	8920.16	11533.4	12143.4
LINC03100	0.153778	0.917642	unchange	2	10	12	2	1.68433	11.6299	12.847	1.82511
CDK7P1	0.612076	0.545471	unchange	21	4	11	25	17.6854	4.65198	11.7764	22.8139
GALNT5	-0.318733	0.12915	unchange	1275	1085	823	1085	1073.76	1261.85	881.09	990.124
ERMN	-1.62907	0.152626	unchange	14	16	4	6	11.7903	18.6079	4.28233	5.47534
FAM133DP	-0.594912	0.0189417	down	1359	1567	1031	942	1144.5	1822.41	1103.77	859.628
CYTIP	-0.707065	0.233166	unchange	86	38	46	25	72.4261	44.1938	49.2468	22.8139
INPP4A	0.378826	0.0508745	unchange	1428	1107	1466	1827	1202.61	1287.43	1569.48	1667.24
CATIP	-0.923225	0.462873	unchange	5	16	6	6	4.21082	18.6079	6.4235	5.47534
PCBP1-AS1	-0.334999	0.164581	unchange	625	583	426	545	526.353	678.025	456.068	497.343
LINC01816	0.2061	0.706484	unchange	61	30	50	51	51.372	34.8898	53.5292	46.5404
FAM178B	1.77548	2.61304e-17	up	548	390	1577	1584	461.506	453.568	1688.31	1445.49
ACTR3	0.128174	0.549614	unchange	9599	4721	6677	8427	8083.93	5490.49	7148.28	7690.11
LINC01819	-0.244424	0.810301	unchange	21	9	6	19	17.6854	10.4669	6.4235	17.3386
LINC02580	0.0698306	0.96081	unchange	8	4	7	5	6.73731	4.65198	7.49408	4.56278
SPOPL	0.31749	0.224595	unchange	659	319	507	672	554.986	370.995	542.786	613.238
LINC02631	0.528203	0.712852	unchange	9	2	5	10	7.57948	2.32599	5.35292	9.12556
DUSP11	0.255272	0.412092	unchange	756	261	531	610	636.676	303.541	568.48	556.659
HK2	-0.262601	0.483255	unchange	450	166	157	339	378.974	193.057	168.082	309.357
POLE4	0.179291	0.424544	unchange	1549	807	1243	1328	1304.51	938.536	1330.73	1211.87
SPATA31H1	0.0763498	0.915853	unchange	28	20	24	26	23.5806	23.2599	25.694	23.7265
ZNF638	-0.0311318	0.86576	unchange	6310	4932	4664	6377	5314.06	5735.89	4993.2	5819.37
TMEM18	0.0482295	0.803727	unchange	2470	2156	2266	2538	2080.15	2507.41	2425.94	2316.07
SMPD4BP	-0.340802	0.102164	unchange	5119	5112	4012	4166	4311.04	5945.22	4295.18	3801.71
CCDC74A	1.96216	0.24102	unchange	6	0	2	20	5.05298	0	2.14117	18.2511
TTN	-0.248551	0.332038	unchange	659	732	525	679	554.986	851.312	562.056	619.626
CRIPT	-0.123384	0.553556	unchange	1164	766	834	905	980.279	890.853	892.866	825.863
ZAP70	-0.683057	0.156533	unchange	79	72	42	53	66.531	83.7356	44.9645	48.3655
PDCL3	0.224711	0.380282	unchange	988	447	734	873	832.058	519.858	785.808	796.662
MAP3K2	-0.229001	0.255925	unchange	2117	1816	1436	1955	1782.86	2112	1537.36	1784.05
WDR33	0.123264	0.539296	unchange	3238	1857	2352	3075	2726.93	2159.68	2518.01	2806.11
UGGT1	0.13125	0.451769	unchange	12085	9363	10416	13063	10177.6	10889.1	11151.2	11920.7
SRMP3	-2.00039	0.168833	unchange	16	10	6	0	13.4746	11.6299	6.4235	0
DYNLT3P2	-1.09437	0.334424	unchange	14	13	4	9	11.7903	15.1189	4.28233	8.21301
HS6ST1	0.187326	0.469637	unchange	554	288	428	500	466.559	334.942	458.21	456.278
TET3	-0.0530163	0.783161	unchange	9862	7515	6716	10124	8305.42	8739.9	7190.04	9238.72
HNRNPA3	0.0513071	0.773764	unchange	7490	4840	5707	6860	6307.81	5628.89	6109.82	6260.14
DUSP2	0.171726	0.455693	unchange	604	528	616	662	508.667	614.061	659.479	604.112
STARD7	0.2455	0.243298	unchange	4612	2365	3610	4387	3884.06	2750.48	3864.81	4003.38
TMEM127	0.0995231	0.632641	unchange	1551	929	1128	1480	1306.2	1080.42	1207.62	1350.58
STEAP3	0.131333	0.455772	unchange	6889	4894	6108	6630	5801.67	5691.69	6539.12	6050.25
STEAP3-AS1	-0.414819	0.482609	unchange	54	86	26	88	45.4769	100.017	27.8352	80.305
C2orf76	0.487155	0.0660045	unchange	386	217	361	465	325.075	252.37	386.481	424.339
DBI	0.175982	0.44065	unchange	1199	668	1037	998	1009.75	776.88	1110.19	910.731
ZC3H15	-0.257705	0.153026	unchange	7176	5737	5198	5556	6043.37	6672.1	5564.89	5070.16
PUS10	-0.219274	0.464718	unchange	244	207	169	221	205.488	240.74	180.929	201.675
WDSUB1	0.0347874	0.882482	unchange	549	382	452	488	462.348	444.264	483.904	445.327
BAZ2B	-0.558009	0.0221729	down	2140	2499	1636	1584	1802.23	2906.32	1751.47	1445.49
RPS3AP13	-0.237223	0.803275	unchange	17	13	14	11	14.3168	15.1189	14.9882	10.0381
MARCHF7	0.241198	0.234437	unchange	3421	2219	2623	3997	2881.04	2580.68	2808.14	3647.49
CD302	-0.608224	0.4783	unchange	14	32	17	15	11.7903	37.2158	18.1999	13.6883
CREB1	0.0693786	0.71812	unchange	4467	3475	3422	4956	3761.95	4041.4	3663.54	4522.63
METTL21A	0.177835	0.361407	unchange	2234	1388	1912	2092	1881.39	1614.24	2046.96	1909.07
PPP1R14BP2	-0.252224	0.642653	unchange	60	42	44	40	50.5298	48.8457	47.1057	36.5023
CCNYL1	0.118185	0.61539	unchange	546	424	447	608	459.822	493.109	478.551	554.834
FZD5	-0.121074	0.547318	unchange	2582	1690	1590	2306	2174.47	1965.46	1702.23	2104.35
GPR45	0.997275	0.610489	unchange	6	0	2	9	5.05298	0	2.14117	8.21301
TGFBRAP1	-0.0114282	0.954511	unchange	1807	1113	1270	1573	1521.79	1294.41	1359.64	1435.45
TGFBRAP1-AS1	-0.931191	0.49455	unchange	18	3	5	5	15.159	3.48898	5.35292	4.56278
C2orf49	0.184603	0.352518	unchange	1310	989	1141	1467	1103.23	1150.2	1221.54	1338.72
DNPEP	-0.0658604	0.726332	unchange	3161	2297	2555	2587	2662.08	2671.4	2735.34	2360.78
D2HGDH	0.00595286	0.979439	unchange	1002	1010	1012	1032	843.848	1174.62	1083.43	941.758
GAL3ST2	-0.412077	0.681836	unchange	16	12	9	12	13.4746	13.9559	9.63525	10.9507
CIAO1	-0.10792	0.551717	unchange	4145	3305	3229	3669	3490.77	3843.69	3456.91	3348.17
SNRNP200	0.000599818	0.997414	unchange	17298	14585	13653	18546	14567.8	16962.3	14616.7	16924.3
ITPRIPL1	0.823846	0.019838	up	138	76	188	178	116.219	88.3875	201.27	162.435
NCAPH	0.312422	0.0929551	unchange	6599	3982	5754	7116	5557.44	4631.04	6160.14	6493.75
NEURL3	0.0601166	0.936884	unchange	28	18	16	32	23.5806	20.9339	17.1293	29.2018
ARID5A	0.0436509	0.874007	unchange	413	462	462	456	347.814	537.303	494.609	416.126
GCC2-AS1	0.366056	0.505665	unchange	42	36	45	56	35.3709	41.8678	48.1762	51.1032
CHROMR	0.0661069	0.807407	unchange	363	379	348	446	305.706	440.775	372.563	407
CHMP3-AS1	-0.161032	0.689547	unchange	128	172	98	185	107.797	200.035	104.917	168.823
PPM1B-DT	0.342988	0.940637	unchange	0	8	11	0	0	9.30395	11.7764	0
MIR4435-2HG	-0.229967	0.211485	unchange	4254	3226	3102	3214	3582.57	3751.82	3320.95	2932.96
C2orf49-DT	-0.273961	0.346325	unchange	425	516	329	480	357.92	600.105	352.222	438.027
MIR4432HG	-0.634329	0.0528481	unchange	211	198	124	142	177.697	230.273	132.752	129.583
LINC00487	-0.293224	0.830023	unchange	6	8	4	8	5.05298	9.30395	4.28233	7.30045
TTC32-DT	-0.0826879	0.953409	unchange	9	4	4	8	7.57948	4.65198	4.28233	7.30045
GTF3C2-AS1	-0.180033	0.76999	unchange	36	40	35	33	30.3179	46.5198	37.4704	30.1144
C2orf74-AS1	-0.203653	0.731845	unchange	34	64	42	48	28.6336	74.4316	44.9645	43.8027
LBX2-AS1	0.943277	0.0796863	unchange	46	26	50	87	38.7395	30.2378	53.5292	79.3924
PARTICL	-0.0331742	0.910712	unchange	256	186	180	251	215.594	216.317	192.705	229.052
LINC01473	-0.781676	0.0420496	down	165	209	122	100	138.957	243.066	130.611	91.2556
THORLNC	-0.355914	0.656165	unchange	20	25	18	18	16.8433	29.0748	19.2705	16.426
LINC01964	-1.11498	0.209757	unchange	24	22	13	8	20.2119	25.5859	13.9176	7.30045
CCNT2-AS1	0.10717	0.805489	unchange	76	78	74	95	64.0045	90.7135	79.2232	86.6928
HECW2-AS1	1.73219	0.170305	unchange	12	0	12	24	10.106	0	12.847	21.9014
REL-DT	0.878624	0.571397	unchange	6	3	1	16	5.05298	3.48898	1.07058	14.6009
PPP4R3B-DT	0.243773	0.746475	unchange	26	16	21	28	21.8963	18.6079	22.4822	25.5516
HDAC4-AS1	-0.42942	0.357836	unchange	74	98	62	70	62.3201	113.973	66.3762	63.8789
LINC01907	-0.564075	0.452695	unchange	25	30	19	19	21.0541	34.8898	20.3411	17.3386
PPP1CB-DT	-0.218413	0.637164	unchange	88	62	49	80	74.1104	72.1056	52.4586	73.0045
BOK-AS1	0.687337	0.641043	unchange	5	4	3	12	4.21082	4.65198	3.21175	10.9507
CALCRL-AS1	-0.375376	0.657805	unchange	17	23	14	18	14.3168	26.7489	14.9882	16.426
LINC00954	0.129955	0.795556	unchange	51	100	84	91	42.9504	116.299	89.929	83.0426
DARS1-AS1	-0.347103	0.732994	unchange	22	8	13	9	18.5276	9.30395	13.9176	8.21301
GPR155-DT	0.63124	0.536283	unchange	14	6	12	18	11.7903	6.97796	12.847	16.426
EHBP1-AS1	-0.56322	0.282397	unchange	56	91	51	53	47.1612	105.832	54.5997	48.3655
TTN-AS1	0.309071	0.365401	unchange	140	146	156	206	117.903	169.797	167.011	187.987
SLC30A6-DT	0.116583	0.661845	unchange	356	271	346	325	299.81	315.171	370.422	296.581
LINC02245	0.169601	0.642572	unchange	174	103	170	130	146.537	119.788	181.999	118.632
CMKLR2-AS	-1.21302	0.100024	unchange	48	24	14	16	40.4239	27.9119	14.9882	14.6009
MSH2-OT1	0.0460558	0.971595	unchange	8	7	11	4	6.73731	8.14096	11.7764	3.65023
LINC02576	0.845295	0.465521	unchange	6	7	10	14	5.05298	8.14096	10.7058	12.7758
NEMP2-DT	0.43567	0.306754	unchange	95	67	125	88	80.0056	77.9206	133.823	80.305
TTC21B-AS1	-1.50295	0.199653	unchange	16	14	2	9	13.4746	16.2819	2.14117	8.21301
LINC01376	0.199001	0.604251	unchange	104	100	101	137	87.5851	116.299	108.129	125.02
PAX8-AS1	-0.114583	0.684286	unchange	412	481	420	423	346.972	559.4	449.645	386.011
MAP3K2-DT	0.0600645	0.920804	unchange	45	30	43	33	37.8974	34.8898	46.0351	30.1144
LINC01934	1.16906	0.313074	unchange	4	10	26	6	3.36866	11.6299	27.8352	5.47534
LINC00299	-0.343319	0.604141	unchange	34	36	20	37	28.6336	41.8678	21.4117	33.7646
GRASLND	-0.973713	0.0222931	down	143	97	67	52	120.429	112.81	71.7291	47.4529
EPCAM-DT	0.983936	0.625094	unchange	2	3	0	11	1.68433	3.48898	0	10.0381
MAPRE3-AS1	-0.996712	0.511301	unchange	8	6	3	4	6.73731	6.97796	3.21175	3.65023
TMEM18-DT	0.0573607	0.953938	unchange	18	8	12	14	15.159	9.30395	12.847	12.7758
LINC01963	0.255678	0.43808	unchange	176	114	148	194	148.221	132.581	158.446	177.036
AFTPH-DT	1.28116	0.116369	unchange	14	11	38	21	11.7903	12.7929	40.6822	19.1637
EIF2AK3-DT	0.0638467	0.876752	unchange	102	88	74	128	85.9007	102.343	79.2232	116.807
MRPS9-AS2	-1.50298	0.297498	unchange	17	4	2	5	14.3168	4.65198	2.14117	4.56278
MRPS9-AS1	0.400662	0.452148	unchange	42	42	54	58	35.3709	48.8457	57.8115	52.9283
CAPN10-DT	-0.0805058	0.811393	unchange	162	156	142	162	136.431	181.427	152.023	147.834
CAVIN2-AS1	-0.151628	0.920312	unchange	12	2	2	10	10.106	2.32599	2.14117	9.12556
LINC01237	0.0484169	0.922273	unchange	56	83	81	67	47.1612	96.5285	86.7172	61.1413
CLASP1-AS1	0.85706	0.606668	unchange	3	3	5	6	2.52649	3.48898	5.35292	5.47534
RNASEH1-DT	0.450367	0.241308	unchange	112	70	120	123	94.3224	81.4096	128.47	112.244
LINC02610	0.34971	0.15392	unchange	408	336	461	484	343.603	390.766	493.539	441.677
NIFK-AS1	0.329534	0.233307	unchange	396	231	405	356	333.497	268.652	433.586	324.87
BOLA3-DT	0.506497	0.0352631	up	416	291	472	519	350.34	338.431	505.315	473.617
PSMD14-DT	-0.163444	0.884701	unchange	10	10	9	9	8.42164	11.6299	9.63525	8.21301
APPAT	-0.856697	0.00428982	down	317	297	142	203	266.966	345.409	152.023	185.249
LINC01806	-0.197691	0.696107	unchange	69	49	53	48	58.1093	56.9867	56.7409	43.8027
COPS8-DT	-0.34816	0.497987	unchange	70	79	74	43	58.9515	91.8765	79.2232	39.2399
DGUOK-AS1	-0.462431	0.209995	unchange	147	158	96	131	123.798	183.753	102.776	119.545
USP34-DT	-0.474434	0.225493	unchange	162	121	69	137	136.431	140.722	73.8702	125.02
LINC02572	3.604	0.0394223	up	2	0	8	15	1.68433	0	8.56467	13.6883
INO80D-AS1	-0.324103	0.244251	unchange	347	343	246	315	292.231	398.907	263.363	287.455
ODC1-DT	0.100353	0.793172	unchange	114	90	108	109	96.0067	104.669	115.623	99.4686
ANKRD44-IT1	-0.0171105	0.988686	unchange	7	10	11	6	5.89515	11.6299	11.7764	5.47534
PPP1R21-DT	0.236265	0.879187	unchange	8	2	5	6	6.73731	2.32599	5.35292	5.47534
STARD7-AS1	0.0058493	0.985886	unchange	180	142	165	155	151.59	165.145	176.646	141.446
LINC01122	0.434833	0.109279	unchange	907	393	683	1010	763.843	457.057	731.208	921.682
ZEB2-AS1	0.0834646	0.912554	unchange	25	19	17	30	21.0541	22.0969	18.1999	27.3767
CNNM3-DT	-0.101843	0.74328	unchange	228	151	160	188	192.013	175.612	171.293	171.561
LINC00342	-0.432458	0.0520027	unchange	3043	3313	2249	2569	2562.71	3853	2407.74	2344.36
SMANTIS	0.78028	0.166832	unchange	51	24	72	50	42.9504	27.9119	77.082	45.6278
MAP4K3-DT	-0.664711	0.329092	unchange	41	29	18	26	34.5287	33.7268	19.2705	23.7265
LINC01126	-0.0698114	0.85483	unchange	124	130	96	153	104.428	151.189	102.776	139.621
IDH1-AS1	-0.0519572	0.954164	unchange	34	7	13	24	28.6336	8.14096	13.9176	21.9014
CATIP-AS2	-1.80713	0.223556	unchange	6	13	1	5	5.05298	15.1189	1.07058	4.56278
TESHL	-0.30898	0.871918	unchange	8	2	0	8	6.73731	2.32599	0	7.30045
LINC01291	0.599467	0.229252	unchange	63	33	60	82	53.0563	38.3788	64.235	74.8296
SLC20A1-DT	-0.072106	0.839827	unchange	167	135	159	124	140.641	157.004	170.223	113.157
DNAJC27-AS1	-0.0739638	0.912167	unchange	30	36	39	24	25.2649	41.8678	41.7527	21.9014
MIR3681HG	-0.103981	0.899551	unchange	26	14	18	18	21.8963	16.2819	19.2705	16.426
SPOPL-DT	-0.544463	0.409609	unchange	39	36	30	21	32.8444	41.8678	32.1175	19.1637
LINC01820	-2.71198	0.085371	unchange	6	17	0	4	5.05298	19.7709	0	3.65023
ID2-AS1	-0.191887	0.652864	unchange	116	89	60	122	97.691	103.506	64.235	111.332
RHOQ-AS1	-0.634798	0.615268	unchange	10	9	8	4	8.42164	10.4669	8.56467	3.65023
KLHL30-AS1	-0.245684	0.37261	unchange	801	1076	742	907	674.573	1251.38	794.373	827.689
PKP4-AS1	-0.784808	0.374756	unchange	11	44	11	25	9.2638	51.1717	11.7764	22.8139
GTF3C2-AS2	-0.630952	0.0144161	down	620	593	411	375	522.142	689.655	440.01	342.209
LAPTM4A-DT	0.729175	0.682996	unchange	4	2	2	8	3.36866	2.32599	2.14117	7.30045
BAZ2B-AS1	0.607366	0.0897066	unchange	117	86	154	151	98.5332	100.017	164.87	137.796
FAM98A	0.111354	0.615151	unchange	1083	612	815	968	912.064	711.752	872.525	883.354
RNA5SP92	0.404637	0.800321	unchange	4	4	3	8	3.36866	4.65198	3.21175	7.30045
RASGRP3	-1.23378	1.72397e-05	down	408	409	169	183	343.603	475.665	180.929	166.998
EPC2	-0.165096	0.414187	unchange	1464	975	938	1213	1232.93	1133.92	1004.21	1106.93
YPEL5	-0.238197	0.208561	unchange	6010	3580	3550	4407	5061.41	4163.52	3800.57	4021.64
SEMA4F	-1.35688	0.068725	unchange	30	42	15	14	25.2649	48.8457	16.0587	12.7758
HK2-DT	1.00838	0.31959	unchange	18	6	6	42	15.159	6.97796	6.4235	38.3274
MEIS1	1.17249	0.00756742	up	52	52	92	148	43.7925	60.4757	98.4937	135.058
LINC01829	0.532863	0.487465	unchange	21	15	21	31	17.6854	17.4449	22.4822	28.2892
ETAA1	0.112463	0.614107	unchange	785	629	637	901	661.099	731.523	681.962	822.213
OSGEPL1-AS1	-0.144806	0.868192	unchange	15	20	13	20	12.6325	23.2599	13.9176	18.2511
ORMDL1	0.0594676	0.766067	unchange	1545	1288	1297	1673	1301.14	1497.94	1388.55	1526.71
PMS1	0.180557	0.371866	unchange	1140	925	1063	1280	960.067	1075.77	1138.03	1168.07
ZNG1B	-0.118507	0.586994	unchange	1487	1458	1202	1563	1252.3	1695.65	1286.84	1426.33
FOXD4L1	0.451088	0.509727	unchange	27	20	28	36	22.7384	23.2599	29.9763	32.852
PGM5P4-AS1	-0.136756	0.800872	unchange	70	65	83	37	58.9515	75.5946	88.8584	33.7646
MIR1302-3	0.130316	0.941184	unchange	5	3	1	8	4.21082	3.48898	1.07058	7.30045
WASH2P	-0.192298	0.386858	unchange	1848	1852	1651	1620	1556.32	2153.86	1767.53	1478.34
RPL23AP7	0.408753	0.139749	unchange	325	184	300	359	273.703	213.991	321.175	327.608
RABL2A	-0.0421851	0.883376	unchange	330	345	345	317	277.914	401.233	369.351	289.28
SNRPA1P1	0.427489	0.0791622	unchange	785	405	669	886	661.099	471.013	716.22	808.525
SLC35F5	-0.200405	0.353918	unchange	1244	1023	809	1183	1047.65	1189.74	866.102	1079.55
LINC01118	-0.694844	0.648604	unchange	2	12	2	8	1.68433	13.9559	2.14117	7.30045
LINC00570	0.0347589	0.930596	unchange	102	84	85	106	85.9007	97.6915	90.9996	96.731
LINC01943	-1.22187	0.0367969	down	54	69	21	34	45.4769	80.2466	22.4822	31.0269
LLPHP3	-0.124997	0.766504	unchange	89	102	85	94	74.9526	118.625	90.9996	85.7803
BTF3L4P2	0.441533	0.151622	unchange	534	202	458	485	449.716	234.925	490.327	442.59
NEK2P4	-0.441051	0.541252	unchange	44	20	16	30	37.0552	23.2599	17.1293	27.3767
GNAQP1	0.209798	0.83935	unchange	12	10	8	18	10.106	11.6299	8.56467	16.426
LINC00471	0.00613648	0.987439	unchange	117	82	89	109	98.5332	95.3655	95.2819	99.4686
CDK5R2-AS1	-1.05758	0.284241	unchange	9	31	10	11	7.57948	36.0528	10.7058	10.0381
FNBP1P1	-0.283902	0.457261	unchange	151	211	119	194	127.167	245.392	127.399	177.036
RPL31P17	0.313815	0.670651	unchange	16	30	30	30	13.4746	34.8898	32.1175	27.3767
PTGES3P2	-0.338478	0.681545	unchange	40	11	15	23	33.6866	12.7929	16.0587	20.9888
UQCRHP2	-0.49619	0.392062	unchange	50	62	50	30	42.1082	72.1056	53.5292	27.3767
SEPTIN14P2	-0.137765	0.876996	unchange	12	23	13	21	10.106	26.7489	13.9176	19.1637
DAZAP2P1	0.101866	0.892999	unchange	73	8	36	42	61.478	9.30395	38.541	38.3274
EEF1E1P1	0.139817	0.938074	unchange	7	1	4	4	5.89515	1.16299	4.28233	3.65023
ANAPC1P2	0.260489	0.302936	unchange	515	423	435	703	433.714	491.946	465.704	641.527
RPS20P10	0.180441	0.539878	unchange	359	192	316	284	302.337	223.295	338.304	259.166
KRTCAP2P1	-0.170101	0.528338	unchange	536	392	454	352	451.4	455.894	486.045	321.22
CYP1B1-AS1	-0.701138	0.342021	unchange	26	36	15	25	21.8963	41.8678	16.0587	22.8139
LINC00607	-0.996536	0.489086	unchange	11	6	6	2	9.2638	6.97796	6.4235	1.82511
PGM5P4	0.237135	0.830684	unchange	5	14	12	12	4.21082	16.2819	12.847	10.9507
FAM138B	-0.618409	0.0246469	down	477	489	330	305	401.712	568.704	353.292	278.33
LINC02936	-0.062399	0.937546	unchange	24	17	17	22	20.2119	19.7709	18.1999	20.0762
FAHD2B	0.215893	0.417654	unchange	374	248	364	342	314.969	288.422	389.692	312.094
ANKRD36	-0.663083	0.0204414	down	1167	1706	939	950	982.805	1984.07	1005.28	866.928
MSL3B	-0.461136	0.218196	unchange	234	109	127	110	197.066	126.766	135.964	100.381
LANCL1-AS1	-0.431121	0.713909	unchange	18	5	7	9	15.159	5.81497	7.49408	8.21301
ERICH2-DT	-0.195912	0.500602	unchange	297	295	219	309	250.123	343.083	234.458	281.98
MYOSLID-AS1	-0.0518854	0.925897	unchange	51	37	40	44	42.9504	43.0308	42.8233	40.1525
ARHGAP15-AS1	0.672751	0.548217	unchange	8	7	11	13	6.73731	8.14096	11.7764	11.8632
LINC01876	0.0319284	0.965788	unchange	24	25	16	36	20.2119	29.0748	17.1293	32.852
ACTR3-AS1	-0.0823255	0.887622	unchange	47	41	28	57	39.5817	47.6827	29.9763	52.0157
LINC01191	-0.081182	0.962224	unchange	2	6	5	3	1.68433	6.97796	5.35292	2.73767
DYNC1LI1	0.442333	0.0357375	unchange	2997	1572	2678	3342	2523.97	1828.23	2867.02	3049.76
C3orf20	0.314843	0.79784	unchange	6	8	8	10	5.05298	9.30395	8.56467	9.12556
ZCWPW2	0.165987	0.816025	unchange	24	28	19	42	20.2119	32.5638	20.3411	38.3274
PLCL2	-1.22374	1.59674e-05	down	431	280	141	158	362.973	325.638	150.952	144.184
PNPT1P1	-0.166745	0.819994	unchange	24	28	18	30	20.2119	32.5638	19.2705	27.3767
RAD18	0.27568	0.177099	unchange	1750	1090	1424	1967	1473.79	1267.66	1524.51	1795
ITGA9	-0.423035	0.734934	unchange	16	15	0	25	13.4746	17.4449	0	22.8139
THRB-IT1	-0.40223	0.671023	unchange	24	11	8	18	20.2119	12.7929	8.56467	16.426
SRGAP3-AS3	-3.05353	0.0483637	down	14	12	3	0	11.7903	13.9559	3.21175	0
EFHB	-0.510792	0.563971	unchange	38	10	10	22	32.0022	11.6299	10.7058	20.0762
SGO1	0.0774981	0.684715	unchange	2037	1412	1579	2030	1715.49	1642.15	1690.45	1852.49
SAP18P3	-2.31807	0.231631	unchange	3	10	0	3	2.52649	11.6299	0	2.73767
PP2D1	-0.296196	0.58162	unchange	53	53	37	51	44.6347	61.6387	39.6116	46.5404
LINC02033	2.62587	0.189661	unchange	0	2	4	10	0	2.32599	4.28233	9.12556
CMTM6	-0.154171	0.493755	unchange	731	610	585	618	615.622	709.426	626.291	563.96
FANCD2P2	-0.733633	0.358446	unchange	27	23	15	15	22.7384	26.7489	16.0587	13.6883
KAT2B	0.0959061	0.649812	unchange	7520	4643	4885	8010	6333.07	5399.78	5229.8	7309.58
CMC1	0.404027	0.108761	unchange	647	327	585	658	544.88	380.299	626.291	600.462
XYLB	-0.303375	0.345159	unchange	213	159	128	173	179.381	184.916	137.035	157.872
RFTN1	0.260056	0.453108	unchange	155	97	138	158	130.535	112.81	147.74	144.184
CMTM8	0.206304	0.832454	unchange	20	8	20	10	16.8433	9.30395	21.4117	9.12556
FGD5	-1.00016	0.579563	unchange	0	12	3	4	0	13.9559	3.21175	3.65023
PDCD6IP	0.0250227	0.886432	unchange	6392	4475	4962	5984	5383.11	5204.4	5312.23	5460.74
SUMF1	0.180407	0.45844	unchange	767	401	592	689	645.94	466.361	633.785	628.751
SLC22A13	-1.40346	0.0893607	unchange	31	28	14	8	26.1071	32.5638	14.9882	7.30045
RPS24P8	-0.183167	0.395126	unchange	2318	1546	1786	1526	1952.14	1797.99	1912.06	1392.56
GNAI2	0.120907	0.533172	unchange	8238	4647	6474	7115	6937.75	5404.43	6930.96	6492.84
AZI2	0.223891	0.358987	unchange	608	348	471	622	512.036	404.722	504.245	567.61
HYAL1	-0.108461	0.800952	unchange	94	79	86	73	79.1634	91.8765	92.0702	66.6166
APRG1	-0.985541	0.0242084	down	136	160	48	109	114.534	186.079	51.388	99.4686
KCTD6	-0.0979068	0.676284	unchange	589	399	431	478	496.035	464.035	461.421	436.202
RAB5A	-0.0282435	0.887427	unchange	1533	1081	1091	1458	1291.04	1257.2	1168.01	1330.51
ANO10	0.349864	0.169247	unchange	840	393	707	800	707.418	457.057	756.902	730.045
OXSR1	-0.0375734	0.842181	unchange	4911	3037	3307	4308	4135.87	3532.01	3540.42	3931.29
TUSC2	0.22346	0.290567	unchange	2462	1381	2187	2145	2073.41	1606.09	2341.37	1957.43
ILF2P1	-1.46556	0.52256	unchange	12	0	0	4	10.106	0	0	3.65023
SMARCC1	-0.324972	0.109688	unchange	3778	3581	2583	3394	3181.7	4164.68	2765.32	3097.22
HYAL2	0.108768	0.702667	unchange	321	187	258	275	270.335	217.48	276.21	250.953
ABHD5	-0.0813775	0.6445	unchange	5848	4427	4358	5320	4924.98	5148.57	4665.6	4854.8
SFMBT1	0.0475409	0.816771	unchange	1140	949	975	1192	960.067	1103.68	1043.82	1087.77
RPL10AP6	0.329729	0.213767	unchange	2688	1096	2376	2090	2263.74	1274.64	2543.71	1907.24
GBE1	0.0500872	0.830829	unchange	1146	586	788	946	965.12	681.514	843.62	863.278
DOCK3	0.0668333	0.929573	unchange	32	15	25	22	26.9493	17.4449	26.7646	20.0762
FRMD4B	0.0144671	0.982408	unchange	38	24	32	29	32.0022	27.9119	34.2587	26.4641
CADPS	-0.817456	0.592619	unchange	3	10	4	4	2.52649	11.6299	4.28233	3.65023
CYP51A1P1	1.89487	0.0755552	unchange	4	6	20	18	3.36866	6.97796	21.4117	16.426
KBTBD8	0.0295348	0.879975	unchange	1545	1059	1179	1450	1301.14	1231.61	1262.22	1323.21
VTI1BP1	-0.156086	0.81243	unchange	56	20	34	30	47.1612	23.2599	36.3998	27.3767
PPATP1	0.384363	0.809587	unchange	2	6	7	4	1.68433	6.97796	7.49408	3.65023
ZNF717	0.00063296	0.998402	unchange	193	157	168	181	162.538	182.59	179.858	165.173
WDR82P1	0.593854	0.335601	unchange	48	26	28	84	40.4239	30.2378	29.9763	76.6547
IMPG2	1.37182	0.0541953	unchange	21	14	24	68	17.6854	16.2819	25.694	62.0538
TBC1D23	0.123633	0.539984	unchange	3295	1912	2357	3204	2774.93	2223.64	2523.36	2923.83
TOMM70	0.106178	0.595275	unchange	4876	2690	3540	4383	4106.39	3128.45	3789.86	3999.73
SENP7	-0.0954315	0.656312	unchange	1572	1502	1265	1663	1323.88	1746.82	1354.29	1517.58
CMSS1	-0.268354	0.195249	unchange	2395	1466	1590	1523	2016.98	1704.95	1702.23	1389.82
NIT2	-0.0170946	0.938032	unchange	991	597	680	859	834.585	694.307	727.997	783.886
CBLB	0.110741	0.633836	unchange	633	570	567	748	533.09	662.907	607.021	682.592
LNP1	0.82373	0.0634779	unchange	99	38	106	125	83.3742	44.1938	113.482	114.07
ARMC10P1	0.243653	0.700913	unchange	64	17	44	45	53.8985	19.7709	47.1057	41.065
ALCAM	-0.0985828	0.882353	unchange	30	34	22	40	25.2649	39.5418	23.5528	36.5023
EIF4E3	-0.142999	0.857602	unchange	24	18	16	22	20.2119	20.9339	17.1293	20.0762
ZNF90P1	-1.63384	0.0699814	unchange	32	26	14	4	26.9493	30.2378	14.9882	3.65023
RPS10P10	-0.0430496	0.975753	unchange	6	6	4	8	5.05298	6.97796	4.28233	7.30045
TMEM158	-1.17517	5.49895e-07	down	855	584	270	362	720.05	679.188	289.057	330.345
TMEM39A	0.0243898	0.906503	unchange	1111	951	958	1150	935.644	1106.01	1025.62	1049.44
TIMMDC1	0.221771	0.254311	unchange	2779	1659	2366	2683	2340.37	1929.41	2533	2448.39
IP6K1	-0.290728	0.112265	unchange	3922	2840	2652	2807	3302.97	3302.9	2839.19	2561.55
DZIP3	-0.375552	0.0801583	unchange	918	678	547	677	773.107	788.51	585.609	617.801
NFYBP1	1.04147	0.543635	unchange	8	0	10	4	6.73731	0	10.7058	3.65023
GPR27	-0.299622	0.842479	unchange	16	4	14	0	13.4746	4.65198	14.9882	0
CDCP1	0.857028	0.26788	unchange	16	15	30	26	13.4746	17.4449	32.1175	23.7265
CD80	0.124184	0.846939	unchange	47	20	32	38	39.5817	23.2599	34.2587	34.6771
CFAP44	-0.408368	0.199711	unchange	228	224	174	169	192.013	260.511	186.281	154.222
OR7E66P	-0.240247	0.887355	unchange	2	7	6	2	1.68433	8.14096	6.4235	1.82511
CMTM7	0.511461	0.162794	unchange	196	87	209	173	165.064	101.18	223.752	157.872
MORC1	-0.229223	0.792317	unchange	33	10	12	23	27.7914	11.6299	12.847	20.9888
IFT57	0.39954	0.195011	unchange	425	178	385	368	357.92	207.013	412.175	335.821
SNX4	0.164544	0.506429	unchange	2221	982	1442	2011	1870.45	1142.06	1543.78	1835.15
B4GALT4	0.0764697	0.746313	unchange	796	450	626	647	670.363	523.347	670.185	590.424
RPSAP29	0.461218	0.788743	unchange	10	0	6	6	8.42164	0	6.4235	5.47534
COPS8P2	-0.150145	0.658137	unchange	249	128	170	156	209.699	148.863	181.999	142.359
HSPBAP1	-0.690436	0.00985428	down	414	368	230	257	348.656	427.982	246.234	234.527
HSPA8P9	0.349878	0.703697	unchange	62	2	42	28	52.2142	2.32599	44.9645	25.5516
TIMMDC1-DT	-0.188124	0.877297	unchange	14	5	6	10	11.7903	5.81497	6.4235	9.12556
MRAS	-0.643444	0.630879	unchange	2	18	10	4	1.68433	20.9339	10.7058	3.65023
RNF7	0.181703	0.416663	unchange	1002	564	804	923	843.848	655.929	860.749	842.289
PDIA5	0.40815	0.114099	unchange	388	232	375	429	326.76	269.815	401.469	391.487
SLC35A5	0.179794	0.483671	unchange	634	321	469	578	533.932	373.321	502.104	527.458
STAG1	0.150145	0.545132	unchange	1014	636	656	1168	853.954	739.664	702.303	1065.87
HMGN2P25	0.18173	0.872836	unchange	10	8	12	8	8.42164	9.30395	12.847	7.30045
HACD2	0.305022	0.140541	unchange	1491	873	1333	1513	1255.67	1015.29	1427.09	1380.7
PROK2	0.947502	0.624439	unchange	4	2	0	12	3.36866	2.32599	0	10.9507
APPL1	-0.225478	0.693362	unchange	86	28	41	51	72.4261	32.5638	43.8939	46.5404
ATP1B3-AS1	-0.564588	0.453693	unchange	29	34	11	34	24.4228	39.5418	11.7764	31.0269
PSMC1P1	0.0138221	0.939448	unchange	6602	4204	5102	5577	5559.97	4889.23	5462.12	5089.33
RUVBL1	0.586044	0.0108958	up	3176	1477	3253	3414	2674.71	1717.74	3482.61	3115.47
PBX2P1	0.00937133	0.974024	unchange	340	190	228	293	286.336	220.969	244.093	267.379
CEP70	0.237971	0.296503	unchange	917	514	724	923	772.264	597.779	775.102	842.289
PPM1L	-0.1639	0.525025	unchange	436	389	313	433	367.184	452.405	335.093	395.137
ARHGAP31	0.346116	0.678733	unchange	19	21	10	44	16.0011	24.4229	10.7058	40.1525
PARP14	0.0190429	0.923722	unchange	2597	2063	1939	2816	2187.1	2399.26	2075.86	2569.76
CHCHD6	-0.157009	0.687257	unchange	297	102	181	152	250.123	118.625	193.776	138.709
B3GALNT1	1.67389	1.48242e-08	up	121	97	333	359	101.902	112.81	356.504	327.608
ARHGEF26	-1.03714	0.484726	unchange	3	12	4	4	2.52649	13.9559	4.28233	3.65023
SLC9A9	0.071807	0.925436	unchange	34	14	17	32	28.6336	16.2819	18.1999	29.2018
NEK11	-0.272496	0.826878	unchange	16	5	3	14	13.4746	5.81497	3.21175	12.7758
TNFSF10	0.789291	0.2348	unchange	23	21	32	45	19.3698	24.4229	34.2587	41.065
PHC3	-0.0256023	0.90709	unchange	3076	2700	2186	3602	2590.5	3140.08	2340.3	3287.03
PXYLP1	-0.264409	0.711519	unchange	36	21	24	22	30.3179	24.4229	25.694	20.0762
FNDC3B	-0.213571	0.41208	unchange	579	470	340	577	487.613	546.607	363.998	526.545
RPL22L1	0.0552496	0.776057	unchange	4370	2578	3405	3612	3680.26	2998.2	3645.34	3296.15
ATP1B3	-0.114103	0.52174	unchange	6624	4362	4553	5444	5578.49	5072.98	4874.37	4967.96
SDHDP3	2.21777	0.15081	unchange	2	2	7	12	1.68433	2.32599	7.49408	10.9507
GMPS	0.306122	0.154051	unchange	8048	3930	6485	7771	6777.74	4570.57	6942.73	7091.47
EEFSEC	0.40815	0.0792054	unchange	719	448	775	731	605.516	521.021	829.702	667.079
RPL19P6	-1.11186	0.0087168	down	132	108	59	51	111.166	125.603	63.1644	46.5404
UBE2V1P2	0.282558	0.281122	unchange	488	258	415	463	410.976	300.052	444.292	422.514
ATP5MC1P4	-0.596534	0.474596	unchange	27	18	16	13	22.7384	20.9339	17.1293	11.8632
TNIK	0.152809	0.562103	unchange	365	252	285	397	307.39	293.074	305.116	362.285
TBPL1P1	0.531455	0.656152	unchange	8	6	10	10	6.73731	6.97796	10.7058	9.12556
NAALADL2	0.682832	0.470545	unchange	17	9	29	10	14.3168	10.4669	31.0469	9.12556
BZW1P1	-0.189999	0.898085	unchange	8	4	6	4	6.73731	4.65198	6.4235	3.65023
DHX36	-0.0637502	0.723246	unchange	4022	2956	2946	3699	3387.18	3437.81	3153.94	3375.55
MECOM	2.12127	0.0390045	up	4	6	26	18	3.36866	6.97796	27.8352	16.426
MAP3K13	-0.136875	0.465237	unchange	2228	1589	1606	1828	1876.34	1848	1719.36	1668.15
SLC49A4	-0.108071	0.828298	unchange	88	49	42	84	74.1104	56.9867	44.9645	76.6547
CHST2	0.213823	0.35982	unchange	10546	4587	7593	9163	8881.46	5334.65	8128.94	8361.75
ATR	-0.276433	0.241042	unchange	1049	962	660	1035	883.43	1118.8	706.585	944.496
SLC33A1	0.203663	0.310406	unchange	1603	1349	1469	1958	1349.99	1568.88	1572.69	1786.79
RASA2-IT1	-2.66798	0.0982929	unchange	9	10	2	1	7.57948	11.6299	2.14117	0.912556
SNRNP40P1	0.559014	0.463947	unchange	34	10	34	26	28.6336	11.6299	36.3998	23.7265
PAQR9-AS1	-0.41599	0.225823	unchange	175	147	117	124	147.379	170.96	125.258	113.157
SETP14	0.182724	0.490361	unchange	933	406	667	785	785.739	472.176	714.079	716.357
OPA1-AS1	0.0337075	0.984651	unchange	3	5	1	8	2.52649	5.81497	1.07058	7.30045
KLHL24	-0.208796	0.277935	unchange	1932	1447	1280	1636	1627.06	1682.85	1370.35	1492.94
RTP4	-0.102389	0.82109	unchange	108	62	88	64	90.9537	72.1056	94.2113	58.4036
DNAJC13	-0.0727463	0.717386	unchange	1875	1271	1237	1734	1579.06	1478.17	1324.31	1582.37
ALG1L15P	0.136797	0.84814	unchange	32	18	22	32	26.9493	20.9339	23.5528	29.2018
HGD	0.167576	0.871848	unchange	14	8	12	12	11.7903	9.30395	12.847	10.9507
POGLUT1	-0.31912	0.164169	unchange	768	695	523	663	646.782	808.281	559.915	605.025
DGKG	-0.00605211	0.98825	unchange	151	67	104	103	127.167	77.9206	111.341	93.9933
KLHL6	0.238243	0.302062	unchange	569	394	489	638	479.191	458.22	523.515	582.211
B3GNT5	0.18682	0.49095	unchange	576	301	380	597	485.087	350.061	406.822	544.796
DDX50P2	0.179691	0.850231	unchange	20	8	16	14	16.8433	9.30395	17.1293	12.7758
GOLIM4	0.141201	0.484311	unchange	3436	1973	2487	3354	2893.68	2294.59	2662.54	3060.71
MTAPP2	0.279115	0.764933	unchange	14	12	12	20	11.7903	13.9559	12.847	18.2511
CCDC50	-0.152221	0.535106	unchange	1563	717	899	1068	1316.3	833.867	962.454	974.61
GK5	-0.189888	0.394901	unchange	1032	871	683	1005	869.113	1012.97	731.208	917.119
EHHADH	0.322086	0.279042	unchange	267	163	272	250	224.858	189.568	291.199	228.139
EIF2B5	0.0371588	0.835811	unchange	4529	3577	3848	4451	3814.16	4160.03	4119.6	4061.79
SHQ1	0.0815316	0.711034	unchange	831	521	642	762	699.838	605.92	687.314	695.368
FBXO45	0.171888	0.459598	unchange	1650	802	1247	1407	1389.57	932.721	1335.02	1283.97
IGF2BP2-AS1	-1.42558	0.018931	down	55	62	25	19	46.319	72.1056	26.7646	17.3386
RPS29P3	-0.032047	0.952028	unchange	128	42	100	52	107.797	48.8457	107.058	47.4529
YEATS2	0.0829811	0.679191	unchange	1180	873	967	1197	993.754	1015.29	1035.25	1092.33
RNF168	-0.0134146	0.945725	unchange	1616	1173	1184	1569	1360.94	1364.19	1267.57	1431.8
MB21D2	-1.02259	0.359281	unchange	16	12	4	10	13.4746	13.9559	4.28233	9.12556
WDR53	-0.0541098	0.787568	unchange	1224	887	947	1066	1030.81	1031.58	1013.84	972.785
ATP13A4	0.232488	0.670187	unchange	38	67	53	78	32.0022	77.9206	56.7409	71.1794
ETV5	-0.954752	0.00407567	down	411	180	132	160	346.129	209.339	141.317	146.009
C3orf33	-0.12549	0.693449	unchange	391	189	192	327	329.286	219.806	205.552	298.406
ST13P15	0.196161	0.606043	unchange	198	84	122	190	166.748	97.6915	130.611	173.386
EIF5A2	0.298182	0.243749	unchange	858	414	627	889	722.577	481.479	671.256	811.263
VEZF1P1	-0.372022	0.816515	unchange	4	6	4	4	3.36866	6.97796	4.28233	3.65023
U2SURP	-0.18004	0.333581	unchange	10860	9512	7960	10206	9145.9	11062.4	8521.84	9313.55
RNU2-28P	-3.47827	0.0505961	unchange	4	17	2	0	3.36866	19.7709	2.14117	0
CPA3	0.956391	6.66652e-05	up	613	352	940	869	516.247	409.374	1006.35	793.011
UBQLN4P1	0.097511	0.781997	unchange	186	112	118	198	156.643	130.255	126.329	180.686
GYG1	-0.346379	0.277228	unchange	373	173	174	241	314.127	201.198	186.281	219.926
HLTF	0.349542	0.173823	unchange	1879	1244	1297	2707	1582.43	1446.76	1388.55	2470.29
HPS3	0.243611	0.39685	unchange	585	257	393	568	492.666	298.889	420.739	518.332
RPN1	0.0981834	0.61104	unchange	7247	4173	5726	6137	6103.16	4853.17	6130.16	5600.36
POU5F1P6	0.506928	0.753059	unchange	5	4	11	1	4.21082	4.65198	11.7764	0.912556
MARK2P8	0.608229	0.370096	unchange	21	33	26	62	17.6854	38.3788	27.8352	56.5785
C3orf38	-0.0319157	0.891318	unchange	1090	689	662	1066	917.959	801.303	708.726	972.785
ABCF2P1	0.73425	0.49628	unchange	16	4	8	24	13.4746	4.65198	8.56467	21.9014
BTF3P16	0.492997	0.2282	unchange	166	58	137	161	139.799	67.4536	146.67	146.922
PCNP	0.290267	0.16726	unchange	7585	4058	5702	8197	6387.81	4719.43	6104.47	7480.22
RPS18P5	0.206053	0.344339	unchange	16420	8462	14372	13063	13828.3	9841.25	15386.4	11920.7
RNY1P12	-1.19375	0.320018	unchange	19	12	1	13	16.0011	13.9559	1.07058	11.8632
KY	0.16016	0.902293	unchange	8	6	4	12	6.73731	6.97796	4.28233	10.9507
FANCD2OS	-0.0287854	0.977931	unchange	9	22	26	5	7.57948	25.5859	27.8352	4.56278
BRK1	0.113333	0.587392	unchange	8788	4472	6568	7236	7400.94	5200.91	7031.59	6603.26
IRAK2	-1.02588	0.0635227	unchange	84	51	22	44	70.7418	59.3127	23.5528	40.1525
LINC00852	-0.0255638	0.939034	unchange	176	134	153	148	148.221	155.841	163.799	135.058
GHRL	-0.541553	0.438252	unchange	42	26	27	18	35.3709	30.2378	28.9057	16.426
GHRLOS	-0.167944	0.665764	unchange	120	150	126	120	101.06	174.449	134.893	109.507
SEC13	0.234994	0.218265	unchange	3584	2219	3247	3414	3018.32	2580.68	3476.18	3115.47
SLC25A20	0.19241	0.380883	unchange	2299	1166	1746	2077	1936.14	1356.05	1869.24	1895.38
P4HTM	-0.0160764	0.945076	unchange	1939	2212	1990	2220	1632.96	2572.54	2130.46	2025.87
DALRD3	0.26739	0.254974	unchange	491	351	474	528	413.503	408.211	507.456	481.83
NDUFAF3	0.269393	0.227839	unchange	2514	1284	2214	2175	2117.2	1493.28	2370.27	1984.81
PTX3	-0.252564	0.895878	unchange	0	8	2	6	0	9.30395	2.14117	5.47534
THOC7	0.151704	0.484311	unchange	3473	1752	2681	2899	2924.84	2037.57	2870.23	2645.5
PABPC1P10	-0.853431	0.578092	unchange	14	2	4	4	11.7903	2.32599	4.28233	3.65023
THRB	0.448206	0.0334678	unchange	1037	667	977	1320	873.324	775.717	1045.96	1204.57
CNBP	0.101876	0.629391	unchange	14188	7035	10341	11545	11948.6	8181.66	11070.9	10535.5
IGF2BP2	-0.30773	0.0855901	unchange	5004	3389	3066	3624	4214.19	3941.39	3282.41	3307.1
CCNL1	-0.278571	0.209266	unchange	10889	12236	8641	11000	9170.32	14230.4	9250.91	10038.1
NCEH1	0.228733	0.230143	unchange	4698	3122	3753	5340	3956.49	3630.87	4017.9	4873.05
NUDT16	-0.0603523	0.756412	unchange	1803	1217	1364	1484	1518.42	1415.36	1460.28	1354.23
DIPK2A	-0.328803	0.0934755	unchange	3317	2715	2006	2837	2793.46	3157.53	2147.59	2588.92
RABL3	-0.0108996	0.961482	unchange	1081	658	692	1011	910.379	765.25	740.844	922.594
FTH1P4	-0.577338	0.162065	unchange	280	92	122	110	235.806	106.995	130.611	100.381
RN7SL698P	-0.610298	0.657773	unchange	7	8	5	5	5.89515	9.30395	5.35292	4.56278
RPS15AP16	-1.85761	0.00904987	down	39	70	21	10	32.8444	81.4096	22.4822	9.12556
CIDECP2	-0.857333	0.556454	unchange	9	6	5	3	7.57948	6.97796	5.35292	2.73767
ATXN7	-0.0404738	0.834032	unchange	2353	1778	1695	2325	1981.61	2067.8	1814.64	2121.69
TMEM45A	1.78393	0.131057	unchange	14	0	24	18	11.7903	0	25.694	16.426
RPL7P15	0.270466	0.568268	unchange	88	42	78	72	74.1104	48.8457	83.5055	65.7041
NGLY1	-0.0799951	0.670253	unchange	3234	2097	2186	2788	2723.56	2438.8	2340.3	2544.21
TAF9BP1	0.166049	0.916645	unchange	0	12	11	4	0	13.9559	11.7764	3.65023
OXSM	0.233632	0.336416	unchange	561	337	505	523	472.454	391.929	540.645	477.267
ALG3	0.0990055	0.66017	unchange	1212	739	1062	963	1020.7	859.452	1136.96	878.792
EEF1AKMT4	-0.466137	0.325734	unchange	99	65	67	48	83.3742	75.5946	71.7291	43.8027
CAMK2N2	-1.90722	0.255923	unchange	4	10	2	2	3.36866	11.6299	2.14117	1.82511
PSMD2	0.323681	0.0745899	unchange	15044	9115	13653	15899	12669.5	10600.7	14616.7	14508.7
EIF4G1	0.106809	0.540001	unchange	28947	18704	22966	27494	24378.1	21752.6	24587	25089.8
FAM131A	-0.0166238	0.93789	unchange	1761	1721	1542	1963	1483.05	2001.51	1650.84	1791.35
CLCN2	0.0861063	0.694014	unchange	1549	1574	1518	1863	1304.51	1830.55	1625.15	1700.09
DLEC1	0.293762	0.70931	unchange	20	17	24	21	16.8433	19.7709	25.694	19.1637
ACAA1	0.178662	0.381318	unchange	1274	820	1030	1306	1072.92	953.655	1102.7	1191.8
TFG	0.110445	0.546466	unchange	3448	2340	2944	3202	2903.78	2721.41	3151.8	2922.01
WDR48	-0.204188	0.379768	unchange	1359	1060	783	1341	1144.5	1232.77	838.267	1223.74
ALS2CL	-0.968278	0.408503	unchange	18	8	4	9	15.159	9.30395	4.28233	8.21301
NBEAL2	-0.290909	0.142881	unchange	4278	4036	3108	3783	3602.78	4693.84	3327.37	3452.2
MRPL57P3	-4.06722	0.0546417	unchange	9	8	1	0	7.57948	9.30395	1.07058	0
ACVR2B	-0.227271	0.494239	unchange	224	188	128	230	188.645	218.643	137.035	209.888
LRRFIP1P1	-0.247022	0.472673	unchange	176	142	108	162	148.221	165.145	115.623	147.834
ZNF639	0.145064	0.513777	unchange	1644	861	1186	1502	1384.52	1001.34	1269.71	1370.66
MFN1	0.106641	0.598716	unchange	1708	1112	1261	1744	1438.42	1293.25	1350.01	1591.5
GNB4	0.176502	0.386824	unchange	1228	818	995	1292	1034.18	951.329	1065.23	1179.02
MTHFD2P7	-0.21267	0.773406	unchange	40	16	22	24	33.6866	18.6079	23.5528	21.9014
ACTL6A	0.257436	0.180237	unchange	4523	2633	3818	4524	3809.11	3062.16	4087.49	4128.4
MRPL47	0.150324	0.480949	unchange	2610	1406	2125	2172	2198.05	1635.17	2274.99	1982.07
LSG1	-0.149146	0.419819	unchange	3357	2736	2559	2935	2827.14	3181.95	2739.62	2678.35
FAM43A	-0.221301	0.805172	unchange	20	16	20	10	16.8433	18.6079	21.4117	9.12556
BHLHE40	0.492248	0.0757054	unchange	387	198	386	407	325.917	230.273	413.245	371.41
ARL8B	0.0766522	0.689298	unchange	3319	2001	2496	2993	2795.14	2327.15	2672.18	2731.28
EDEM1	-0.0634354	0.75261	unchange	2009	1668	1482	2068	1691.91	1939.87	1586.6	1887.17
CCDC66	-0.178198	0.390273	unchange	1815	1656	1342	1769	1528.53	1925.92	1436.72	1614.31
SCN11A	-0.00628695	0.996062	unchange	4	11	8	8	3.36866	12.7929	8.56467	7.30045
MAGEF1	0.906234	0.000491721	up	398	210	490	618	335.181	244.229	524.586	563.96
EIF2S2P2	-0.912887	0.273604	unchange	23	25	12	14	19.3698	29.0748	12.847	12.7758
VPS8	-0.188553	0.386263	unchange	1295	1253	1033	1236	1090.6	1457.23	1105.91	1127.92
PIK3R4	0.270519	0.179339	unchange	1137	866	1057	1356	957.541	1007.15	1131.61	1237.43
GSTO3P	-0.0793913	0.944361	unchange	20	6	18	4	16.8433	6.97796	19.2705	3.65023
ATP2C1	0.151823	0.401054	unchange	5769	3864	4603	5986	4858.44	4493.81	4927.89	5462.56
TFDP2	-0.00423628	0.981252	unchange	8853	5723	6272	8061	7455.68	6655.81	6714.7	7356.12
CEP15	0.0106636	0.982902	unchange	110	38	64	77	92.638	44.1938	68.5173	70.2668
TRANK1	-0.141922	0.478202	unchange	1345	1069	986	1202	1132.71	1243.24	1055.6	1096.89
SUCLG2	0.208216	0.416059	unchange	1225	537	870	1079	1031.65	624.528	931.407	984.648
PLCD1	-1.11477	0.423387	unchange	12	6	4	4	10.106	6.97796	4.28233	3.65023
ASTE1	-0.122509	0.689071	unchange	324	239	182	340	272.861	277.956	194.846	310.269
PSMD6	0.290576	0.126747	unchange	7647	4402	6667	7675	6440.03	5119.5	7137.58	7003.87
PLCH1	-1.71905	0.393798	unchange	13	1	0	4	10.9481	1.16299	0	3.65023
WWTR1	0.669602	0.669929	unchange	6	2	6	6	5.05298	2.32599	6.4235	5.47534
LRIG1	0.0479402	0.940162	unchange	53	29	21	64	44.6347	33.7268	22.4822	58.4036
NMD3	0.0477902	0.833888	unchange	2516	1242	1591	2172	2118.88	1444.44	1703.3	1982.07
ARHGEF3	0.897769	0.0127853	up	126	79	205	165	106.113	91.8765	219.47	150.572
CCDC14	-0.28508	0.183761	unchange	14076	14601	10022	14172	11854.3	16980.9	10729.4	12932.7
C3orf52	1.58635	0.0904472	unchange	20	2	34	25	16.8433	2.32599	36.3998	22.8139
CAMK1	0.642364	0.247881	unchange	33	38	54	59	27.7914	44.1938	57.8115	53.8408
JAGN1	0.250773	0.260403	unchange	1409	758	1222	1266	1186.61	881.549	1308.25	1155.3
IL17RE	0.136008	0.747432	unchange	137	68	124	90	115.376	79.0836	132.752	82.1301
AMT	0.168487	0.528592	unchange	522	573	655	592	439.61	666.395	701.232	540.233
BSN	0.15995	0.644787	unchange	158	165	197	166	133.062	191.894	210.905	151.484
APEH	0.219509	0.231802	unchange	10318	6236	8846	9965	8689.45	7252.43	9470.38	9093.62
RNF123	-0.0676177	0.736531	unchange	13853	13527	11491	15165	11666.5	15731.8	12302.1	13838.9
GMPPB	-0.205318	0.292363	unchange	2096	1744	1598	1730	1765.18	2028.26	1710.79	1578.72
CIDEC	-0.37771	0.806821	unchange	3	8	5	4	2.52649	9.30395	5.35292	3.65023
RPL38P1	-1.8617	0.0116837	down	50	57	23	6	42.1082	66.2907	24.6234	5.47534
HMGB1P30	-2.96977	4.51588e-06	down	69	107	16	7	58.1093	124.44	17.1293	6.38789
KLHL18	0.0821729	0.681918	unchange	4013	3863	3854	4608	3379.6	4492.65	4126.03	4205.06
EIF4A2	0.0345285	0.847958	unchange	19329	16450	16453	20438	16278.2	19131.2	17614.3	18650.8
MCF2L2P1	0.0343575	0.952231	unchange	37	54	51	45	31.1601	62.8017	54.5997	41.065
LRRC58	-0.154192	0.39172	unchange	3768	2671	2598	3136	3173.27	3106.36	2781.38	2861.78
RPL30P4	0.251742	0.609535	unchange	60	52	74	58	50.5298	60.4757	79.2232	52.9283
SUGT1P2	-1.25257	0.146916	unchange	23	26	10	11	19.3698	30.2378	10.7058	10.0381
RPL23AP43	0.384113	0.722296	unchange	8	10	12	12	6.73731	11.6299	12.847	10.9507
PFDN1P1	-1.27336	0.355165	unchange	15	6	6	2	12.6325	6.97796	6.4235	1.82511
PDCD10	0.272799	0.232269	unchange	3200	1497	2456	2995	2694.93	1741	2629.35	2733.11
HMGN1P8	-1.25147	0.294433	unchange	17	11	2	10	14.3168	12.7929	2.14117	9.12556
SERPINI1	0.299998	0.518333	unchange	142	44	111	102	119.587	51.1717	118.835	93.0807
PLSCR4	-0.103108	0.62124	unchange	1073	815	757	1000	903.642	947.84	810.432	912.556
PLSCR1	0.295125	0.167132	unchange	2794	1465	2208	2867	2353.01	1703.79	2363.85	2616.3
TRIM59	-0.026418	0.884272	unchange	3580	2458	2633	3231	3014.95	2858.64	2818.85	2948.47
B3GAT3P1	-0.198271	0.793357	unchange	32	18	23	19	26.9493	20.9339	24.6234	17.3386
KPNA4	0.0401658	0.848768	unchange	3766	2004	2476	3297	3171.59	2330.64	2650.76	3008.7
CHMP2B	0.127886	0.588816	unchange	1958	931	1296	1753	1648.96	1082.75	1387.48	1599.71
CFAP91	-0.153861	0.929822	unchange	2	6	2	6	1.68433	6.97796	2.14117	5.47534
PHB1P8	-0.576454	0.71685	unchange	8	4	2	6	6.73731	4.65198	2.14117	5.47534
RRP9	0.101648	0.615691	unchange	1980	1477	1889	1765	1667.48	1717.74	2022.33	1610.66
ACY1	-0.86228	0.259887	unchange	23	47	26	14	19.3698	54.6607	27.8352	12.7758
RPL29	0.0795857	0.687376	unchange	16120	9432	13383	12725	13575.7	10969.4	14327.6	11612.3
DUSP7	0.363427	0.192376	unchange	497	255	496	429	418.556	296.563	531.009	391.487
POC1A	0.179081	0.405181	unchange	2718	1428	2215	2305	2289	1660.76	2371.34	2103.44
ALAS1	0.145923	0.485663	unchange	1545	912	1155	1510	1301.14	1060.65	1236.52	1377.96
TWF2	0.531356	0.0560694	unchange	788	344	824	722	663.625	400.07	882.161	658.866
PPM1M	-0.0138849	0.960559	unchange	296	211	244	251	249.281	245.392	261.222	229.052
GLYCTK	-0.309786	0.32219	unchange	256	301	205	258	215.594	350.061	219.47	235.44
PPP2R5CP	0.114058	0.761326	unchange	208	87	127	180	175.17	101.18	135.964	164.26
BAP1	0.017386	0.922006	unchange	14118	11753	12100	14150	11889.7	13668.7	12954.1	12912.7
RPS20P14	0.0286843	0.914044	unchange	972	464	746	646	818.583	539.629	798.655	589.511
RPL29P9	0.750076	0.39359	unchange	18	8	20	22	15.159	9.30395	21.4117	20.0762
RPL39L	0.0884343	0.856867	unchange	94	56	98	54	79.1634	65.1277	104.917	49.278
ST6GAL1	-0.176052	0.411222	unchange	901	721	637	801	758.79	838.519	681.962	730.958
KLF15	-0.96156	0.0211907	down	151	88	54	66	127.167	102.343	57.8115	60.2287
CFAP100	0.736179	0.651149	unchange	6	2	10	2	5.05298	2.32599	10.7058	1.82511
ZXDC	-0.190856	0.372286	unchange	2084	2078	1649	2068	1755.07	2416.7	1765.39	1887.17
NRROS	-0.0494083	0.805081	unchange	1452	1026	1156	1203	1222.82	1193.23	1237.59	1097.81
PAK2	0.0916478	0.661961	unchange	3330	1824	2261	3101	2804.41	2121.3	2420.59	2829.84
CEP19	0.00584399	0.982527	unchange	471	258	342	367	396.659	300.052	366.139	334.908
CADM2	0.366111	0.657529	unchange	18	22	11	44	15.159	25.5859	11.7764	40.1525
COPB2	0.423389	0.0339225	unchange	2977	2000	2659	3983	2507.12	2325.99	2846.68	3634.71
QARS1	0.0606769	0.735727	unchange	7194	5062	6194	6387	6058.53	5887.08	6631.19	5828.5
LAMB2	0.0165764	0.981503	unchange	22	30	28	26	18.5276	34.8898	29.9763	23.7265
LAMB2P1	-0.540128	0.311842	unchange	64	88	67	39	53.8985	102.343	71.7291	35.5897
CCDC71	0.226171	0.338148	unchange	878	466	722	798	739.42	541.955	772.961	728.22
KLHDC8B	0.0780979	0.692079	unchange	4690	2870	3942	3808	3949.75	3337.79	4220.24	3475.01
ACAD11	0.0492169	0.94754	unchange	22	23	24	23	18.5276	26.7489	25.694	20.9888
PPP4R2P2	-0.562185	0.299263	unchange	54	109	65	51	45.4769	126.766	69.5879	46.5404
PPP4R2P3	0.968448	0.233078	unchange	15	12	29	23	12.6325	13.9559	31.0469	20.9888
ARL8BP1	-0.512365	0.257209	unchange	93	78	63	56	78.3213	90.7135	67.4467	51.1032
RNU7-18P	0.20346	0.704868	unchange	55	78	43	121	46.319	90.7135	46.0351	110.419
TMEM40	0.959091	0.373538	unchange	23	1	22	19	19.3698	1.16299	23.5528	17.3386
RPL32	0.145678	0.494765	unchange	28654	14822	23745	22297	24131.4	17237.9	25421	20347.3
GSK3B	0.0752605	0.714165	unchange	1773	1117	1254	1753	1493.16	1299.06	1342.51	1599.71
RAB6B	0.0945351	0.634201	unchange	11447	6148	8386	9810	9640.25	7150.09	8977.91	8952.18
C3orf62	-0.65387	0.00528239	down	741	655	431	459	624.044	761.761	461.421	418.863
USP4	-0.195284	0.300753	unchange	3976	3453	2989	3540	3348.44	4015.82	3199.97	3230.45
RHOA-IT1	-0.678002	0.405291	unchange	20	60	9	48	16.8433	69.7796	9.63525	43.8027
U2SURPP1	-1.53	0.389433	unchange	8	4	2	2	6.73731	4.65198	2.14117	1.82511
TMEM44	0.0882018	0.748062	unchange	361	389	395	416	304.021	452.405	422.88	379.623
PCBP4	0.368631	0.405191	unchange	122	94	183	86	102.744	109.321	195.917	78.4798
ECT2	0.0596024	0.765737	unchange	3488	2263	2393	3553	2937.47	2631.86	2561.91	3242.31
XRN1	-0.196745	0.317275	unchange	2621	1928	1630	2341	2207.31	2242.25	1745.05	2136.29
POPDC2	-0.370381	0.61215	unchange	25	36	30	18	21.0541	41.8678	32.1175	16.426
COX17	-0.202959	0.312021	unchange	1649	1245	1241	1245	1388.73	1447.93	1328.59	1136.13
ARIH2	-0.125361	0.47561	unchange	6561	4818	4899	5433	5525.44	5603.3	5244.79	4957.92
ANAPC13	0.167281	0.467745	unchange	2419	1143	1784	2053	2037.19	1329.3	1909.92	1873.48
SLC12A8	-2.58329	0.0721365	unchange	17	8	2	2	14.3168	9.30395	2.14117	1.82511
OPA1	-0.00710208	0.972566	unchange	4838	2726	3033	4343	4074.39	3170.32	3247.08	3963.23
CGGBP1	0.0751165	0.694505	unchange	9024	5813	6320	9163	7599.69	6760.48	6766.09	8361.75
ZNF654	0.030882	0.894182	unchange	1231	1001	860	1453	1036.7	1164.16	920.702	1325.94
RNU6-678P	1.64518	0.35869	unchange	3	1	5	7	2.52649	1.16299	5.35292	6.38789
TF	-2.03091	0.00398693	down	36	74	11	18	30.3179	86.0615	11.7764	16.426
SLCO2A1	-0.64768	0.706645	unchange	0	13	2	8	0	15.1189	2.14117	7.30045
H3P13	0.545858	0.730608	unchange	12	2	0	20	10.106	2.32599	0	18.2511
CPB1	-0.338408	0.523418	unchange	58	68	35	69	48.8455	79.0836	37.4704	62.9664
AGTR1	-0.0237237	0.978499	unchange	12	22	18	17	10.106	25.5859	19.2705	15.5135
ABHD6	0.797589	0.0605722	unchange	71	49	96	110	59.7936	56.9867	102.776	100.381
RPP14	0.0132011	0.953116	unchange	647	507	519	645	544.88	589.638	555.633	588.599
PXK	0.0829072	0.670764	unchange	1633	1153	1278	1653	1375.25	1340.93	1368.21	1508.46
WDR53P1	-4.18523	0.0438985	down	12	7	1	0	10.106	8.14096	1.07058	0
PDHB	0.464895	0.0356887	unchange	2901	1441	2813	2934	2443.12	1675.87	3011.55	2677.44
RALBP1P1	-1.43177	0.152473	unchange	20	18	8	6	16.8433	20.9339	8.56467	5.47534
NDUFB5	0.321831	0.130428	unchange	4287	2166	3580	4199	3610.36	2519.04	3832.69	3831.82
USP13	0.446666	0.18362	unchange	160	130	150	250	134.746	151.189	160.587	228.139
HTD2	1.27968	0.373673	unchange	4	3	7	10	3.36866	3.48898	7.49408	9.12556
CRYGS	-0.339779	0.252649	unchange	430	444	395	297	362.131	516.369	422.88	271.029
TBCCD1	0.415086	0.0839357	unchange	899	597	735	1258	757.105	694.307	786.879	1148
PET100P1	-0.106578	0.588506	unchange	3272	2758	2822	2758	2755.56	3207.54	3021.19	2516.83
IL5RA	-1.27028	0.233866	unchange	22	12	4	10	18.5276	13.9559	4.28233	9.12556
RHOA	0.248764	0.292913	unchange	21148	8950	15819	18188	17810.1	10408.8	16935.6	16597.6
ACAD9	-0.0305128	0.878089	unchange	4741	4498	4366	4772	3992.7	5231.15	4674.17	4354.72
GP9	1.2371	0.0889035	unchange	28	8	36	44	23.5806	9.30395	38.541	40.1525
RAB43	-0.417415	0.758652	unchange	10	7	10	2	8.42164	8.14096	10.7058	1.82511
ISY1	-0.186272	0.369744	unchange	1684	1250	1315	1224	1418.2	1453.74	1407.82	1116.97
CXCR6	-2.88113	0.0322521	down	18	12	2	2	15.159	13.9559	2.14117	1.82511
PROS1	-0.375047	0.0781209	unchange	1443	878	758	1001	1215.24	1021.11	811.502	913.469
DHFR2	-0.163337	0.526233	unchange	474	286	306	358	399.186	332.616	327.598	326.695
NSUN3	-0.824657	0.000140952	down	1324	899	516	731	1115.03	1045.53	552.421	667.079
RBBP4P2	0.0849604	0.840652	unchange	158	60	105	114	133.062	69.7796	112.411	104.031
ARL13B	-0.524008	0.0216176	down	900	846	573	654	757.948	983.893	613.444	596.812
VIPR1-AS1	-0.0867126	0.951276	unchange	11	3	8	4	9.2638	3.48898	8.56467	3.65023
SEC22C	0.0504271	0.785281	unchange	6456	5029	5003	6936	5437.01	5848.7	5356.13	6329.49
SS18L2	0.277358	0.183293	unchange	1604	941	1306	1717	1350.83	1094.38	1398.18	1566.86
CCDC13	-0.503582	0.644036	unchange	8	17	7	12	6.73731	19.7709	7.49408	10.9507
HIGD1A	0.0478826	0.83645	unchange	7273	3227	4684	5698	6125.06	3752.98	5014.61	5199.75
ACKR2	0.285917	0.588506	unchange	48	40	52	55	40.4239	46.5198	55.6703	50.1906
ZBTB47	2.84544	0.0119519	up	6	2	44	8	5.05298	2.32599	47.1057	7.30045
PARP3	0.475307	0.0908679	unchange	262	211	340	311	220.647	245.392	363.998	283.805
ZKSCAN7	-0.459485	0.776337	unchange	10	2	4	4	8.42164	2.32599	4.28233	3.65023
ZNF660	1.22928	0.24858	unchange	3	12	13	26	2.52649	13.9559	13.9176	23.7265
ZNF197	0.138987	0.518913	unchange	796	578	656	850	670.363	672.21	702.303	775.673
ZNF35	0.229765	0.559442	unchange	136	88	89	174	114.534	102.343	95.2819	158.785
CAPN7	-0.131566	0.49963	unchange	1803	1275	1212	1580	1518.42	1482.82	1297.55	1441.84
SH3BP5	-0.402388	0.745202	unchange	10	11	2	15	8.42164	12.7929	2.14117	13.6883
METTL6	-0.0788073	0.765047	unchange	559	307	403	388	470.77	357.039	431.445	354.072
EAF1	0.0533529	0.796481	unchange	1016	723	852	930	855.639	840.845	912.137	848.677
COLQ	-0.456581	0.0397682	unchange	1098	999	759	775	924.696	1161.83	812.573	707.231
HACL1	0.345685	0.128129	unchange	734	433	663	786	618.148	503.576	709.797	717.269
RN7SL4P	-0.254273	0.596599	unchange	76	58	57	54	64.0045	67.4536	61.0232	49.278
SEMA3B	-1.59367	0.02877	down	62	74	38	6	52.2142	86.0615	40.6822	5.47534
LSMEM2	-0.413715	0.70221	unchange	9	17	14	6	7.57948	19.7709	14.9882	5.47534
HYAL3	0.269319	0.307618	unchange	320	245	292	389	269.493	284.934	312.61	354.984
NAA80	-0.173731	0.462447	unchange	806	769	712	692	678.784	894.342	762.255	631.489
DNAJB11	0.0774979	0.659793	unchange	5773	4111	4631	5717	4861.81	4781.07	4957.87	5217.08
TSEN2	-0.0756948	0.74048	unchange	683	484	468	634	575.198	562.889	501.033	578.561
PLXNB1	-1.4365	0.0543249	unchange	39	32	14	12	32.8444	37.2158	14.9882	10.9507
CCDC51	0.306536	0.24743	unchange	435	245	408	406	366.341	284.934	436.798	370.498
TMA7	-0.140611	0.451243	unchange	4335	3265	3408	3406	3650.78	3797.18	3648.55	3108.17
PFKFB4	0.187209	0.598789	unchange	139	120	156	137	117.061	139.559	167.011	125.02
TMEM89	1.78087	0.234385	unchange	0	6	13	10	0	6.97796	13.9176	9.12556
SLC26A6	-0.155541	0.474142	unchange	2031	2087	1728	2041	1710.44	2427.17	1849.97	1862.53
CELSR3	-0.102778	0.745562	unchange	202	162	166	171	170.117	188.405	177.717	156.047
NCKIPSD	0.0510806	0.804381	unchange	1015	764	873	955	854.797	888.527	934.619	871.491
IP6K2	0.0930438	0.605665	unchange	4291	3426	3816	4403	3613.73	3984.42	4085.35	4017.99
COL7A1	-0.397607	0.396692	unchange	87	202	110	126	73.2683	234.925	117.764	114.982
MKRN2	0.34834	0.172775	unchange	421	264	361	500	354.551	307.03	386.481	456.278
ZMAT3	0.119972	0.562287	unchange	1720	1068	1246	1743	1448.52	1242.08	1333.95	1590.59
PIK3CA	-0.27672	0.222173	unchange	1688	1329	937	1583	1421.57	1545.62	1003.14	1444.58
ARPC4	-0.0794906	0.677313	unchange	4616	3061	3599	3503	3887.43	3559.92	3853.03	3196.68
PIGX	0.0727909	0.736024	unchange	1235	710	926	1066	1040.07	825.726	991.36	972.785
TXNRD3	-0.661863	0.118485	unchange	124	95	76	60	104.428	110.484	81.3643	54.7534
HTR1F	0.737408	0.30936	unchange	15	24	30	38	12.6325	27.9119	32.1175	34.6771
ABHD14B	0.151697	0.507587	unchange	1200	663	1014	982	1010.6	771.065	1085.57	896.13
TLR9	0.0128042	0.990935	unchange	7	12	10	10	5.89515	13.9559	10.7058	9.12556
RFC4	0.344092	0.0632377	unchange	5707	3483	5367	6026	4806.23	4050.71	5745.82	5499.06
C3orf80	0.754982	0.205379	unchange	37	26	63	40	31.1601	30.2378	67.4467	36.5023
STAC	1.15798	0.00510618	up	73	44	130	124	61.478	51.1717	139.176	113.157
SEMA3G	0.705754	0.646613	unchange	12	0	9	8	10.106	0	9.63525	7.30045
TNNC1	-1.45266	0.217222	unchange	12	15	6	4	10.106	17.4449	6.4235	3.65023
NISCH	-0.146856	0.459219	unchange	5909	5680	4846	5776	4976.35	6605.81	5188.05	5270.93
DNAH1	-0.263644	0.281608	unchange	566	538	420	512	476.665	625.691	449.645	467.229
PTPN23	0.120587	0.509827	unchange	3737	3031	3311	4063	3147.17	3525.03	3544.7	3707.72
ELP6	0.302705	0.125789	unchange	1409	953	1381	1483	1186.61	1108.33	1478.48	1353.32
CSPG5	0.218594	0.680762	unchange	80	32	46	80	67.3731	37.2158	49.2468	73.0045
HIGD2AP2	-0.764492	0.655418	unchange	8	3	4	2	6.73731	3.48898	4.28233	1.82511
RSRC1	-0.00834216	0.966512	unchange	2055	1288	1417	1856	1730.65	1497.94	1517.02	1693.7
NPHP3	-0.599373	0.0336442	down	467	551	308	385	393.291	640.81	329.74	351.334
DHX30	-0.0578644	0.743303	unchange	6928	5351	5574	6154	5834.51	6223.18	5967.43	5615.87
RPL17P16	1.28716	0.412612	unchange	4	2	8	6	3.36866	2.32599	8.56467	5.47534
CDC25A	-0.000216124	0.999072	unchange	3748	2465	2673	3464	3156.43	2866.78	2861.67	3161.09
SNRPFP4	0.824477	0.515621	unchange	4	7	12	8	3.36866	8.14096	12.847	7.30045
NDUFB1P1	0.0923399	0.82332	unchange	144	89	148	90	121.272	103.506	158.446	82.1301
CAMP	-5.60628	0.0105466	down	10	8	0	0	8.42164	9.30395	0	0
ZNF589	-0.0360977	0.894329	unchange	484	482	514	431	407.607	560.563	550.28	393.312
MRPS18AP1	0.716735	0.469676	unchange	12	8	11	22	10.106	9.30395	11.7764	20.0762
NME6	0.218441	0.41723	unchange	321	225	311	314	270.335	261.674	332.951	286.543
ATRIP	0.162135	0.434089	unchange	1111	924	994	1297	935.644	1074.61	1064.16	1183.59
PLXNA1	-0.8476	6.32341e-05	down	1822	1719	922	1069	1534.42	1999.19	987.078	975.523
PLS1	0.220174	0.467177	unchange	659	282	385	677	554.986	327.964	412.175	617.801
PCOLCE2	0.36905	0.822623	unchange	4	4	8	2	3.36866	4.65198	8.56467	1.82511
RPL8P3	0.0960168	0.708707	unchange	912	566	870	652	768.054	658.255	931.407	594.987
PAQR9	-0.329395	0.129562	unchange	4128	4155	2763	4002	3476.45	4832.24	2958.02	3652.05
RAD23BP1	0.21807	0.861274	unchange	20	2	4	20	16.8433	2.32599	4.28233	18.2511
UBA5	0.117818	0.542553	unchange	1758	1288	1426	1868	1480.52	1497.94	1526.65	1704.66
MTMR14	-0.0969467	0.621042	unchange	1626	1150	1236	1324	1369.36	1337.44	1323.24	1208.22
BRPF1	0.028609	0.881313	unchange	3262	2875	2858	3453	2747.14	3343.61	3059.73	3151.06
LARS2	0.21073	0.351935	unchange	977	549	829	883	822.794	638.484	887.514	805.787
LIMD1	-0.116479	0.604094	unchange	809	578	529	747	681.311	672.21	566.339	681.68
CCR1	0.399555	0.685594	unchange	30	4	10	32	25.2649	4.65198	10.7058	29.2018
CCR2	-0.576667	0.619167	unchange	16	8	4	12	13.4746	9.30395	4.28233	10.9507
CCRL2	-0.426837	0.0323371	unchange	1634	1251	929	1217	1376.1	1454.91	994.572	1110.58
LINC02009	-0.592482	0.343849	unchange	55	33	20	38	46.319	38.3788	21.4117	34.6771
CCR3	0.669602	0.669929	unchange	6	2	6	6	5.05298	2.32599	6.4235	5.47534
LTF	-0.86366	0.000443021	down	766	497	350	327	645.098	578.008	374.704	298.406
RTP3	-1.25351	0.168724	unchange	19	28	6	15	16.0011	32.5638	6.4235	13.6883
LRRC2	-1.3911	6.87277e-05	down	236	217	68	108	198.751	252.37	72.7997	98.5561
CRELD1	-0.0432265	0.86722	unchange	491	515	436	563	413.503	598.942	466.774	513.769
DCP1A	-0.25488	0.171211	unchange	2592	1958	1795	1990	2182.89	2277.14	1921.7	1815.99
SNORD38C	-2.66692	0.0142974	down	23	22	5	2	19.3698	25.5859	5.35292	1.82511
CHDH	-1.05521	0.551328	unchange	10	4	6	0	8.42164	4.65198	6.4235	0
IL17RB	0.589553	0.244398	unchange	55	35	69	63	46.319	40.7048	73.8702	57.491
ACTR8	-0.00318532	0.988859	unchange	620	462	517	552	522.142	537.303	553.492	503.731
FANCD2	-0.281369	0.161769	unchange	10058	9769	7182	9453	8470.49	11361.3	7688.93	8626.39
UMPS	0.335912	0.21669	unchange	2198	818	1693	1894	1851.08	951.329	1812.5	1728.38
RPS26P22	2.39647	0.15045	unchange	4	0	9	10	3.36866	0	9.63525	9.12556
ITGB5	-0.138589	0.805138	unchange	44	47	40	44	37.0552	54.6607	42.8233	40.1525
PPIAP16	-0.983743	0.358845	unchange	15	15	10	5	12.6325	17.4449	10.7058	4.56278
FLNB	0.0856245	0.768841	unchange	265	201	200	296	223.173	233.762	214.117	270.117
KALRN	1.228	0.199609	unchange	8	10	28	14	6.73731	11.6299	29.9763	12.7758
ROPN1B	1.08777	0.303162	unchange	13	4	10	25	10.9481	4.65198	10.7058	22.8139
POLQ	-0.294232	0.138359	unchange	6648	5950	4312	6126	5598.71	6919.81	4616.36	5590.32
RPL7AP11	0.138953	0.64953	unchange	278	150	222	234	234.122	174.449	237.669	213.538
THUMPD3	0.12635	0.517454	unchange	2026	1270	1587	1947	1706.22	1477	1699.02	1776.75
LHFPL4	-1.75139	0.071276	unchange	16	36	12	4	13.4746	41.8678	12.847	3.65023
RASSF1	0.161682	0.383966	unchange	2996	2387	2887	3108	2523.12	2776.07	3090.77	2836.22
MCF2L2	0.439862	0.454357	unchange	32	35	40	53	26.9493	40.7048	42.8233	48.3655
IFRD2	0.0203698	0.907552	unchange	5738	4268	4678	5399	4832.34	4963.66	5008.19	4926.89
MBNL1	0.0044778	0.980388	unchange	9794	6951	7005	9734	8248.15	8083.97	7499.44	8882.82
SLC22A14	-0.296081	0.879296	unchange	10	0	4	3	8.42164	0	4.28233	2.73767
MKRN2OS	-0.347416	0.671347	unchange	20	23	13	22	16.8433	26.7489	13.9176	20.0762
TADA3	0.0164429	0.933424	unchange	2323	1455	1824	1906	1956.35	1692.16	1952.74	1739.33
ITPR1	-0.271374	0.320529	unchange	412	254	228	316	346.972	295.4	244.093	288.368
EFCC1	0.872283	0.57542	unchange	2	5	4	10	1.68433	5.81497	4.28233	9.12556
ZBTB38	0.0538533	0.856434	unchange	310	178	202	296	261.071	207.013	216.258	270.117
TASOR	-0.0118948	0.953626	unchange	3569	2160	2266	3339	3005.68	2512.07	2425.94	3047.03
SLC6A6	0.0455878	0.841271	unchange	889	530	611	828	748.684	616.387	654.126	755.597
FILIP1L	-1.06528	0.114858	unchange	43	36	16	22	36.2131	41.8678	17.1293	20.0762
COPG1	0.181927	0.331483	unchange	4993	3012	4058	4823	4204.93	3502.94	4344.43	4401.26
HMCES	0.326168	0.135477	unchange	3046	1515	2566	2938	2565.23	1761.94	2747.12	2681.09
SNORA7B	-0.00891346	0.988603	unchange	45	32	47	27	37.8974	37.2158	50.3174	24.639
MBD4	0.297421	0.121083	unchange	2935	1915	2492	3405	2471.75	2227.13	2667.89	3107.25
PLXND1	0.146852	0.443451	unchange	5756	5124	5904	6183	4847.5	5959.18	6320.72	5642.34
CEP63	-0.163016	0.408126	unchange	2262	1381	1466	1718	1904.98	1606.09	1569.48	1567.77
KIF9	0.380524	0.118266	unchange	461	295	465	499	388.238	343.083	497.821	455.366
P2RY14	-0.645973	0.603089	unchange	6	14	4	10	5.05298	16.2819	4.28233	9.12556
P2RY13	-0.500073	0.676864	unchange	12	8	6	8	10.106	9.30395	6.4235	7.30045
TCAIM	0.180452	0.535527	unchange	462	225	297	461	389.08	261.674	317.963	420.688
TRA2B	-0.0358122	0.836544	unchange	20148	16067	16042	19291	16967.9	18685.8	17174.3	17604.1
FOXP1-IT1	-0.995415	0.145273	unchange	42	50	32	14	35.3709	58.1497	34.2587	12.7758
RARRES1	0.996866	0.054431	unchange	63	23	70	94	53.0563	26.7489	74.9408	85.7803
MFSD1	0.157318	0.426539	unchange	2311	1380	1805	2224	1946.24	1604.93	1932.4	2029.53
FOXP1	-0.509145	0.00662697	down	2998	2417	1789	2009	2524.81	2810.96	1915.27	1833.33
MRPS22	0.541303	0.0150364	up	1923	960	1842	2206	1619.48	1116.47	1972.01	2013.1
EIF2A	-0.038472	0.852192	unchange	3137	1756	1989	2666	2641.87	2042.22	2129.39	2432.88
VILL	0.183401	0.501247	unchange	299	267	317	327	251.807	310.519	339.375	298.406
MRPL3	0.0766863	0.726399	unchange	5368	2593	3740	4325	4520.74	3015.64	4003.98	3946.81
PSMC2P1	0.1743	0.797602	unchange	42	18	36	28	35.3709	20.9339	38.541	25.5516
RPL13P8	-0.544095	0.155238	unchange	168	271	137	181	141.484	315.171	146.67	165.173
VWA5B2	-1.29253	0.00474628	down	103	107	42	45	86.7429	124.44	44.9645	41.065
IHO1	-0.146851	0.887805	unchange	13	11	8	14	10.9481	12.7929	8.56467	12.7758
MYH15	-0.539932	0.173755	unchange	131	189	102	128	110.323	219.806	109.199	116.807
PODXL2	0.319317	0.319143	unchange	167	168	203	220	140.641	195.383	217.328	200.762
ABTB1	-0.379751	0.0681466	unchange	2426	2348	1749	1967	2043.09	2730.71	1872.45	1795
KBTBD12	1.4613	0.373963	unchange	0	6	14	4	0	6.97796	14.9882	3.65023
RUVBL1-AS1	-2.51207	0.0830253	unchange	13	10	2	2	10.9481	11.6299	2.14117	1.82511
MGLL	0.551161	0.0208293	up	536	327	609	623	451.4	380.299	651.985	568.523
HCLS1	0.22884	0.285517	unchange	2153	1154	1814	1927	1813.18	1342.09	1942.04	1758.5
RNU4-62P	-0.152121	0.872808	unchange	14	16	17	10	11.7903	18.6079	18.1999	9.12556
IQCB1	-0.0830542	0.678226	unchange	1568	1309	1306	1408	1320.51	1522.36	1398.18	1284.88
EAF2	0.521518	0.129691	unchange	195	91	183	212	164.222	105.832	195.917	193.462
SLC15A2	-0.436147	0.307028	unchange	97	132	78	98	81.6899	153.515	83.5055	89.4305
GP5	-1.29285	0.408702	unchange	6	8	2	4	5.05298	9.30395	2.14117	3.65023
MYLK	2.11686e-06	0.999997	unchange	46	78	56	75	38.7395	90.7135	59.9527	68.4417
FAM76AP1	-0.509217	0.6553	unchange	24	4	8	10	20.2119	4.65198	8.56467	9.12556
CDV3	0.104913	0.607472	unchange	10883	5651	7785	9416	9165.27	6572.08	8334.49	8592.63
TOPBP1	0.0341536	0.85294	unchange	5983	4168	4345	5995	5038.67	4847.36	4651.68	5470.77
ROBO1	0.430893	0.629227	unchange	14	16	28	12	11.7903	18.6079	29.9763	10.9507
SRGAP3	-0.801281	0.111909	unchange	69	81	43	45	58.1093	94.2025	46.0351	41.065
CPNE9	-0.330832	0.733742	unchange	17	14	16	8	14.3168	16.2819	17.1293	7.30045
ZNF445	-0.0717966	0.742883	unchange	1511	1491	1259	1655	1272.51	1734.02	1347.86	1510.28
NKTR	-0.30578	0.180501	unchange	8658	9300	5910	9116	7291.46	10815.8	6327.15	8318.86
RASA2	0.0246211	0.913968	unchange	675	547	528	722	568.461	636.158	565.268	658.866
SELENOK	0.163604	0.430429	unchange	3598	1907	2733	3238	3030.11	2217.83	2925.9	2954.86
SCAP	-0.0358311	0.850892	unchange	2778	2363	2374	2652	2339.53	2748.15	2541.56	2420.1
SHISA5	0.191872	0.365462	unchange	5144	2598	3972	4548	4332.09	3021.46	4252.36	4150.31
CCDC174	-0.328059	0.101936	unchange	1526	1231	1052	1137	1285.14	1431.65	1126.25	1037.58
PHF7	0.0703279	0.711672	unchange	2194	1798	1890	2313	1847.71	2091.06	2023.4	2110.74
WDR6	-0.0958168	0.600764	unchange	9068	7841	7239	8687	7636.74	9119.04	7749.95	7927.38
TKT	0.299375	0.144158	unchange	15879	8339	14124	14546	13372.7	9698.21	15120.9	13274
ABHD14A	-0.438514	0.314097	unchange	94	92	71	67	79.1634	106.995	76.0114	61.1413
CHST13	0.657236	0.653215	unchange	15	0	14	6	12.6325	0	14.9882	5.47534
CIP2A	-0.306057	0.122407	unchange	3273	2919	2177	2896	2756.4	3394.78	2330.66	2642.76
CRBN	0.176415	0.476825	unchange	700	374	504	679	589.515	434.96	539.574	619.626
MIR4444-2	-0.417465	0.808726	unchange	8	2	3	4	6.73731	2.32599	3.21175	3.65023
HNRNPA3P6	0.281755	0.229653	unchange	7171	3319	4949	7384	6039.16	3859.98	5298.32	6738.32
LEKR1	-0.106383	0.934403	unchange	4	11	7	8	3.36866	12.7929	7.49408	7.30045
ADPRH	-0.25763	0.727954	unchange	36	18	18	26	30.3179	20.9339	19.2705	23.7265
DNAH12	-0.0108452	0.994888	unchange	4	4	4	4	3.36866	4.65198	4.28233	3.65023
POLR2H	-0.0192581	0.923511	unchange	4436	3756	4178	3861	3735.84	4368.21	4472.9	3523.38
CNOT10	0.167086	0.346737	unchange	4267	3006	3690	4394	3593.51	3495.96	3950.45	4009.77
MST1	-0.341111	0.122846	unchange	1846	1914	1412	1612	1554.63	2225.97	1511.66	1471.04
SLC25A26	0.190732	0.38286	unchange	881	543	753	836	741.947	631.506	806.149	762.897
MED12L	0.654091	0.0201995	up	258	224	300	470	217.278	260.511	321.175	428.901
SETD2	0.055702	0.768447	unchange	6131	3621	4453	5455	5163.31	4211.2	4767.31	4977.99
HTR3C	-0.0393752	0.967935	unchange	10	18	18	10	8.42164	20.9339	19.2705	9.12556
RPS3P3	0.105919	0.660305	unchange	2310	1116	1850	1658	1945.4	1297.9	1980.58	1513.02
ABCF3	0.0100496	0.959648	unchange	2437	2202	2240	2461	2052.35	2560.91	2398.11	2245.8
SETD5	-0.347997	0.0900054	unchange	6722	6783	4922	5889	5661.03	7888.59	5269.41	5374.04
ABCC5	-0.171636	0.419247	unchange	18380	19135	14399	19815	15479	22253.9	15415.3	18082.3
EEF1A1P8	0.406251	0.358435	unchange	164	56	158	112	138.115	65.1277	169.152	102.206
DVL3	-0.296878	0.105279	unchange	6543	5563	4503	5402	5510.28	6469.74	4820.84	4929.63
AP2M1	0.32811	0.107599	unchange	13864	7160	11756	13729	11675.8	8327.04	12585.8	12528.5
ACTRT3	-0.117164	0.841012	unchange	67	29	31	55	56.425	33.7268	33.1881	50.1906
MYNN	0.00359773	0.986389	unchange	1771	1207	1178	1798	1491.47	1403.73	1261.15	1640.78
LRRC34	-0.300004	0.296618	unchange	320	242	183	275	269.493	281.445	195.917	250.953
SAMD7	-1.25976	0.472177	unchange	8	4	1	4	6.73731	4.65198	1.07058	3.65023
SEC62	-0.492689	0.0048506	unchange	26878	20913	16333	17409	22635.7	24321.7	17485.8	15886.7
SEC62-AS1	-0.16553	0.806849	unchange	41	26	18	42	34.5287	30.2378	19.2705	38.3274
GPR160	-0.0714359	0.875121	unchange	90	59	55	86	75.7948	68.6166	58.8821	78.4798
TEX264	0.214188	0.305393	unchange	912	643	852	928	768.054	747.805	912.137	846.852
GRM2	-2.06935	0.106389	unchange	4	26	4	4	3.36866	30.2378	4.28233	3.65023
NCBP2	0.0611775	0.749459	unchange	4303	2537	3208	3755	3623.83	2950.52	3434.43	3426.65
NCBP2-AS1	0.543718	0.604713	unchange	8	10	12	15	6.73731	11.6299	12.847	13.6883
NCBP2AS2	0.0859732	0.669115	unchange	1351	970	1196	1233	1137.76	1128.1	1280.42	1125.18
PIGZ	-0.412795	0.216334	unchange	217	167	154	130	182.75	194.22	164.87	118.632
RYBP	-0.184849	0.316709	unchange	5948	3894	3668	4892	5009.19	4528.7	3926.9	4464.23
TSC22D2	-0.162511	0.403009	unchange	2736	2131	1819	2547	2304.16	2478.34	1947.39	2324.28
SNRK	-0.189535	0.36584	unchange	972	734	697	789	818.583	853.638	746.197	720.007
SNRK-AS1	-0.428389	0.739234	unchange	4	14	4	11	3.36866	16.2819	4.28233	10.0381
RPL18AP9	-0.579855	0.571713	unchange	30	10	20	4	25.2649	11.6299	21.4117	3.65023
GASK1A	-0.43804	0.716075	unchange	12	12	15	2	10.106	13.9559	16.0587	1.82511
ATG7	0.0717326	0.761442	unchange	656	394	517	559	552.46	458.22	553.492	510.119
VGLL4	0.330387	0.222331	unchange	409	246	319	495	344.445	286.096	341.516	451.715
RARB	-0.00632918	0.995345	unchange	12	9	8	13	10.106	10.4669	8.56467	11.8632
TRMT10C	0.0187698	0.922327	unchange	1720	1180	1341	1559	1448.52	1372.33	1435.65	1422.68
ATP13A3	0.304254	0.102446	unchange	6627	4727	5766	8225	5581.02	5497.47	6172.98	7505.78
PHF5AP3	-1.45694	0.429908	unchange	10	2	2	2	8.42164	2.32599	2.14117	1.82511
CDHR4	-0.245943	0.855749	unchange	6	8	7	5	5.05298	9.30395	7.49408	4.56278
INKA1	0.383035	0.38377	unchange	140	48	110	121	117.903	55.8237	117.764	110.419
UBA7	-0.0916435	0.677886	unchange	2441	2601	2283	2544	2055.72	3024.95	2444.14	2321.54
TRAIP	-0.0657907	0.741974	unchange	1366	1008	1086	1158	1150.4	1172.3	1162.65	1056.74
MON1A	0.212311	0.492381	unchange	679	245	484	523	571.829	284.934	518.162	477.267
RBM6	-0.302384	0.101392	unchange	8404	7335	5919	6924	7077.55	8530.56	6336.78	6318.54
RBM5	-0.317971	0.106762	unchange	8245	7903	6171	6942	6943.64	9191.14	6606.57	6334.97
RBM5-AS1	-1.08904	0.0479518	down	86	108	65	26	72.4261	125.603	69.5879	23.7265
CD86	-0.128378	0.901032	unchange	12	12	12	10	10.106	13.9559	12.847	9.12556
CSTA	-1.25967	0.301935	unchange	14	10	4	6	11.7903	11.6299	4.28233	5.47534
MIX23	0.209666	0.350322	unchange	978	554	823	897	823.636	644.299	881.09	818.563
FAM162A	0.310839	0.151308	unchange	1111	646	1019	1100	935.644	751.294	1090.92	1003.81
WDR5B	0.0102241	0.968685	unchange	428	436	395	492	360.446	507.065	422.88	448.978
KPNA1	-0.193514	0.338417	unchange	1872	1450	1203	1714	1576.53	1686.34	1287.91	1564.12
PARP9	0.141143	0.466592	unchange	1649	1124	1347	1678	1388.73	1307.21	1442.08	1531.27
DTX3L	0.175667	0.373694	unchange	2648	1609	2030	2696	2230.05	1871.26	2173.28	2460.25
PARP15	0.121444	0.563478	unchange	1235	1061	1066	1458	1040.07	1233.94	1141.24	1330.51
EIF4BP8	-0.404337	0.70847	unchange	14	10	8	10	11.7903	11.6299	8.56467	9.12556
EMC3	-0.0522446	0.780347	unchange	5122	3102	3588	4164	4313.56	3607.61	3841.25	3799.88
SRPRB	0.322567	0.138053	unchange	1569	884	1494	1470	1321.36	1028.09	1599.45	1341.46
WWP1P1	1.65615	0.0938008	unchange	10	4	22	20	8.42164	4.65198	23.5528	18.2511
DCBLD2	0.101952	0.671358	unchange	725	596	551	885	610.569	693.144	589.891	807.612
ST3GAL6	-0.089993	0.822009	unchange	110	106	110	93	92.638	123.277	117.764	84.8677
FYCO1	-0.112878	0.586033	unchange	1295	985	883	1229	1090.6	1145.55	945.325	1121.53
MICOS10P3	-0.314091	0.706832	unchange	22	18	16	16	18.5276	20.9339	17.1293	14.6009
TAMM41	0.115289	0.605698	unchange	720	485	625	657	606.358	564.052	669.115	599.549
CFAP20DC	0.0261976	0.954666	unchange	161	49	88	113	135.588	56.9867	94.2113	103.119
CFAP92	-0.307077	0.521536	unchange	82	71	72	50	69.0575	82.5726	77.082	45.6278
CCR5	0.774408	0.607732	unchange	9	1	4	12	7.57948	1.16299	4.28233	10.9507
SETMAR	0.238358	0.326476	unchange	502	400	436	635	422.766	465.198	466.774	579.473
DPPA4	1.07514	0.00240449	up	108	66	169	190	90.9537	76.7576	180.929	173.386
TCTA	0.0723979	0.768717	unchange	580	383	516	472	488.455	445.427	552.421	430.727
KCNMB3	-0.512425	0.155296	unchange	170	118	89	111	143.168	137.233	95.2819	101.294
RPL23AP42	0.283617	0.21985	unchange	4419	2043	3722	3771	3721.52	2376	3984.71	3441.25
RPUSD3	0.21987	0.327487	unchange	1595	843	1361	1372	1343.25	980.404	1457.06	1252.03
NR2C2	-0.188118	0.536526	unchange	395	424	260	487	332.655	493.109	278.352	444.415
RPL8P4	-0.262438	0.502484	unchange	168	108	132	90	141.484	125.603	141.317	82.1301
NUP210	0.206747	0.241662	unchange	12879	9378	10991	14615	10846.2	10906.6	11766.8	13337
HDAC11	0.172828	0.468053	unchange	571	351	458	562	480.876	408.211	490.327	512.857
FBLN2	1.93239	6.22008e-05	up	25	39	120	133	21.0541	45.3568	128.47	121.37
RPL17P18	-0.04448	0.84299	unchange	1600	1220	1474	1211	1347.46	1418.85	1578.04	1105.11
IQCG	0.248083	0.407485	unchange	222	163	227	224	186.96	189.568	243.022	204.413
RPL35A	0.144521	0.473484	unchange	33691	18229	27627	27640	28373.3	21200.2	29577	25223.1
LMLN	-0.060808	0.82929	unchange	430	366	277	501	362.131	425.656	296.552	457.191
GORASP1	0.0832015	0.670603	unchange	2789	2521	2622	3052	2348.8	2931.91	2807.07	2785.12
SENP5	0.00856483	0.9645	unchange	2261	1643	1661	2256	1904.13	1910.8	1778.24	2058.73
MELTF	-0.169601	0.619358	unchange	189	178	124	210	159.169	207.013	132.752	191.637
DLG1	-0.264645	0.151267	unchange	4756	3615	2970	4003	4005.33	4204.22	3179.63	3652.96
RPL31P19	-1.42395	0.382226	unchange	9	5	3	2	7.57948	5.81497	3.21175	1.82511
NPEPPSP2	-0.289723	0.828957	unchange	8	7	8	4	6.73731	8.14096	8.56467	3.65023
PP1P	0.403691	0.31964	unchange	110	59	102	115	92.638	68.6166	109.199	104.944
TBC1D5	0.296409	0.165835	unchange	2316	1252	1817	2455	1950.45	1456.07	1945.25	2240.33
EXOG	-0.0768885	0.803218	unchange	240	207	167	263	202.119	240.74	178.787	240.002
CAP1P1	-0.434797	0.678338	unchange	14	12	11	8	11.7903	13.9559	11.7764	7.30045
RNU6-882P	0.18756	0.855172	unchange	8	15	17	10	6.73731	17.4449	18.1999	9.12556
IL17RC	-0.168995	0.470815	unchange	1153	872	975	792	971.015	1014.13	1043.82	722.745
COL6A5	-0.455683	0.243748	unchange	141	124	71	126	118.745	144.211	76.0114	114.982
DAG1	0.226663	0.236947	unchange	1676	1276	1529	1918	1411.47	1483.98	1636.92	1750.28
SERBP1P3	-1.36811	0.242364	unchange	9	18	6	5	7.57948	20.9339	6.4235	4.56278
PRKCD	-0.0069391	0.973403	unchange	1054	699	787	932	887.641	812.933	842.549	850.502
EEF1A1P24	-0.286729	0.681246	unchange	43	20	21	29	36.2131	23.2599	22.4822	26.4641
SLC25A38	-0.0973617	0.583552	unchange	7644	5842	6048	6458	6437.5	6794.21	6474.89	5893.29
CSRNP1	0.227061	0.288516	unchange	858	689	780	1038	722.577	801.303	835.055	947.233
DPH3	0.143687	0.543688	unchange	1071	551	755	984	901.958	640.81	808.29	897.955
OXNAD1	0.204312	0.409478	unchange	799	445	554	854	672.889	517.532	593.103	779.323
SLC25A36	-0.181183	0.386491	unchange	2324	2177	1704	2337	1957.19	2531.84	1824.27	2132.64
IFT122	-0.168171	0.410632	unchange	3404	3305	2866	3180	2866.73	3843.69	3068.29	2901.93
RPL14	0.118639	0.570399	unchange	46506	24380	37661	36152	39165.7	28353.8	40319.2	32990.7
ZNF619	0.0675566	0.811427	unchange	276	201	214	284	232.437	233.762	229.105	259.166
ZNF620	0.235665	0.280264	unchange	781	614	697	951	657.73	714.078	746.197	867.841
RNU5B-2P	-0.516044	0.550289	unchange	30	13	12	17	25.2649	15.1189	12.847	15.5135
RPS27P4	0.217901	0.337187	unchange	2336	1242	2100	1888	1967.3	1444.44	2248.22	1722.91
ULK4	-0.351177	0.22361	unchange	306	207	188	208	257.702	240.74	201.27	189.812
ATP6V0E1P2	-2.13096	0.0774612	unchange	10	22	2	6	8.42164	25.5859	2.14117	5.47534
HNRNPKP4	0.367608	0.17428	unchange	3496	1282	2521	3317	2944.21	1490.96	2698.94	3026.95
CRYBG3	-1.25468	0.426436	unchange	10	8	0	8	8.42164	9.30395	0	7.30045
RIOX2	-0.126604	0.682483	unchange	530	213	286	363	446.347	247.718	306.187	331.258
OSBPL10	-1.55185	0.0297421	down	38	60	9	27	32.0022	69.7796	9.63525	24.639
GPD1L	-0.407728	0.114137	unchange	527	312	284	334	443.82	362.854	304.046	304.794
RPSAP11	0.284202	0.808072	unchange	20	2	12	12	16.8433	2.32599	12.847	10.9507
CD200R1	0.0921095	0.948388	unchange	12	2	4	10	10.106	2.32599	4.28233	9.12556
GTPBP8	0.333453	0.242206	unchange	636	264	506	573	535.616	307.03	541.715	522.895
NEPRO	0.244	0.246361	unchange	1202	1069	1170	1552	1012.28	1243.24	1252.58	1416.29
ZDHHC23	-0.55607	0.106761	unchange	181	176	106	141	152.432	204.687	113.482	128.67
CCDC191	-0.272819	0.415384	unchange	197	235	161	208	165.906	273.304	172.364	189.812
QTRT2	-0.226866	0.384745	unchange	424	297	257	356	357.078	345.409	275.14	324.87
TMCC1	0.337888	0.211828	unchange	337	201	300	366	283.809	233.762	321.175	333.996
OR7E21P	0.673371	0.705078	unchange	4	4	12	0	3.36866	4.65198	12.847	0
TRPC1	0.7863	0.0155329	up	146	104	216	208	122.956	120.951	231.246	189.812
RPSA	0.30752	0.131034	unchange	15874	8422	14276	14669	13368.5	9794.73	15283.6	13386.3
TNK2	-0.814389	0.000201763	down	13051	14507	7551	8502	10991.1	16871.6	8083.97	7758.55
TFRC	0.142149	0.437375	unchange	161027	125352	130824	186808	135611	145784	140058	170473
MLF1	0.590075	0.482667	unchange	8	30	20	44	6.73731	34.8898	21.4117	40.1525
GFM1	0.292226	0.156698	unchange	2216	1268	1790	2385	1866.24	1474.68	1916.34	2176.45
LXN	0.347974	0.156726	unchange	7142	2927	5799	6338	6014.74	3404.08	6208.31	5783.78
TRNT1	-0.0831953	0.689124	unchange	1359	1208	1081	1367	1144.5	1404.9	1157.3	1247.46
TTC14	-0.177826	0.450704	unchange	1929	2141	1541	2175	1624.53	2489.97	1649.77	1984.81
CCDC39	0.0784498	0.836268	unchange	159	146	104	228	133.904	169.797	111.341	208.063
DNAJC19	0.0207248	0.925466	unchange	736	491	569	657	619.833	571.03	609.162	599.549
FXR1	0.175672	0.400063	unchange	8029	4121	5821	7475	6761.74	4792.7	6231.87	6821.36
DBR1	0.154231	0.43977	unchange	1725	1123	1338	1795	1452.73	1306.04	1432.44	1638.04
ARMC8	0.0455917	0.800519	unchange	5149	3487	3865	4957	4336.3	4055.36	4137.8	4523.54
NME9	-0.827403	0.00879	down	324	414	194	237	272.861	481.479	207.693	216.276
LMCD1	-1.34219	0.119528	unchange	36	20	6	16	30.3179	23.2599	6.4235	14.6009
SSUH2	-1.26661	0.412067	unchange	9	6	4	2	7.57948	6.97796	4.28233	1.82511
OXTR	-0.226251	0.504295	unchange	170	174	137	162	143.168	202.361	146.67	147.834
TOP2B	0.0959921	0.604974	unchange	7502	4608	5559	7156	6317.91	5359.08	5951.37	6530.25
GOLGB1	-0.432929	0.024476	unchange	2692	2286	1669	2039	2267.11	2658.6	1786.8	1860.7
LZTFL1	0.449951	0.105323	unchange	637	282	500	710	536.459	327.964	535.292	647.915
TATDN2	0.0100433	0.960518	unchange	1744	1052	1237	1521	1468.73	1223.47	1324.31	1388
SEC61A1	0.12412	0.477468	unchange	9134	6658	8175	8844	7692.33	7743.21	8752.02	8070.65
RAF1	-0.121469	0.577864	unchange	3960	3847	2906	4454	3334.97	4474.04	3111.11	4064.53
BRD7P2	0.150021	0.493776	unchange	1494	806	1168	1302	1258.19	937.373	1250.44	1188.15
SEC22A	-0.154825	0.556765	unchange	468	469	432	417	394.133	545.444	462.492	380.536
ADCY5	-0.0702157	0.874395	unchange	80	77	78	72	67.3731	89.5505	83.5055	65.7041
UBE2D3P2	-0.0161276	0.960757	unchange	320	146	180	266	269.493	169.797	192.705	242.74
UBE2FP1	-0.174101	0.670779	unchange	102	93	88	85	85.9007	108.158	94.2113	77.5673
TCEA1P2	0.188573	0.485475	unchange	3249	1290	1901	3063	2736.19	1500.26	2035.18	2795.16
SATB1	-0.403303	0.0468791	unchange	1738	1402	1007	1381	1463.68	1630.52	1078.08	1260.24
ZNF148	-0.132421	0.512074	unchange	1485	1068	984	1337	1250.61	1242.08	1053.45	1220.09
IL12A	-0.628923	0.42477	unchange	24	28	12	23	20.2119	32.5638	12.847	20.9888
XXYLT1	0.148345	0.520312	unchange	651	405	538	608	548.249	471.013	575.974	554.834
ACAP2	-0.0953657	0.634795	unchange	2562	1724	1619	2370	2157.62	2005	1733.27	2162.76
ACAP2-IT1	-0.781592	0.325736	unchange	23	47	9	36	19.3698	54.6607	9.63525	32.852
PPP1R2	-0.0461343	0.827442	unchange	1480	964	957	1390	1246.4	1121.13	1024.55	1268.45
RPL24P6	-2.04126	0.0308048	down	26	40	14	2	21.8963	46.5198	14.9882	1.82511
ARL6	-0.207925	0.703016	unchange	70	35	40	48	58.9515	40.7048	42.8233	43.8027
RPS15P5	0.43222	0.568774	unchange	18	20	26	26	15.159	23.2599	27.8352	23.7265
CACNA1D	-0.296454	0.770102	unchange	16	11	8	14	13.4746	12.7929	8.56467	12.7758
PPP2R3A	-0.490377	0.610069	unchange	13	20	15	9	10.9481	23.2599	16.0587	8.21301
DONSONP1	0.402098	0.751402	unchange	10	4	6	12	8.42164	4.65198	6.4235	10.9507
PCCB	0.469054	0.0222147	unchange	4800	2528	4551	5256	4042.39	2940.05	4872.22	4796.4
MSL2	-0.0348079	0.855509	unchange	2922	1991	2010	2751	2460.8	2315.52	2151.87	2510.44
MRPS25	0.111965	0.555962	unchange	2254	1595	1781	2355	1898.24	1854.98	1906.71	2149.07
MPRIPP1	-0.53856	0.419353	unchange	34	36	23	26	28.6336	41.8678	24.6234	23.7265
HEG1	1.17088	0.328977	unchange	12	2	20	8	10.106	2.32599	21.4117	7.30045
GNL3	0.0639954	0.730138	unchange	4302	2733	3448	3748	3622.99	3178.46	3691.37	3420.26
SNORD19	-0.353196	0.736566	unchange	19	8	11	9	16.0011	9.30395	11.7764	8.21301
SNORD19C	-0.594246	0.650048	unchange	11	8	2	11	9.2638	9.30395	2.14117	10.0381
SNORD69	0.953878	0.210586	unchange	14	17	25	37	11.7903	19.7709	26.7646	33.7646
GLT8D1	0.541773	0.00478845	up	1847	1300	1946	2610	1555.48	1511.89	2083.36	2381.77
SPCS1	0.257933	0.245394	unchange	3964	1919	3249	3491	3338.34	2231.79	3478.33	3185.73
NEK4	0.331177	0.217241	unchange	1353	580	914	1431	1139.45	674.536	978.513	1305.87
ITIH4	-0.533936	0.314913	unchange	56	64	38	47	47.1612	74.4316	40.6822	42.8901
STIMATE-MUSTN1	-0.061022	0.912758	unchange	39	82	55	69	32.8444	95.3655	58.8821	62.9664
STIMATE	0.0772952	0.915972	unchange	30	18	20	30	25.2649	20.9339	21.4117	27.3767
TTC21A	0.136839	0.796529	unchange	43	60	57	60	36.2131	69.7796	61.0232	54.7534
USF3	-0.0228878	0.924641	unchange	697	434	443	658	586.988	504.739	474.268	600.462
NAA50	0.148229	0.44909	unchange	8866	5018	6477	8558	7466.63	5835.9	6934.17	7809.66
DBTP1	-1.25603	0.0369973	down	46	113	39	32	38.7395	131.418	41.7527	29.2018
RPS10P4	-0.270603	0.849453	unchange	8	6	2	10	6.73731	6.97796	2.14117	9.12556
CTDNEP1P1	0.00212115	0.994839	unchange	209	125	159	167	176.012	145.374	170.223	152.397
IMPDH2	0.246027	0.243572	unchange	10492	5347	8907	9119	8835.99	6218.53	9535.69	8321.6
QRICH1	-0.00942561	0.957855	unchange	7234	5895	5965	7097	6092.21	6855.85	6386.03	6476.41
KRBOX1	-0.627383	0.671083	unchange	4	9	4	5	3.36866	10.4669	4.28233	4.56278
ZBTB11	-0.107796	0.633463	unchange	1513	1250	982	1620	1274.19	1453.74	1051.31	1478.34
ZBTB20	-0.335837	0.165768	unchange	834	879	663	718	702.365	1022.27	709.797	655.215
GPX1	0.545496	0.0255574	up	2487	1112	2547	2435	2094.46	1293.25	2726.78	2222.07
TBL1XR1	-0.179561	0.342498	unchange	4578	2937	2788	3765	3855.43	3415.71	2984.79	3435.77
MIR570	0.0755143	0.882008	unchange	49	75	59	78	41.266	87.2245	63.1644	71.1794
MUC20	-1.1721	0.235339	unchange	19	17	8	8	16.0011	19.7709	8.56467	7.30045
NMNAT3	0.176461	0.341335	unchange	3173	2086	2595	3270	2672.19	2426.01	2778.16	2984.06
H1-10	0.126643	0.485371	unchange	13786	10577	13210	13109	11610.1	12301	14142.4	11962.7
USP19	-0.0392522	0.838398	unchange	4991	4547	4223	5165	4203.24	5288.13	4521.07	4713.35
ACP3	0.209322	0.868395	unchange	8	6	8	8	6.73731	6.97796	8.56467	7.30045
NFKBIZ	-0.46789	0.0851868	unchange	980	1217	651	1009	825.321	1415.36	696.95	920.769
SDHAP1	-0.138531	0.540467	unchange	1648	1762	1426	1746	1387.89	2049.2	1526.65	1593.32
NMRAL2P	-0.372814	0.610445	unchange	25	31	24	20	21.0541	36.0528	25.694	18.2511
FAM157A	1.207	0.458313	unchange	1	6	1	18	0.842164	6.97796	1.07058	16.426
RPL32P3	-0.528129	0.148426	unchange	159	186	104	143	133.904	216.317	111.341	130.496
INHCAP	-1.14152	0.53036	unchange	9	4	0	6	7.57948	4.65198	0	5.47534
FAM86JP	0.0649297	0.930663	unchange	21	24	23	25	17.6854	27.9119	24.6234	22.8139
CIDECP1	-0.0818591	0.75602	unchange	428	294	347	321	360.446	341.92	371.492	292.931
FAM86HP	0.286384	0.648976	unchange	30	30	35	39	25.2649	34.8898	37.4704	35.5897
ALG1L1P	1.77203	0.357572	unchange	4	0	7	5	3.36866	0	7.49408	4.56278
SNHG33	-0.0303381	0.947878	unchange	99	55	53	96	83.3742	63.9647	56.7409	87.6054
FAM86DP	-0.0809308	0.855532	unchange	102	64	85	67	85.9007	74.4316	90.9996	61.1413
EMC3-AS1	-0.481448	0.162465	unchange	226	201	108	205	190.329	233.762	115.623	187.074
RPL24	0.186202	0.355488	unchange	27047	14774	23049	22785	22778	17182.1	24675.9	20792.6
NXPE3	0.240652	0.391872	unchange	366	194	300	341	308.232	225.621	321.175	311.182
MAP4	0.0202847	0.918211	unchange	2765	1620	2008	2328	2328.58	1884.05	2149.73	2124.43
RNF7P1	-1.11658	0.475283	unchange	8	10	8	0	6.73731	11.6299	8.56467	0
RNU6-483P	-1.73186	0.312394	unchange	10	4	2	2	8.42164	4.65198	2.14117	1.82511
ARF4	0.159967	0.4099	unchange	9246	5149	7153	8476	7786.65	5988.26	7657.88	7734.83
DENND6A	0.238596	0.244473	unchange	1207	933	1067	1464	1016.49	1085.07	1142.31	1335.98
ZNF502	0.172836	0.793618	unchange	37	21	28	36	31.1601	24.4229	29.9763	32.852
ZNF501	-0.389947	0.652188	unchange	28	19	26	8	23.5806	22.0969	27.8352	7.30045
KIAA1143	-0.118454	0.555028	unchange	2270	1400	1421	1907	1911.71	1628.19	1521.3	1740.24
KIF15	0.0884212	0.631345	unchange	4796	3228	3614	4840	4039.02	3754.14	3869.09	4416.77
TMEM42	0.041393	0.862092	unchange	497	410	420	516	418.556	476.827	449.645	470.879
RPL12P44	-1.33103	0.197431	unchange	26	11	7	7	21.8963	12.7929	7.49408	6.38789
EXOSC7	0.181485	0.378921	unchange	1986	1132	1635	1799	1672.54	1316.51	1750.4	1641.69
TGM4	-0.863344	0.353801	unchange	23	29	24	4	19.3698	33.7268	25.694	3.65023
ATP2B2	0.904937	0.548468	unchange	6	2	8	6	5.05298	2.32599	8.56467	5.47534
SLC6A11	2.38188	0.189675	unchange	2	1	2	14	1.68433	1.16299	2.14117	12.7758
ZDHHC3	0.133796	0.454815	unchange	5327	3505	4418	5113	4486.21	4076.29	4729.84	4665.9
ZNF385D	0.808133	0.273522	unchange	26	12	24	41	21.8963	13.9559	25.694	37.4148
CEP97	0.0867151	0.70435	unchange	1116	1028	920	1403	939.855	1195.56	984.937	1280.32
RPL21P39	0.12949	0.851364	unchange	26	26	24	34	21.8963	30.2378	25.694	31.0269
LINC00882	0.379057	0.793931	unchange	2	8	8	6	1.68433	9.30395	8.56467	5.47534
PTPN11P1	-1.89601	0.117292	unchange	14	16	6	2	11.7903	18.6079	6.4235	1.82511
BBX	-0.130114	0.496481	unchange	2920	2520	2336	2655	2459.12	2930.74	2500.88	2422.84
CD47	-0.0107075	0.952457	unchange	6756	5208	5143	6742	5689.66	6056.87	5506.01	6152.45
GOLGA4-AS1	-0.353774	0.491958	unchange	73	47	38	55	61.478	54.6607	40.6822	50.1906
GOLGA4	-0.397009	0.0264245	unchange	13163	10803	8704	9469	11085.4	12563.8	9318.36	8641
PRKAR2A	-0.372157	0.0574152	unchange	1919	1587	1223	1495	1616.11	1845.67	1309.32	1364.27
PLOD2	0.625123	0.00768925	up	428	349	536	665	360.446	405.885	573.833	606.85
SACM1L	-0.211368	0.291065	unchange	2859	2421	1904	2708	2407.75	2815.61	2038.39	2471.2
ATP6V1A	0.183137	0.362655	unchange	4896	2817	3583	5004	4123.24	3276.15	3835.9	4566.43
SLMAP	-0.109696	0.559708	unchange	2436	1963	1865	2213	2051.51	2282.96	1996.64	2019.49
MRPS36P1	0.59442	0.0493678	up	313	144	299	365	263.597	167.471	320.104	333.083
POMGNT2	0.331805	0.0817169	unchange	1658	1300	1715	1998	1396.31	1511.89	1836.05	1823.29
IL1RAP	0.59002	0.354032	unchange	38	18	40	41	32.0022	20.9339	42.8233	37.4148
EIF1B	0.145341	0.435515	unchange	5853	3597	4905	5292	4929.19	4183.29	5251.21	4829.25
GTF2E1	-0.0215842	0.935196	unchange	1099	473	649	834	925.538	550.096	694.809	761.072
NAP1L1P3	-0.166505	0.745439	unchange	88	39	54	54	74.1104	45.3568	57.8115	49.278
STXBP5L	-0.519168	0.558105	unchange	20	18	10	17	16.8433	20.9339	10.7058	15.5135
PRKCI	0.103009	0.682266	unchange	1000	498	632	933	842.164	579.171	676.609	851.415
SKIL	-0.113037	0.664254	unchange	494	459	355	544	416.029	533.814	380.057	496.431
CLDN11	0.516843	0.7414	unchange	2	6	8	4	1.68433	6.97796	8.56467	3.65023
STAB1	-0.810914	0.00172903	down	1950	2549	1270	1386	1642.22	2964.47	1359.64	1264.8
NT5DC2	0.196624	0.307777	unchange	2840	1798	2551	2639	2391.75	2091.06	2731.06	2408.24
UQCC5	-0.206159	0.493974	unchange	239	225	190	216	201.277	261.674	203.411	197.112
PBRM1	-0.200193	0.289108	unchange	5526	3913	3372	4823	4653.8	4550.8	3610.01	4401.26
OGG1	0.137724	0.500232	unchange	1017	727	878	1022	856.481	845.497	939.972	932.633
SDHAP4	-0.219763	0.451652	unchange	360	390	260	405	303.179	453.568	278.352	369.585
FYTTD1	0.13214	0.57019	unchange	1412	700	1025	1206	1189.14	814.096	1097.35	1100.54
RUBCN	-0.265538	0.180645	unchange	1401	1028	920	1086	1179.87	1195.56	984.937	991.036
EIF4EP3	-0.258881	0.879616	unchange	14	0	6	4	11.7903	0	6.4235	3.65023
RPL7L1P8	0.981562	0.420183	unchange	12	2	8	18	10.106	2.32599	8.56467	16.426
EIF3EP4	-3.20139	0.0873064	unchange	7	10	0	2	5.89515	11.6299	0	1.82511
DCUN1D1	-0.160142	0.395599	unchange	7688	5111	4687	6680	6474.56	5944.06	5017.82	6095.88
C9orf85P2	-1.79626	0.000234765	down	97	146	35	38	81.6899	169.797	37.4704	34.6771
MCCC1	0.223115	0.271167	unchange	1368	915	1126	1514	1152.08	1064.14	1205.48	1381.61
MCCC1-AS1	0.106304	0.855986	unchange	39	36	40	41	32.8444	41.8678	42.8233	37.4148
LAMP3	0.473416	0.277483	unchange	138	52	93	161	116.219	60.4757	99.5642	146.922
CAND2	0.661822	0.0235437	up	192	145	245	285	161.696	168.634	262.293	260.079
IQSEC1	0.0677023	0.69619	unchange	14689	11452	12289	15085	12370.5	13318.6	13156.4	13765.9
ALG1L2	0.429996	0.691801	unchange	4	16	17	12	3.36866	18.6079	18.1999	10.9507
PRRT3	-1.0519	0.000206996	down	436	410	214	195	367.184	476.827	229.105	177.948
FHIT	-0.0920519	0.811811	unchange	115	111	109	104	96.8489	129.092	116.694	94.9059
PPIAP70	-2.70482	0.10443	unchange	13	8	3	0	10.9481	9.30395	3.21175	0
PPIAP71	-1.80802	0.204889	unchange	14	12	7	0	11.7903	13.9559	7.49408	0
UBE2E1	0.547732	0.057348	unchange	906	348	716	1034	763.001	404.722	766.538	943.583
NKIRAS1	-0.0029693	0.992295	unchange	245	149	178	207	206.33	173.286	190.564	188.899
RPL15	0.208507	0.283459	unchange	26750	14958	22791	23818	22527.9	17396.1	24399.7	21735.3
NEK10	-1.73601	0.225882	unchange	8	11	2	4	6.73731	12.7929	2.14117	3.65023
EOGT	-0.33666	0.201064	unchange	440	431	306	396	370.552	501.25	327.598	361.372
TMF1	-0.0458749	0.826289	unchange	1808	1244	1175	1773	1522.63	1446.76	1257.94	1617.96
UBA3	-0.100356	0.612353	unchange	2244	1710	1526	2173	1889.82	1988.72	1633.71	1982.98
ARL6IP5	0.196662	0.33849	unchange	2893	1640	2159	2924	2436.38	1907.31	2311.39	2668.31
LMOD3	-0.87051	0.285238	unchange	24	26	12	16	20.2119	30.2378	12.847	14.6009
CCDC80	0.254375	0.718652	unchange	26	22	22	36	21.8963	25.5859	23.5528	32.852
MAT2AP1	0.641956	0.585206	unchange	8	6	8	14	6.73731	6.97796	8.56467	12.7758
CD200R1L	-1.0435	0.268221	unchange	27	14	11	8	22.7384	16.2819	11.7764	7.30045
PSMD12P1	0.276788	0.565255	unchange	62	48	66	66	52.2142	55.8237	70.6585	60.2287
FTH1P23	-0.747936	0.00113816	down	1092	707	542	502	919.643	822.237	580.256	458.103
PPP4R2	0.0270324	0.887499	unchange	3549	2198	2509	3249	2988.84	2556.26	2686.09	2964.9
EBLN2	-0.589944	0.121955	unchange	136	140	89	97	114.534	162.819	95.2819	88.518
GPATCH11P1	-0.383391	0.800691	unchange	2	10	6	4	1.68433	11.6299	6.4235	3.65023
CRTAP	0.261719	0.223942	unchange	2219	1162	1764	2164	1868.76	1351.4	1888.51	1974.77
FBXL2	-0.374788	0.581487	unchange	43	36	42	17	36.2131	41.8678	44.9645	15.5135
UBP1	0.102976	0.600198	unchange	2929	1844	2123	2937	2466.7	2144.56	2272.85	2680.18
NICN1	0.399498	0.131397	unchange	299	263	358	385	251.807	305.867	383.269	351.334
MANF	-0.208788	0.3059	unchange	1465	1079	1087	1085	1233.77	1254.87	1163.72	990.124
RBM15B	0.174832	0.388472	unchange	3381	1860	2667	3072	2847.36	2163.17	2855.25	2803.37
DCAF1	0.0517593	0.78423	unchange	2312	1710	1800	2358	1947.08	1988.72	1927.05	2151.81
RAD54L2	-0.0531375	0.785463	unchange	2049	1751	1727	1946	1725.59	2036.4	1848.9	1775.83
EFCAB12	0.5197	0.433415	unchange	30	24	24	55	25.2649	27.9119	25.694	50.1906
RYK	0.184977	0.33609	unchange	1686	1241	1456	1858	1419.89	1443.28	1558.77	1695.53
PLCXD2	0.503358	0.307134	unchange	58	38	62	72	48.8455	44.1938	66.3762	65.7041
ABHD10	0.121435	0.576533	unchange	1211	730	870	1208	1019.86	848.986	931.407	1102.37
GATA2	0.130294	0.488302	unchange	3535	2676	3365	3356	2977.05	3112.17	3602.51	3062.54
ABI3BP	-0.283244	0.818441	unchange	12	9	2	16	10.106	10.4669	2.14117	14.6009
CTDSPL	0.260447	0.249559	unchange	706	439	642	699	594.568	510.554	687.314	637.877
LPP	-0.119955	0.709938	unchange	196	196	156	212	165.064	227.947	167.011	193.462
MITF	-0.430978	0.103384	unchange	410	282	227	281	345.287	327.964	243.022	256.428
IFT80	0.17046	0.506352	unchange	777	839	728	1153	654.361	975.752	779.385	1052.18
SMC4	-0.336654	0.0854502	unchange	32151	31238	23241	27753	27076.4	36329.6	24881.4	25326.2
MYD88	-0.0992044	0.632465	unchange	1396	856	968	1087	1175.66	995.523	1036.32	991.949
FSTL1	0.137778	0.913385	unchange	29	0	11	17	24.4228	0	11.7764	15.5135
NDUFB4	0.23556	0.260544	unchange	3967	2143	3461	3469	3340.86	2492.3	3705.29	3165.66
SST	-1.24854	0.0692231	unchange	36	52	22	16	30.3179	60.4757	23.5528	14.6009
BCL6	-1.7715	6.32262e-12	down	2053	2575	600	811	1728.96	2994.71	642.35	740.083
GCSAM	-0.691893	0.503172	unchange	20	10	8	10	16.8433	11.6299	8.56467	9.12556
HSPD1P6	-0.180599	0.72813	unchange	106	36	56	62	89.2694	41.8678	59.9527	56.5785
EEF1A1P23	0.200332	0.891879	unchange	10	2	4	9	8.42164	2.32599	4.28233	8.21301
RPL39P5	-0.248857	0.757763	unchange	38	16	30	12	32.0022	18.6079	32.1175	10.9507
KRT8P12	-0.297535	0.467418	unchange	114	84	80	79	96.0067	97.6915	85.6467	72.0919
BOLA2P2	-0.0605611	0.955724	unchange	17	6	9	12	14.3168	6.97796	9.63525	10.9507
PDCL3P4	0.189388	0.715561	unchange	70	45	79	47	58.9515	52.3347	84.5761	42.8901
RPL23AP49	0.19603	0.774143	unchange	56	14	38	36	47.1612	16.2819	40.6822	32.852
TPM4P2	-0.416255	0.561449	unchange	36	27	14	34	30.3179	31.4008	14.9882	31.0269
HMGB1P5	0.412381	0.0518167	unchange	17395	8520	15025	18193	14649.4	9908.71	16085.5	16602.1
NRADDP	0.345713	0.669198	unchange	14	21	23	23	11.7903	24.4229	24.6234	20.9888
C3orf86P	-0.93295	0.0345995	down	129	108	74	48	108.639	125.603	79.2232	43.8027
SLC66A1LP	-1.23535	0.432503	unchange	8	6	2	4	6.73731	6.97796	2.14117	3.65023
NUDT16L2P	-0.00649125	0.989369	unchange	102	41	61	75	85.9007	47.6827	65.3056	68.4417
SLC4A7	0.162266	0.628788	unchange	155	130	137	184	130.535	151.189	146.67	167.91
CLASP2	-0.261542	0.200365	unchange	2237	1739	1342	1995	1883.92	2022.45	1436.72	1820.55
KCNAB1	-1.51255	0.0193498	down	63	40	20	15	53.0563	46.5198	21.4117	13.6883
EAF1-AS1	-0.236721	0.79467	unchange	20	14	17	11	16.8433	16.2819	18.1999	10.0381
BTD	0.0724964	0.755497	unchange	553	387	460	516	465.717	450.079	492.468	470.879
ANKRD28	0.128762	0.553741	unchange	1306	802	929	1346	1099.87	932.721	994.572	1228.3
PRADC1P1	-0.275036	0.689545	unchange	30	30	25	25	25.2649	34.8898	26.7646	22.8139
EPM2AIP1	-0.216257	0.349785	unchange	3784	4195	2898	4205	3186.75	4878.76	3102.55	3837.3
MLH1	0.304061	0.0918587	unchange	4968	3216	4516	5424	4183.87	3740.19	4834.75	4949.71
RPL29P11	0.579443	0.0250625	up	2628	1033	2356	2832	2213.21	1201.37	2522.29	2584.36
LRRFIP2	-0.151313	0.395527	unchange	5305	4122	3826	4649	4467.68	4793.86	4096.05	4242.47
UQCRC1	0.103705	0.580534	unchange	9885	6222	8456	8405	8324.79	7236.15	9052.85	7670.04
MST1R	-0.903536	0.393809	unchange	8	23	8	10	6.73731	26.7489	8.56467	9.12556
SEMA3F	0.649262	0.508899	unchange	12	9	20	12	10.106	10.4669	21.4117	10.9507
TGFBR2	-0.0503572	0.843022	unchange	407	346	320	412	342.761	402.396	342.587	375.973
ZNF621	-0.174572	0.406335	unchange	3667	3480	2646	3821	3088.22	4047.22	2832.76	3486.88
CTNNB1	0.0510505	0.782223	unchange	4444	3312	3400	4632	3742.58	3851.84	3639.98	4226.96
WDR82	0.0897676	0.654107	unchange	7834	4205	5669	6749	6597.51	4890.39	6069.14	6158.84
CLDND1	0.184922	0.341083	unchange	3696	3058	3206	4544	3112.64	3556.44	3432.29	4146.66
CPOX	0.13435	0.483186	unchange	24749	14923	17738	25135	20842.7	17355.4	18990	22937.1
ZMYND10	-0.0793561	0.909883	unchange	18	60	42	38	15.159	69.7796	44.9645	34.6771
NPRL2	-0.0911251	0.701814	unchange	1218	1346	1198	1258	1025.76	1565.39	1282.56	1148
CYB561D2	0.404572	0.0746959	unchange	601	534	718	791	506.141	621.039	768.679	721.832
TMEM115	0.288572	0.188333	unchange	1124	632	941	1149	946.592	735.012	1007.42	1048.53
CACNA2D2	0.143983	0.63935	unchange	209	213	230	242	176.012	247.718	246.234	220.839
C3orf18	0.525782	0.23447	unchange	68	53	77	97	57.2672	61.6387	82.4349	88.518
HEMK1	-0.0383897	0.873641	unchange	1127	1283	1092	1321	949.119	1492.12	1169.08	1205.49
CISH	0.0211142	0.908837	unchange	7842	6662	7126	7598	6604.25	7747.87	7628.98	6933.6
MAPKAPK3	0.0976809	0.656566	unchange	1700	897	1257	1430	1431.68	1043.21	1345.72	1304.96
LINC02019	-0.279044	0.753305	unchange	17	18	16	13	14.3168	20.9339	17.1293	11.8632
ZNF852	0.0437482	0.835168	unchange	1276	1012	974	1399	1074.6	1176.95	1042.75	1276.67
TPRA1	-0.0788482	0.671252	unchange	5760	4915	4859	5262	4850.87	5716.11	5201.96	4801.87
MIR7976	-0.687968	0.564931	unchange	11	10	7	6	9.2638	11.6299	7.49408	5.47534
MCM2	0.300934	0.096709	unchange	14718	8961	13001	15552	12395	10421.6	13918.7	14192.1
TTLL3	-0.02274	0.922953	unchange	793	806	723	881	667.836	937.373	774.032	803.962
SCHIP1	1.98224	0.122337	unchange	10	0	11	25	8.42164	0	11.7764	22.8139
MYRIP	-1.98893	0.0864138	unchange	18	14	4	4	15.159	16.2819	4.28233	3.65023
LRCH3	-0.185081	0.370758	unchange	1875	1627	1298	1821	1579.06	1892.19	1389.62	1661.77
DUBR	-0.0351249	0.913864	unchange	190	160	140	205	160.011	186.079	149.882	187.074
PDE12	0.17245	0.413432	unchange	2049	1289	1482	2244	1725.59	1499.1	1586.6	2047.78
SSR3	-0.0162617	0.932044	unchange	3699	2232	2656	3074	3115.16	2595.8	2843.47	2805.2
TIPARP	0.0266354	0.922066	unchange	720	323	477	539	606.358	375.647	510.668	491.868
PA2G4P4	0.153922	0.582816	unchange	1190	460	846	885	1002.18	534.977	905.713	807.612
LINC02014	-0.127279	0.873364	unchange	23	19	21	17	19.3698	22.0969	22.4822	15.5135
COL6A4P2	-0.971292	0.016146	down	181	305	144	114	152.432	354.713	154.164	104.031
COMMD2	0.00232744	0.99157	unchange	1205	830	801	1233	1014.81	965.285	857.537	1125.18
RNF13	-0.115039	0.638053	unchange	473	372	373	403	398.344	432.634	399.328	367.76
PFN2	-1.04208	0.220486	unchange	35	17	14	10	29.4757	19.7709	14.9882	9.12556
TMEM183BP	0.206755	0.463381	unchange	733	303	527	611	617.306	352.387	564.197	557.572
EIF3JP2	-1.64272	0.0379872	down	36	36	6	18	30.3179	41.8678	6.4235	16.426
SERP1	0.0988238	0.605272	unchange	7773	4465	5752	7030	6546.14	5192.77	6157.99	6415.27
SELENOT	0.263438	0.220951	unchange	2286	1233	1742	2377	1925.19	1433.97	1864.96	2169.15
SAP30P1	0.228681	0.658236	unchange	86	32	56	76	72.4261	37.2158	59.9527	69.3543
SIAH2	-0.220854	0.249571	unchange	10933	6184	6566	7719	9207.38	7191.95	7029.45	7044.02
SIAH2-AS1	-1.08433	0.00118882	down	229	228	99	120	192.856	265.163	105.988	109.507
OSBPL11	0.044696	0.848643	unchange	1037	617	662	1022	873.324	717.567	708.726	932.633
OR7E53P	-1.46556	0.52256	unchange	12	0	0	4	10.106	0	0	3.65023
PLD1	0.135985	0.537826	unchange	727	523	665	690	612.253	608.246	711.938	629.664
SUCNR1	0.277263	0.740696	unchange	20	14	24	16	16.8433	16.2819	25.694	14.6009
P2RY1	-0.136633	0.590679	unchange	1806	2022	1345	2279	1520.95	2351.57	1439.93	2079.72
YEATS2-AS1	-0.655043	0.266639	unchange	54	44	23	40	45.4769	51.1717	24.6234	36.5023
MAP6D1	-0.303904	0.567781	unchange	72	43	50	40	60.6358	50.0087	53.5292	36.5023
PARL	-0.00802566	0.966018	unchange	2263	1534	1749	1970	1905.82	1784.03	1872.45	1797.74
ABCC5-AS1	-0.901998	0.358875	unchange	14	20	8	11	11.7903	23.2599	8.56467	10.0381
HES1	-0.221846	0.697615	unchange	68	43	26	70	57.2672	50.0087	27.8352	63.8789
LINC02012	-0.733215	0.367046	unchange	36	16	14	16	30.3179	18.6079	14.9882	14.6009
BDH1	-0.0113137	0.956849	unchange	1263	774	922	1055	1063.65	900.157	987.078	962.747
RPL4P4	0.283587	0.241672	unchange	12448	5178	9869	10442	10483.3	6021.98	10565.6	9528.91
TMEM41A	-0.186231	0.405353	unchange	1000	963	790	961	842.164	1119.96	845.761	876.967
SENP2	0.0258382	0.898456	unchange	2638	1505	1831	2285	2221.63	1750.31	1960.24	2085.19
CCDC54-AS1	-3.07891	0.107394	unchange	8	8	0	2	6.73731	9.30395	0	1.82511
TRAK1	0.0576181	0.781739	unchange	1568	975	1289	1289	1320.51	1133.92	1379.98	1176.29
LSAMP	0.784453	0.594715	unchange	4	4	6	8	3.36866	4.65198	6.4235	7.30045
PTMAP8	-0.905268	0.0393897	down	108	98	57	53	90.9537	113.973	61.0232	48.3655
BZW1P2	0.365347	0.202199	unchange	687	296	479	743	578.567	344.246	512.809	678.029
SLC41A3	-0.0306663	0.887088	unchange	801	615	657	720	674.573	715.241	703.373	657.041
RNPC3P1	0.622045	0.57571	unchange	10	6	12	12	8.42164	6.97796	12.847	10.9507
VHL	-0.0981364	0.583904	unchange	5998	4862	4689	5458	5051.3	5654.48	5019.96	4980.73
ACVR2B-AS1	0.0256034	0.983868	unchange	18	2	11	7	15.159	2.32599	11.7764	6.38789
THOC7-AS1	-1.00407	0.421529	unchange	9	15	10	2	7.57948	17.4449	10.7058	1.82511
PSMD6-AS2	-0.871905	0.0252668	down	170	161	63	123	143.168	187.242	67.4467	112.244
SCAANT1	-0.249081	0.774885	unchange	18	18	12	19	15.159	20.9339	12.847	17.3386
THRAP3P1	0.899345	0.462944	unchange	8	4	8	14	6.73731	4.65198	8.56467	12.7758
STT3B	0.0800946	0.674004	unchange	5174	3122	3741	4866	4357.36	3630.87	4005.05	4440.5
ATP11B	0.0922111	0.644628	unchange	4836	3066	3338	5007	4072.71	3565.74	3573.61	4569.17
RAB7A	0.218358	0.323526	unchange	13575	6314	10172	12007	11432.4	7343.14	10890	10957.1
FAIM	-0.172048	0.632019	unchange	149	117	118	116	125.482	136.07	126.329	105.857
PPIAP72	-1.10371	0.0410849	down	78	78	46	26	65.6888	90.7135	49.2468	23.7265
PIK3CB	0.24531	0.238278	unchange	1688	968	1368	1706	1421.57	1125.78	1464.56	1556.82
GAPDHP39	-0.565188	0.494456	unchange	21	26	20	12	17.6854	30.2378	21.4117	10.9507
EEF1A1P25	-0.0769674	0.77938	unchange	517	327	433	341	435.399	380.299	463.563	311.182
KIAA1328P1	0.940153	0.439338	unchange	6	6	6	18	5.05298	6.97796	6.4235	16.426
RAP2B	0.0328956	0.860167	unchange	10325	6262	7208	9458	8695.34	7282.67	7716.76	8630.96
CCR4	-0.58282	0.353268	unchange	68	30	20	44	57.2672	34.8898	21.4117	40.1525
GLB1	0.211885	0.27159	unchange	1540	1090	1363	1656	1296.93	1267.66	1459.2	1511.19
TMPPE	-0.501257	0.244516	unchange	179	138	58	172	150.747	160.493	62.0938	156.96
ZDHHC19	0.362957	0.654133	unchange	16	18	18	27	13.4746	20.9339	19.2705	24.639
SLC51A	-0.0216451	0.960074	unchange	86	110	107	90	72.4261	127.929	114.552	82.1301
PCYT1A	0.0442942	0.812107	unchange	3311	2704	2741	3487	2788.41	3144.74	2934.47	3182.08
DYNLT2B	-0.00778615	0.981624	unchange	194	120	156	148	163.38	139.559	167.011	135.058
TM4SF19	1.23053	0.469276	unchange	1	4	4	9	0.842164	4.65198	4.28233	8.21301
UBXN7	-0.16867	0.39333	unchange	2981	2702	2263	2854	2510.49	3142.41	2422.73	2604.44
RN7SL738P	0.681327	0.707726	unchange	8	0	7	4	6.73731	0	7.49408	3.65023
ZDHHC1P1	-0.504448	0.77469	unchange	10	3	8	0	8.42164	3.48898	8.56467	0
UBXN7-AS1	-0.368116	0.789003	unchange	7	7	5	6	5.89515	8.14096	5.35292	5.47534
CCDC12	0.215626	0.251278	unchange	4145	2581	3683	3943	3490.77	3001.69	3942.96	3598.21
PRKAR2A-AS1	0.633479	0.516955	unchange	10	14	28	9	8.42164	16.2819	29.9763	8.21301
KIF9-AS1	-0.395269	0.300541	unchange	133	147	111	105	112.008	170.96	118.835	95.8184
EIF2B5-DT	0.669346	0.339455	unchange	37	12	38	35	31.1601	13.9559	40.6822	31.9395
ZKSCAN7-AS1	0.422351	0.536953	unchange	17	43	36	51	14.3168	50.0087	38.541	46.5404
TMEM44-AS2	-0.106779	0.852712	unchange	42	45	33	50	35.3709	52.3347	35.3292	45.6278
ALDH1L1-AS1	0.760234	0.144889	unchange	67	25	70	78	56.425	29.0748	74.9408	71.1794
PFN2-AS1	-0.497427	0.360176	unchange	66	43	35	41	55.5828	50.0087	37.4704	37.4148
TNK2-AS1	-1.09212	1.10725e-05	down	691	661	304	337	581.935	768.739	325.457	307.531
KCNMB2-AS1	-0.791921	0.542394	unchange	8	11	8	3	6.73731	12.7929	8.56467	2.73767
ACAD9-DT	-0.355431	0.229603	unchange	336	383	243	337	282.967	445.427	260.152	307.531
SOX2-OT	-0.363471	0.764582	unchange	18	4	6	10	15.159	4.65198	6.4235	9.12556
SEMA3B-AS1	-1.08064	0.457866	unchange	6	16	0	12	5.05298	18.6079	0	10.9507
TMEM44-AS1	0.0825023	0.818747	unchange	146	160	178	149	122.956	186.079	190.564	135.971
IL12A-AS1	3.36009	0.0506518	unchange	0	2	12	10	0	2.32599	12.847	9.12556
CCR5AS	-1.1521	0.000472422	down	310	191	87	136	261.071	222.132	93.1407	124.108
GLYCTK-AS1	-0.210301	0.803614	unchange	15	24	18	17	12.6325	27.9119	19.2705	15.5135
THUMPD3-AS1	-0.00701565	0.973627	unchange	1975	1899	1677	2252	1663.27	2208.53	1795.37	2055.08
TM4SF19-AS1	0.233314	0.778686	unchange	29	10	16	28	24.4228	11.6299	17.1293	25.5516
LINC00885	0.586783	0.558475	unchange	16	6	11	21	13.4746	6.97796	11.7764	19.1637
PDCD6IP-DT	-0.32516	0.447744	unchange	130	151	69	167	109.481	175.612	73.8702	152.397
LINC02022	2.41605	0.160596	unchange	1	2	12	4	0.842164	2.32599	12.847	3.65023
PPM1L-DT	0.230193	0.675569	unchange	49	37	55	44	41.266	43.0308	58.8821	40.1525
LINC02046	-0.861843	0.473582	unchange	8	15	9	4	6.73731	17.4449	9.63525	3.65023
LINC01565	1.56684	0.345671	unchange	4	1	6	8	3.36866	1.16299	6.4235	7.30045
MBNL1-AS1	-0.42727	0.293779	unchange	111	116	71	102	93.4802	134.907	76.0114	93.0807
LINC00973	1.2333	0.285583	unchange	14	2	25	8	11.7903	2.32599	26.7646	7.30045
SUCLG2-DT	-3.39575	0.057726	unchange	10	10	0	2	8.42164	11.6299	0	1.82511
MYLK-AS1	0.240968	0.634678	unchange	51	50	61	59	42.9504	58.1497	65.3056	53.8408
LMLN-AS1	0.318168	0.754055	unchange	17	8	21	8	14.3168	9.30395	22.4822	7.30045
MUC20-OT1	-0.295187	0.180317	unchange	1603	1621	1267	1401	1349.99	1885.21	1356.43	1278.49
ZBTB47-AS1	-0.622393	0.344277	unchange	36	38	22	27	30.3179	44.1938	23.5528	24.639
EOGT-DT	-0.528328	0.214922	unchange	99	101	64	77	83.3742	117.462	68.5173	70.2668
SATB1-AS1	0.546893	0.419235	unchange	34	16	29	42	28.6336	18.6079	31.0469	38.3274
ITPR1-DT	0.144545	0.870626	unchange	22	10	16	18	18.5276	11.6299	17.1293	16.426
ERICH6-AS1	-0.682838	0.0462945	down	250	288	191	148	210.541	334.942	204.481	135.058
MELTF-AS1	0.385634	0.433752	unchange	51	94	107	91	42.9504	109.321	114.552	83.0426
PRRT3-AS1	-0.328129	0.719183	unchange	21	14	9	19	17.6854	16.2819	9.63525	17.3386
LINC00506	1.05977	0.0871382	unchange	24	26	36	72	20.2119	30.2378	38.541	65.7041
LARS2-AS1	-2.44399	0.0097471	down	22	36	7	4	18.5276	41.8678	7.49408	3.65023
EIF1B-AS1	0.226341	0.44389	unchange	248	183	260	236	208.857	212.828	278.352	215.363
ZBTB11-AS1	-0.224254	0.561188	unchange	172	93	84	139	144.852	108.158	89.929	126.845
LINC02021	-0.132742	0.781045	unchange	67	70	66	60	56.425	81.4096	70.6585	54.7534
LINC01983	-1.32455	0.443126	unchange	3	9	4	1	2.52649	10.4669	4.28233	0.912556
ATP11B-DT	0.415582	0.673326	unchange	12	10	16	13	10.106	11.6299	17.1293	11.8632
XXYLT1-AS2	-1.37391	0.371791	unchange	5	10	4	2	4.21082	11.6299	4.28233	1.82511
PTPN23-DT	-0.00861258	0.980835	unchange	137	111	109	138	115.376	129.092	116.694	125.933
BCL6-AS1	-1.25127	0.00731071	down	97	105	37	50	81.6899	122.114	39.6116	45.6278
LINC00887	0.066116	0.959639	unchange	5	9	10	5	4.21082	10.4669	10.7058	4.56278
LINC01988	-0.0899504	0.940489	unchange	11	7	5	12	9.2638	8.14096	5.35292	10.9507
LINC02037	0.428411	0.766517	unchange	6	4	8	5	5.05298	4.65198	8.56467	4.56278
LRRC2-AS1	0.567194	0.413919	unchange	28	18	38	28	23.5806	20.9339	40.6822	25.5516
LINC02924	0.0779933	0.914243	unchange	32	18	20	32	26.9493	20.9339	21.4117	29.2018
ZBTB20-AS1	-3.32013	0.00119051	down	30	30	4	2	25.2649	34.8898	4.28233	1.82511
LINC02043	-0.220747	0.666423	unchange	63	61	61	45	53.0563	70.9426	65.3056	41.065
THRB-AS2	-0.0134369	0.985248	unchange	24	25	25	24	20.2119	29.0748	26.7646	21.9014
THRB-AS1	-0.0325096	0.976106	unchange	21	7	4	23	17.6854	8.14096	4.28233	20.9888
LINC02035	-0.0824821	0.913601	unchange	32	37	10	60	26.9493	43.0308	10.7058	54.7534
LINC00960	0.135366	0.664477	unchange	233	142	202	199	196.224	165.145	216.258	181.599
GRM7-AS3	-0.69413	0.319376	unchange	35	31	19	22	29.4757	36.0528	20.3411	20.0762
FHL1P1	-1.15327	0.00139035	down	213	215	73	125	179.381	250.044	78.1526	114.07
BHLHE40-AS1	0.0921095	0.948388	unchange	12	2	4	10	10.106	2.32599	4.28233	9.12556
TWF2-DT	-0.311916	0.703187	unchange	34	19	30	10	28.6336	22.0969	32.1175	9.12556
PTPRG-AS1	-0.376615	0.618293	unchange	26	26	23	17	21.8963	30.2378	24.6234	15.5135
LIMD1-AS1	0.349449	0.597159	unchange	26	33	25	54	21.8963	38.3788	26.7646	49.278
LINC01063	-0.718915	0.470097	unchange	20	12	9	10	16.8433	13.9559	9.63525	9.12556
LINC01215	-0.404204	0.516761	unchange	66	26	25	42	55.5828	30.2378	26.7646	38.3274
WDR5B-DT	-0.551696	0.246502	unchange	77	140	77	79	64.8466	162.819	82.4349	72.0919
LPP-AS2	-1.07021	0.563624	unchange	9	2	1	4	7.57948	2.32599	1.07058	3.65023
GSK3B-DT	-0.135073	0.69093	unchange	168	127	124	143	141.484	147.7	132.752	130.496
CCDC13-AS2	1.30142	0.409192	unchange	4	2	9	5	3.36866	2.32599	9.63525	4.56278
SGO1-AS1	-0.0313214	0.98374	unchange	4	11	0	17	3.36866	12.7929	0	15.5135
TMCC1-DT	0.787387	0.0963861	unchange	48	54	94	84	40.4239	62.8017	100.635	76.6547
NUDT16-DT	-0.0920096	0.843087	unchange	75	103	62	114	63.1623	119.788	66.3762	104.031
SEMA3F-AS1	-0.271633	0.340243	unchange	417	474	387	364	351.182	551.259	414.316	332.17
ARIH2OS	0.305411	0.383298	unchange	135	136	175	162	113.692	158.167	187.352	147.834
ESRG	-2.08261	0.053284	unchange	26	16	2	8	21.8963	18.6079	2.14117	7.30045
ATP13A3-DT	-0.014645	0.953129	unchange	544	519	535	523	458.137	603.594	572.762	477.267
FOXP1-AS1	-1.48986	0.146551	unchange	18	18	6	7	15.159	20.9339	6.4235	6.38789
FOXP1-DT	-0.764723	0.381478	unchange	21	23	8	19	17.6854	26.7489	8.56467	17.3386
RFT1	0.245038	0.242869	unchange	988	647	913	988	832.058	752.457	977.443	901.606
CHCHD4	-0.0480694	0.869947	unchange	316	180	226	240	266.124	209.339	241.952	219.014
TMEM43	-0.137052	0.495446	unchange	1655	1258	1113	1540	1393.78	1463.05	1191.56	1405.34
XPC-AS1	0.0447923	0.881877	unchange	237	255	238	280	199.593	296.563	254.799	255.516
XPC	0.20594	0.28742	unchange	2144	1472	1755	2387	1805.6	1711.93	1878.87	2178.27
LSM3	0.153723	0.440894	unchange	5912	3242	4682	5176	4978.87	3770.43	5012.47	4723.39
SPICE1	0.116377	0.612253	unchange	853	552	606	905	718.366	641.973	648.773	825.863
SIDT1	0.683818	0.648756	unchange	4	4	6	7	3.36866	4.65198	6.4235	6.38789
BTLA	0.688081	0.687685	unchange	2	4	6	4	1.68433	4.65198	6.4235	3.65023
ATG3	0.333031	0.153237	unchange	5758	2574	4869	5118	4849.18	2993.55	5212.67	4670.46
UBE2E1-AS1	0.0504044	0.975557	unchange	8	2	2	8	6.73731	2.32599	2.14117	7.30045
NR1D2	-0.0326441	0.885802	unchange	885	589	578	854	745.315	685.003	618.797	779.323
FGD5-AS1	0.162907	0.389015	unchange	5775	3606	4392	5960	4863.5	4193.76	4702	5438.84
RBSN	0.162913	0.465526	unchange	1339	1106	1064	1711	1127.66	1286.27	1139.1	1561.38
SH3BP5-AS1	-0.691717	0.00990915	down	496	525	297	348	417.713	610.572	317.963	317.57
DNAJC8P2	-0.7334	0.0236057	down	238	220	142	134	200.435	255.859	152.023	122.283
STAG1-DT	-0.786807	0.197039	unchange	44	49	26	29	37.0552	56.9867	27.8352	26.4641
SLC35G2	2.01014	0.0713695	unchange	6	3	18	17	5.05298	3.48898	19.2705	15.5135
NCK1	0.0579501	0.846563	unchange	711	274	421	555	598.779	318.66	450.716	506.469
IL20RB	-0.603763	0.452171	unchange	22	32	24	12	18.5276	37.2158	25.694	10.9507
RPL22P1	-0.0872675	0.644802	unchange	7079	4655	5484	5302	5961.68	5413.74	5871.08	4838.37
GATA2-AS1	0.0472232	0.83685	unchange	583	478	499	599	490.982	555.911	534.221	546.621
CYCSP10	-0.443461	0.525488	unchange	32	29	22	23	26.9493	33.7268	23.5528	20.9888
COPB2-DT	-0.309755	0.378824	unchange	188	219	182	151	158.327	254.696	194.846	137.796
IFT122P2	0.186136	0.651725	unchange	95	121	95	162	80.0056	140.722	101.705	147.834
H1-10-AS1	-0.467678	0.105535	unchange	325	332	211	274	273.703	386.114	225.893	250.04
BCL2L12P1	0.660264	0.278767	unchange	46	18	48	48	38.7395	20.9339	51.388	43.8027
RPL7P16	0.262765	0.618517	unchange	146	30	88	106	122.956	34.8898	94.2113	96.731
MUC20P1	1.6228	0.370263	unchange	0	4	6	8	0	4.65198	6.4235	7.30045
LINC02018	-0.303067	0.535317	unchange	83	60	66	47	69.8996	69.7796	70.6585	42.8901
PPP4R2P6	0.229446	0.687852	unchange	37	40	42	50	31.1601	46.5198	44.9645	45.6278
PPP4R2P4	-0.180786	0.751562	unchange	40	66	53	44	33.6866	76.7576	56.7409	40.1525
TIPARP-AS1	0.609522	0.311792	unchange	55	18	43	63	46.319	20.9339	46.0351	57.491
NCK1-DT	0.298014	0.288983	unchange	341	234	266	441	287.178	272.141	284.775	402.437
ITGA9-AS1	0.237525	0.680261	unchange	52	31	56	38	43.7925	36.0528	59.9527	34.6771
LINC02614	-1.1686	0.272349	unchange	23	10	7	7	19.3698	11.6299	7.49408	6.38789
LINC00881	0.129556	0.78905	unchange	60	68	54	91	50.5298	79.0836	57.8115	83.0426
LINC02917	-0.911547	0.585083	unchange	4	7	4	2	3.36866	8.14096	4.28233	1.82511
LINC00877	-1.40067	0.38532	unchange	4	14	7	0	3.36866	16.2819	7.49408	0
LINC02585	0.0448765	0.927421	unchange	55	68	57	74	46.319	79.0836	61.0232	67.5292
PIGG	-0.0697396	0.750683	unchange	2216	2222	1800	2532	1866.24	2584.17	1927.05	2310.59
SLC2A9	0.499061	0.724147	unchange	6	4	6	8	5.05298	4.65198	6.4235	7.30045
RPL21P46	-0.372661	0.536569	unchange	40	44	32	34	33.6866	51.1717	34.2587	31.0269
DHX15	0.165619	0.378006	unchange	7271	4822	5563	7893	6123.37	5607.96	5955.65	7202.81
CDC42P6	0.4817	0.0815891	unchange	1342	512	1059	1402	1130.18	595.453	1133.75	1279.4
ZNF595	-0.376461	0.290348	unchange	171	118	108	111	144.01	137.233	115.623	101.294
STK32B	0.494748	0.044638	unchange	415	276	470	485	349.498	320.986	503.174	442.59
MSX1	-1.40328	0.193506	unchange	18	14	6	6	15.159	16.2819	6.4235	5.47534
CYTL1	1.18988	3.16588e-06	up	631	297	1015	1007	531.406	345.409	1086.64	918.944
TRMT44	0.148829	0.492678	unchange	777	592	736	768	654.361	688.492	787.949	700.843
ADGRA3	-0.371323	0.10809	unchange	731	553	495	486	615.622	643.136	529.939	443.502
C4orf19	-0.185988	0.71145	unchange	73	47	53	50	61.478	54.6607	56.7409	45.6278
TBC1D19	-0.232949	0.727341	unchange	37	30	19	39	31.1601	34.8898	20.3411	35.5897
SEL1L3	-0.327153	0.140573	unchange	1417	884	724	1091	1193.35	1028.09	775.102	995.599
RPS27P13	0.79825	0.105747	unchange	58	36	90	68	48.8455	41.8678	96.3525	62.0538
COMMD8	0.192345	0.469709	unchange	729	333	545	617	613.938	387.277	583.468	563.047
SLAIN2	-0.0422883	0.843521	unchange	2391	1302	1489	2009	2013.61	1514.22	1594.1	1833.33
OCIAD2	0.2753	0.327598	unchange	1266	476	952	1035	1066.18	553.585	1019.2	944.496
RELL1	0.169977	0.404397	unchange	1061	787	988	1071	893.536	915.276	1057.74	977.348
WDR19	-0.458203	0.0400346	unchange	1272	1206	775	1062	1071.23	1402.57	829.702	969.135
HS3ST1	-0.162123	0.897668	unchange	16	4	12	4	13.4746	4.65198	12.847	3.65023
ZNF718	0.353562	0.242677	unchange	234	145	199	279	197.066	168.634	213.046	254.603
RAC1P2	0.112538	0.582698	unchange	3508	1941	2780	2916	2954.31	2257.37	2976.22	2661.01
CLOCK	-0.113002	0.645991	unchange	559	469	388	573	470.77	545.444	415.386	522.895
CENPC	0.0488735	0.804433	unchange	2239	1805	1757	2454	1885.61	2099.2	1881.01	2239.41
EXOC5P1	-0.124562	0.795215	unchange	116	65	46	120	97.691	75.5946	49.2468	109.507
OCIAD1-AS1	-0.22892	0.710849	unchange	36	40	32	34	30.3179	46.5198	34.2587	31.0269
HNRNPA1P67	1.20625	0.224596	unchange	10	6	18	18	8.42164	6.97796	19.2705	16.426
SDAD1	0.0802034	0.703123	unchange	1967	1085	1445	1688	1656.54	1261.85	1546.99	1540.4
UGT2B11	1.34401	0.194116	unchange	9	5	14	21	7.57948	5.81497	14.9882	19.1637
SCD5	0.917487	0.449823	unchange	8	4	10	12	6.73731	4.65198	10.7058	10.9507
KLF3	-0.0575154	0.770466	unchange	12726	7650	7827	11472	10717.4	8896.9	8379.46	10468.8
LIN54	-0.0893724	0.642139	unchange	1828	1276	1289	1602	1539.48	1483.98	1379.98	1461.92
THAP9	-0.360405	0.294812	unchange	220	217	122	229	185.276	252.37	130.611	208.975
STAP1	0.199281	0.607467	unchange	145	77	97	153	122.114	89.5505	103.847	139.621
ATP10D	-0.185125	0.651937	unchange	111	111	72	129	93.4802	129.092	77.082	117.72
HMGA1P2	0.228141	0.446296	unchange	688	260	484	567	579.409	302.378	518.162	517.419
SLC9B2	0.507052	0.0180654	up	776	499	819	962	653.519	580.334	876.808	877.879
LINC01217	0.517701	0.621665	unchange	9	14	5	31	7.57948	16.2819	5.35292	28.2892
PARM1	0.480795	0.804433	unchange	0	6	2	8	0	6.97796	2.14117	7.30045
BANK1	-0.227855	0.776004	unchange	30	17	12	28	25.2649	19.7709	12.847	25.5516
GPAT3	-0.680464	0.141256	unchange	107	70	41	69	90.1116	81.4096	43.8939	62.9664
THAP6	0.257413	0.296902	unchange	406	286	380	438	341.919	332.616	406.822	399.7
CISD2	-0.0130193	0.94624	unchange	4331	2528	3078	3545	3647.41	2940.05	3295.26	3235.01
H2AZ1	0.0951771	0.596457	unchange	18193	11489	14964	16022	15321.5	13361.6	16020.2	14621
MRPL1	0.100272	0.591551	unchange	2230	1537	1857	2128	1878.03	1787.52	1988.07	1941.92
TBCK	0.128159	0.609554	unchange	623	335	448	571	524.668	389.603	479.621	521.07
EEF1A1P9	0.0863584	0.736725	unchange	1414	625	1036	1019	1190.82	726.871	1109.12	929.895
PAPSS1	0.602236	0.0294977	up	583	256	527	697	490.982	297.726	564.197	636.052
LINC01218	0.401315	0.369093	unchange	113	45	98	100	95.1645	52.3347	104.917	91.2556
COPS4	0.313546	0.170785	unchange	1803	881	1446	1770	1518.42	1024.6	1548.06	1615.22
ARHGEF38	-0.482442	0.46402	unchange	30	47	24	34	25.2649	54.6607	25.694	31.0269
BDH2	0.149849	0.708449	unchange	127	69	107	103	106.955	80.2466	114.552	93.9933
ACTN4P1	0.602485	0.34098	unchange	40	18	44	40	33.6866	20.9339	47.1057	36.5023
GSTCD	-0.149231	0.52028	unchange	768	458	488	594	646.782	532.651	522.445	542.058
SETP20	0.124669	0.89072	unchange	29	7	20	16	24.4228	8.14096	21.4117	14.6009
PPA2	0.433227	0.0584945	unchange	2176	1036	1918	2248	1832.55	1204.86	2053.38	2051.43
UBA6	-0.0305716	0.879853	unchange	1998	1450	1371	2005	1682.64	1686.34	1467.77	1829.68
SLC9B1	0.0641198	0.926578	unchange	32	23	33	23	26.9493	26.7489	35.3292	20.9888
SEC24B	0.0410251	0.831009	unchange	1786	1207	1392	1646	1504.11	1403.73	1490.25	1502.07
SEC31A	0.267863	0.150475	unchange	3354	2111	2961	3494	2824.62	2455.08	3170	3188.47
SYNPO2	0.129248	0.911922	unchange	16	4	12	8	13.4746	4.65198	12.847	7.30045
RAC1P5	0.42709	0.631889	unchange	22	8	20	18	18.5276	9.30395	21.4117	16.426
MCUB	0.279185	0.219956	unchange	1516	771	1177	1512	1276.72	896.668	1260.08	1379.79
RPL5P12	0.876871	0.210384	unchange	26	16	46	28	21.8963	18.6079	49.2468	25.5516
SEC24D	0.145437	0.595023	unchange	286	228	252	317	240.859	265.163	269.787	289.28
KIAA1191P1	-0.372022	0.816515	unchange	4	6	4	4	3.36866	6.97796	4.28233	3.65023
MAD2L1	0.360865	0.110837	unchange	4228	1967	3470	4163	3560.67	2287.61	3714.92	3798.97
PPP3CA	-0.0303401	0.884278	unchange	1340	1196	1105	1405	1128.5	1390.94	1182.99	1282.14
CEP170P1	0.995501	0.480292	unchange	6	3	4	14	5.05298	3.48898	4.28233	12.7758
LAMTOR3	0.161033	0.447338	unchange	2181	1174	1639	2003	1836.76	1365.35	1754.69	1827.85
SLC7A11	-0.647544	0.00214153	down	3625	3275	1789	2699	3052.84	3808.8	1915.27	2462.99
NDUFB4P12	0.316664	0.596773	unchange	72	24	70	40	60.6358	27.9119	74.9408	36.5023
TMEM150C	-0.280717	0.783323	unchange	16	13	17	6	13.4746	15.1189	18.1999	5.47534
EMCN	0.383617	0.704538	unchange	23	4	17	15	19.3698	4.65198	18.1999	13.6883
GABRG1	1.71489	0.197075	unchange	6	2	18	6	5.05298	2.32599	19.2705	5.47534
EEF1A1P35	0.214791	0.728597	unchange	56	20	36	48	47.1612	23.2599	38.541	43.8027
INTU	-0.259444	0.358583	unchange	403	471	355	394	339.392	547.77	380.057	359.547
C4orf33	0.161685	0.448944	unchange	848	579	699	881	714.155	673.373	748.338	803.962
SCLT1	-0.100852	0.608789	unchange	2451	1533	1575	2084	2064.14	1782.87	1686.17	1901.77
FAM13A	0.0417787	0.820621	unchange	3440	2654	2728	3548	2897.04	3086.59	2920.55	3237.75
DAPP1	0.125699	0.853776	unchange	42	18	34	28	35.3709	20.9339	36.3998	25.5516
THAP9-AS1	-0.0688914	0.749638	unchange	1682	1643	1567	1636	1416.52	1910.8	1677.6	1492.94
MAPRE1P2	0.746441	0.524783	unchange	15	2	12	14	12.6325	2.32599	12.847	12.7758
ZNF330	-0.00290285	0.987661	unchange	2197	1525	1719	1947	1850.23	1773.57	1840.33	1776.75
RPL7L1P14	0.417694	0.724133	unchange	16	4	4	22	13.4746	4.65198	4.28233	20.0762
GTF2F2P1	-0.113212	0.899525	unchange	38	8	26	12	32.0022	9.30395	27.8352	10.9507
NR3C2	-1.00039	0.456801	unchange	10	8	4	5	8.42164	9.30395	4.28233	4.56278
TMEM144	-0.508559	0.107371	unchange	286	200	128	214	240.859	232.599	137.035	195.287
COX7A2P2	0.456764	0.526804	unchange	34	14	36	26	28.6336	16.2819	38.541	23.7265
CCNG2	0.387143	0.0747641	unchange	795	533	734	987	669.52	619.876	785.808	900.693
PRMT9	-0.0549371	0.810008	unchange	634	465	508	538	533.932	540.792	543.856	490.955
RTN3P1	-0.585962	0.0804707	unchange	296	146	125	160	249.281	169.797	133.823	146.009
ANKRD50	0.29285	0.373621	unchange	276	198	186	402	232.437	230.273	199.128	366.848
PSME2P3	0.64732	0.488453	unchange	22	6	26	14	18.5276	6.97796	27.8352	12.7758
PTPN11P5	0.500218	0.631226	unchange	20	4	10	22	16.8433	4.65198	10.7058	20.0762
JADE1	-0.195789	0.268236	unchange	5867	4516	4103	4938	4940.98	5252.08	4392.6	4506.2
PTPN13	0.186002	0.856689	unchange	8	14	14	12	6.73731	16.2819	14.9882	10.9507
RPL31P26	-0.0893707	0.895656	unchange	50	18	32	28	42.1082	20.9339	34.2587	25.5516
SH3RF1	-1.14635	0.148449	unchange	52	22	7	26	43.7925	25.5859	7.49408	23.7265
DCLK2	-0.882574	0.425604	unchange	8	20	10	6	6.73731	23.2599	10.7058	5.47534
TSPAN5	-0.374807	0.043865	unchange	5538	3427	3042	3742	4663.9	3985.58	3256.71	3414.79
FNIP2	-0.0441494	0.817074	unchange	3701	2570	2510	3544	3116.85	2988.89	2687.16	3234.1
TMA16	-0.0970164	0.619322	unchange	1767	1160	1240	1453	1488.1	1349.07	1327.52	1325.94
PDLIM5	-0.137867	0.479805	unchange	1754	1352	1231	1592	1477.16	1572.37	1317.89	1452.79
ING2	0.0259469	0.919868	unchange	1027	463	666	787	864.902	538.466	713.008	718.182
ARHGAP10	0.012059	0.972005	unchange	154	126	139	142	129.693	146.537	148.811	129.583
RWDD4	0.0816034	0.736878	unchange	792	416	569	669	666.994	483.805	609.162	610.5
RPL21P48	-2.8025	0.00231284	down	25	41	4	6	21.0541	47.6827	4.28233	5.47534
TMEM184C	0.266566	0.252145	unchange	888	498	686	946	747.842	579.171	734.42	863.278
IL15	-0.120787	0.814677	unchange	65	46	40	62	54.7407	53.4977	42.8233	56.5785
MYL12BP2	0.021528	0.98731	unchange	2	12	6	10	1.68433	13.9559	6.4235	9.12556
SPMIP2	-0.410927	0.63332	unchange	15	26	18	14	12.6325	30.2378	19.2705	12.7758
MAP9	-0.286181	0.320864	unchange	374	409	338	313	314.969	475.665	361.857	285.63
AADAT	-0.134198	0.898099	unchange	11	18	4	25	9.2638	20.9339	4.28233	22.8139
NAF1	0.0659312	0.780471	unchange	544	385	415	552	458.137	447.753	444.292	503.731
ARFIP1	0.0153602	0.943597	unchange	1137	674	858	924	957.541	783.858	918.56	843.202
STOX2	0.375604	0.744701	unchange	6	10	8	14	5.05298	11.6299	8.56467	12.7758
SPCS3	0.293994	0.101613	unchange	5369	3683	4791	6209	4521.58	4283.31	5129.16	5666.06
MFAP3L	-0.302578	0.269986	unchange	332	256	211	265	279.598	297.726	225.893	241.827
KLHL2	0.214281	0.357778	unchange	744	426	589	737	626.57	495.435	630.574	672.554
SLC25A4	-0.0282429	0.913962	unchange	524	286	340	434	441.294	332.616	363.998	396.049
DNAJB14	-0.00183634	0.993982	unchange	955	978	786	1200	804.267	1137.41	841.478	1095.07
ZNF827	-0.0403697	0.891316	unchange	364	434	416	375	306.548	504.739	445.363	342.209
CDKN2AIP	0.266041	0.199605	unchange	1996	1193	1568	2205	1680.96	1387.45	1678.67	2012.19
WWC2	0.00238439	0.993662	unchange	418	315	244	501	352.025	366.343	261.222	457.191
HPGD	0.519875	0.027703	up	817	431	764	975	688.048	501.25	817.926	889.742
TRAPPC11	0.23056	0.255372	unchange	1507	1259	1387	1885	1269.14	1464.21	1484.9	1720.17
YWHAQP4	-0.498986	0.804807	unchange	10	0	4	2	8.42164	0	4.28233	1.82511
ANP32CP	-0.126154	0.669597	unchange	410	261	340	254	345.287	303.541	363.998	231.789
RPL7AP27	0.410125	0.369625	unchange	78	46	82	78	65.6888	53.4977	87.7878	71.1794
MIR573	0.0955094	0.885213	unchange	25	36	29	39	21.0541	41.8678	31.0469	35.5897
RNU6-32P	-0.10668	0.950855	unchange	3	5	2	6	2.52649	5.81497	2.14117	5.47534
MIR8066	-0.715771	0.621677	unchange	11	5	7	2	9.2638	5.81497	7.49408	1.82511
RNU6-1053P	1.92749	0.0267526	up	13	4	31	30	10.9481	4.65198	33.1881	27.3767
NFXL1	-0.0634941	0.849934	unchange	217	123	160	155	182.75	143.048	171.293	141.446
RN7SKP275	0.571379	0.728301	unchange	3	4	3	8	2.52649	4.65198	3.21175	7.30045
TRIM60P14	2.1553	0.166606	unchange	2	2	8	10	1.68433	2.32599	8.56467	9.12556
NACA3P	-0.00958801	0.96737	unchange	961	544	733	712	809.32	632.669	784.738	649.74
RPL21P51	0.131867	0.862403	unchange	44	16	44	16	37.0552	18.6079	47.1057	14.6009
UTP3	-0.0288758	0.882917	unchange	2471	1503	1704	2115	2080.99	1747.98	1824.27	1930.06
RUFY3	-0.276453	0.279931	unchange	550	576	448	498	463.19	669.884	479.621	454.453
DANCR	0.0294576	0.891306	unchange	2857	1492	2083	2191	2406.06	1735.19	2230.02	1999.41
NUDT6	0.0545336	0.853151	unchange	239	231	222	273	201.277	268.652	237.669	249.128
RAP1GDS1	0.00196157	0.992559	unchange	1459	851	1034	1223	1228.72	989.708	1106.98	1116.06
COX18	0.122304	0.606522	unchange	745	417	545	689	627.412	484.968	583.468	628.751
MOB1B	-0.28348	0.135426	unchange	11670	9005	6900	10181	9828.05	10472.8	7387.02	9290.74
HMGB2	0.0282215	0.867238	unchange	143453	100440	114420	131302	120811	116811	122496	119820
SAP30	0.440095	0.0966881	unchange	1095	455	921	1081	922.17	529.162	986.007	986.473
SCRG1	1.15979	0.38206	unchange	6	4	17	4	5.05298	4.65198	18.1999	3.65023
MORF4	0.302714	0.470118	unchange	120	56	90	120	101.06	65.1277	96.3525	109.507
RANP6	-0.346997	0.602359	unchange	36	37	36	21	30.3179	43.0308	38.541	19.1637
MED28-DT	-0.987585	0.301005	unchange	26	14	6	14	21.8963	16.2819	6.4235	12.7758
MED28	0.137347	0.520972	unchange	3260	1718	2266	3061	2745.45	1998.02	2425.94	2793.33
FAM184B	-0.581572	0.266241	unchange	67	56	33	50	56.425	65.1277	35.3292	45.6278
DCAF16	-0.00991202	0.958291	unchange	5415	4461	4142	5748	4560.32	5188.12	4434.36	5245.37
NCAPG	0.112279	0.54796	unchange	6205	3978	4605	6268	5225.63	4626.39	4930.04	5719.9
KRT18P63	-3.93703	0.0691247	unchange	10	6	1	0	8.42164	6.97796	1.07058	0
NOCT	-0.236359	0.404941	unchange	383	374	253	406	322.549	434.96	270.858	370.498
RNU6-531P	0.728132	0.669362	unchange	3	3	5	5	2.52649	3.48898	5.35292	4.56278
PPP1R14BP3	-0.0112152	0.963311	unchange	3409	1511	2350	2279	2870.94	1757.28	2515.87	2079.72
MGARP	-0.690618	0.556071	unchange	10	14	3	13	8.42164	16.2819	3.21175	11.8632
NDUFC1	-0.028403	0.886645	unchange	2367	1735	2037	1921	1993.4	2017.79	2180.78	1753.02
SLBP	0.331676	0.0932112	unchange	6394	3534	5410	6750	5384.8	4110.02	5791.86	6159.75
LETM1	0.133366	0.458983	unchange	5288	3608	4218	5448	4453.36	4196.08	4515.72	4971.61
CD38	1.70891	0.00157349	up	30	20	89	70	25.2649	23.2599	95.2819	63.8789
TAPT1	-0.266129	0.153624	unchange	2441	1736	1601	1835	2055.72	2018.96	1714	1674.54
AFG2A	0.0890392	0.680014	unchange	1211	757	857	1210	1019.86	880.386	917.49	1104.19
SPRY1	-0.774919	0.109535	unchange	98	59	40	50	82.5321	68.6166	42.8233	45.6278
NOA1	0.352328	0.198877	unchange	969	394	727	933	816.057	458.22	778.314	851.415
POLR2B	0.203113	0.280151	unchange	4798	3204	3817	5320	4040.7	3726.23	4086.42	4854.8
IGFBP7	0.0242053	0.965394	unchange	78	30	58	45	65.6888	34.8898	62.0938	41.065
REST	-0.611559	0.0038645	down	4311	4409	2777	3022	3630.57	5127.64	2973.01	2757.75
ANXA5	0.341157	0.20437	unchange	570	281	525	507	480.034	326.801	562.056	462.666
EXOSC9	0.089601	0.613402	unchange	4282	3147	3623	4222	3606.15	3659.94	3878.72	3852.81
CCNA2	-0.161436	0.454434	unchange	12733	6329	6969	9545	10723.3	7360.59	7460.89	8710.35
BBS7	-0.0741629	0.785655	unchange	719	351	389	600	605.516	408.211	416.457	547.534
TRPC3	-0.80904	0.344688	unchange	16	34	10	21	13.4746	39.5418	10.7058	19.1637
FBXL5	0.180745	0.367453	unchange	2145	1256	1734	2026	1806.44	1460.72	1856.39	1848.84
FAM200B	0.219725	0.418131	unchange	285	246	285	336	240.017	286.096	305.116	306.619
BST1	0.0676315	0.93462	unchange	27	12	20	19	22.7384	13.9559	21.4117	17.3386
TXNP6	-0.321902	0.389357	unchange	204	141	163	104	171.801	163.982	174.505	94.9059
KLB	-0.571407	0.638306	unchange	16	11	1	18	13.4746	12.7929	1.07058	16.426
LIAS	-0.217183	0.3135	unchange	842	645	578	697	709.102	750.131	618.797	636.052
UGDH	-0.788364	0.0162688	down	252	160	110	124	212.225	186.079	117.764	113.157
RPL9	-0.0479372	0.794202	unchange	3766	2939	3123	3321	3171.59	3418.04	3343.43	3030.6
TRMT10A	-0.182464	0.55773	unchange	290	156	173	209	244.228	181.427	185.211	190.724
ANAPC4	-0.0742124	0.718318	unchange	1504	1326	1187	1529	1266.61	1542.13	1270.78	1395.3
GUCY1A1	0.855501	0.241064	unchange	41	8	36	46	34.5287	9.30395	38.541	41.9776
GUCY1B1	1.08034	0.0401757	up	48	24	78	68	40.4239	27.9119	83.5055	62.0538
FCF1P8	-0.3869	0.787234	unchange	6	7	6	4	5.05298	8.14096	6.4235	3.65023
TMEM165	0.0942453	0.605157	unchange	3627	2827	3043	3848	3054.53	3287.78	3257.78	3511.52
MND1	0.0418551	0.853742	unchange	1275	705	992	975	1073.76	819.911	1062.02	889.742
RPL6P10	0.33068	0.207904	unchange	2878	1152	2454	2312	2423.75	1339.77	2627.21	2109.83
FAM192BP	-0.155495	0.52193	unchange	511	439	410	444	430.346	510.554	438.939	405.175
C4orf36	-0.541744	0.306488	unchange	62	56	42	39	52.2142	65.1277	44.9645	35.5897
ARPC1AP4	-0.128297	0.827833	unchange	42	49	28	59	35.3709	56.9867	29.9763	53.8408
KLHL8	0.00241073	0.990602	unchange	1154	808	935	1002	971.857	939.699	1001	914.381
GAPDHP60	0.141955	0.761085	unchange	65	64	74	69	54.7407	74.4316	79.2232	62.9664
HSD17B13	-1.11086	0.169526	unchange	40	21	8	20	33.6866	24.4229	8.56467	18.2511
HSD17B11	0.366839	0.0885126	unchange	1642	891	1403	1775	1382.83	1036.23	1502.03	1619.79
PAQR3	-0.113408	0.631186	unchange	772	674	541	816	650.151	783.858	579.186	744.646
RN7SL127P	-0.30321	0.822419	unchange	3	15	2	15	2.52649	17.4449	2.14117	13.6883
PRIMPOL	0.0985422	0.674274	unchange	622	395	519	546	523.826	459.383	555.633	498.256
CENPU	0.19245	0.305741	unchange	6542	3943	5150	6601	5509.44	4585.68	5513.5	6023.78
TET2	0.110914	0.629292	unchange	921	631	651	1022	775.633	733.849	696.95	932.633
BBS12	0.618175	0.0543133	unchange	178	109	217	212	149.905	126.766	232.317	193.462
NELFA	-0.0434524	0.814418	unchange	3658	2369	2718	3018	3080.64	2755.13	2909.85	2754.09
NAT8L	1.36545	0.387126	unchange	8	0	10	8	6.73731	0	10.7058	7.30045
NSD2	-0.0720371	0.693713	unchange	26211	20266	18381	26015	22074	23569.2	19678.4	23740.2
USO1	-0.0444799	0.820719	unchange	1532	1047	1115	1357	1290.2	1217.65	1193.7	1238.34
MAEA	-0.17137	0.341164	unchange	5037	4048	3689	4380	4241.98	4707.8	3949.38	3997
UVSSA	-0.481756	0.0409218	unchange	2520	2906	1738	2276	2122.25	3379.66	1860.67	2076.98
GMPSP1	-0.173148	0.506787	unchange	468	314	352	326	394.133	365.18	376.845	297.493
HTRA3	2.21585	7.92189e-07	up	51	19	150	160	42.9504	22.0969	160.587	146.009
HERC5	-0.264748	0.327889	unchange	643	311	349	416	541.511	361.691	373.634	379.623
GASK1B	0.298803	0.288904	unchange	341	223	263	428	287.178	259.348	281.563	390.574
CPEB2	-0.192676	0.481281	unchange	341	328	277	315	287.178	381.462	296.552	287.455
OCIAD1	0.238604	0.213765	unchange	5686	3287	4643	5689	4788.54	3822.76	4970.72	5191.53
SEPTIN11	-0.0891504	0.621294	unchange	3781	2748	2715	3387	3184.22	3195.91	2906.63	3090.83
WDR17	-0.0435926	0.946691	unchange	60	20	42	30	50.5298	23.2599	44.9645	27.3767
G3BP2	0.243498	0.233985	unchange	3405	1963	2589	3646	2867.57	2282.96	2771.74	3327.18
LEF1	0.923586	0.0782994	unchange	62	23	67	87	52.2142	26.7489	71.7291	79.3924
RAB28	0.0162197	0.941549	unchange	868	533	643	744	730.998	619.876	688.385	678.942
CTSO	0.489706	0.456356	unchange	40	18	45	32	33.6866	20.9339	48.1762	29.2018
ELOVL6	0.351678	0.0487883	unchange	4094	2929	3951	4949	3447.82	3406.41	4229.87	4516.24
RPL36AP19	-2.2526	0.113809	unchange	12	11	1	4	10.106	12.7929	1.07058	3.65023
AP1AR-DT	0.61493	0.470305	unchange	14	14	16	28	11.7903	16.2819	17.1293	25.5516
AP1AR	0.0827636	0.770747	unchange	541	245	355	445	455.611	284.934	380.057	406.088
TOX4P1	0.268015	0.671969	unchange	42	22	40	34	35.3709	25.5859	42.8233	31.0269
MFSD10	-0.0953223	0.681698	unchange	1175	854	1022	836	989.543	993.197	1094.14	762.897
NOP14	0.270688	0.206139	unchange	2402	1291	1850	2491	2022.88	1501.43	1980.58	2273.18
GRK4	0.365075	0.152657	unchange	374	241	364	414	314.969	280.282	389.692	377.798
MSANTD1	-0.869305	0.453829	unchange	5	22	10	6	4.21082	25.5859	10.7058	5.47534
COQ2	0.298232	0.213182	unchange	1852	846	1496	1676	1559.69	983.893	1601.59	1529.44
HPSE	1.37305	0.077487	unchange	20	12	58	20	16.8433	13.9559	62.0938	18.2511
HELQ	0.15155	0.50936	unchange	571	407	513	560	480.876	473.339	549.209	511.032
MRPS18C	0.26892	0.30728	unchange	1192	503	938	1001	1003.86	584.986	1004.21	913.469
ABRAXAS1	0.23095	0.385046	unchange	569	333	391	656	479.191	387.277	418.598	598.637
DDX60	0.101688	0.637726	unchange	967	597	740	907	814.373	694.307	792.232	827.689
KPNA2P1	0.478355	0.688977	unchange	6	8	10	10	5.05298	9.30395	10.7058	9.12556
ANTXR2	0.084863	0.846954	unchange	120	64	110	76	101.06	74.4316	117.764	69.3543
SRD5A3	0.161675	0.516549	unchange	635	343	512	546	534.774	398.907	548.139	498.256
LINC02928	-1.00462	0.220674	unchange	16	45	15	18	13.4746	52.3347	16.0587	16.426
SEPSECS-AS1	-0.279046	0.341294	unchange	268	200	178	205	225.7	232.599	190.564	187.074
PI4K2B	0.158599	0.482152	unchange	1991	1070	1343	1999	1676.75	1244.4	1437.79	1824.2
SEPSECS	-0.151677	0.477036	unchange	1288	1032	857	1247	1084.71	1200.21	917.49	1137.96
RPL14P3	0.101205	0.785437	unchange	182	90	148	131	153.274	104.669	158.446	119.545
CLGN	-0.157753	0.583932	unchange	268	235	204	250	225.7	273.304	218.399	228.139
ELMOD2	0.479193	0.0236403	unchange	853	548	897	1020	718.366	637.321	960.313	930.807
TMEM156	-0.700635	0.497544	unchange	22	16	19	3	18.5276	18.6079	20.3411	2.73767
HIGD1AP14	-0.720436	0.341027	unchange	44	18	16	20	37.0552	20.9339	17.1293	18.2511
CASP6	0.0552667	0.797376	unchange	1090	652	809	961	917.959	758.272	866.102	876.967
PLA2G12A	0.284066	0.134045	unchange	1766	1379	1752	2068	1487.26	1603.77	1875.66	1887.17
GAR1	0.275475	0.177784	unchange	4956	2627	4086	4798	4173.77	3055.18	4374.4	4378.45
RRH	0.0844465	0.964726	unchange	4	4	8	0	3.36866	4.65198	8.56467	0
LRIT3	-2.50101	0.0482255	down	22	16	0	7	18.5276	18.6079	0	6.38789
SMAD1	0.525827	0.0759108	unchange	564	226	457	631	474.981	262.837	489.257	575.823
NCOA4P3	-1.50484	0.0516499	unchange	48	23	12	12	40.4239	26.7489	12.847	10.9507
MMAA	-0.152979	0.686353	unchange	155	125	87	169	130.535	145.374	93.1407	154.222
FHDC1	-0.472877	0.0185383	unchange	11431	10974	7008	9454	9626.78	12762.7	7502.65	8627.31
DCTD	0.127958	0.518345	unchange	2029	1254	1546	1980	1708.75	1458.39	1655.12	1806.86
BMP2K	-0.180018	0.387184	unchange	3373	2539	2017	3236	2840.62	2952.84	2159.37	2953.03
SCOC	0.299077	0.239171	unchange	1192	532	983	1038	1003.86	618.713	1052.38	947.233
LRP2BP	-1.26116	0.00873285	down	96	86	31	46	80.8478	100.017	33.1881	41.9776
RPL7AP30	0.528817	0.0163672	up	1760	912	1797	1916	1482.21	1060.65	1923.84	1748.46
C4orf46	0.174211	0.421913	unchange	765	542	640	825	644.256	630.343	685.173	752.859
ETFDH	-0.298882	0.098032	unchange	4053	3113	2614	3198	3413.29	3620.4	2798.5	2918.36
PPID	0.335836	0.217833	unchange	1586	608	1160	1468	1335.67	707.1	1241.88	1339.63
HSP90AB3P	0.144677	0.462536	unchange	1559	1014	1277	1522	1312.93	1179.28	1367.13	1388.91
PKD2	-0.101748	0.653853	unchange	1404	1306	1016	1564	1182.4	1518.87	1087.71	1427.24
ABCG2	-0.0903124	0.669453	unchange	1834	1115	1121	1610	1544.53	1296.74	1200.12	1469.22
SERBP1P5	0.552767	0.0444339	up	1920	706	1608	2037	1616.96	821.074	1721.5	1858.88
ANXA3	-1.9345	0.0709141	unchange	17	20	4	6	14.3168	23.2599	4.28233	5.47534
FRAS1	0.108942	0.953994	unchange	2	6	0	10	1.68433	6.97796	0	9.12556
CYP2U1	1.92731	0.0652843	unchange	2	10	15	36	1.68433	11.6299	16.0587	32.852
SLC39A8	0.174839	0.428775	unchange	4910	2434	3368	4668	4135.03	2830.73	3605.72	4259.81
MANBA	0.0596633	0.783091	unchange	1173	1064	1168	1170	987.858	1237.43	1250.44	1067.69
LRRC37A15P	0.622672	0.706058	unchange	12	0	2	15	10.106	0	2.14117	13.6883
KRT8P46	-0.528416	0.515438	unchange	22	34	9	33	18.5276	39.5418	9.63525	30.1144
UBE2D3	-0.099742	0.574585	unchange	14686	9330	9922	12105	12368	10850.7	10622.3	11046.5
SETD7	-0.124569	0.84249	unchange	68	26	24	60	57.2672	30.2378	25.694	54.7534
MGST2	0.00105026	0.996344	unchange	613	465	521	548	516.247	540.792	557.774	500.081
H3P16	0.114143	0.686616	unchange	615	280	475	446	517.931	325.638	508.527	407
AIMP1	-0.121912	0.51409	unchange	3820	3246	2966	3560	3217.07	3775.08	3175.35	3248.7
AASDH	-0.202637	0.360194	unchange	883	792	656	814	743.631	921.091	702.303	742.821
RPL7AP31	0.390429	0.428298	unchange	118	34	88	98	99.3754	39.5418	94.2113	89.4305
PPAT	-0.00967132	0.961265	unchange	1370	1052	1055	1349	1153.76	1223.47	1129.47	1231.04
CXCL2	-0.731825	0.0998513	unchange	101	120	75	60	85.0586	139.559	80.2937	54.7534
EPGN	-0.938234	0.491613	unchange	8	10	2	8	6.73731	11.6299	2.14117	7.30045
HADH	0.252544	0.183795	unchange	1772	1225	1644	1880	1492.31	1424.67	1760.04	1715.61
FAM47E	0.652833	0.245198	unchange	44	30	39	78	37.0552	34.8898	41.7527	71.1794
SNX5P1	-0.145493	0.822939	unchange	50	22	32	30	42.1082	25.5859	34.2587	27.3767
GUF1	0.410131	0.0466353	unchange	2590	1438	2269	2952	2181.2	1672.39	2429.15	2693.87
GNPDA2	0.221862	0.276991	unchange	1196	916	1048	1418	1007.23	1065.3	1121.97	1294
OSTCP4	-0.997637	0.312055	unchange	22	14	6	12	18.5276	16.2819	6.4235	10.9507
SH3TC1	0.164124	0.794946	unchange	34	50	65	30	28.6336	58.1497	69.5879	27.3767
SPP1	0.833365	0.044689	up	72	54	110	112	60.6358	62.8017	117.764	102.206
WFS1	0.96632	0.55543	unchange	2	4	8	4	1.68433	4.65198	8.56467	3.65023
AFF1	-0.230482	0.269027	unchange	6630	5083	3793	6285	5583.55	5911.5	4060.72	5735.42
HTT	-0.0889829	0.621765	unchange	4256	3160	3057	3892	3584.25	3675.06	3272.77	3551.67
KLHL5	0.953527	0.00203456	up	174	105	226	306	146.537	122.114	241.952	279.242
RCHY1	0.188327	0.482323	unchange	535	268	428	452	450.558	311.682	458.21	412.475
TACC3	0.120635	0.484324	unchange	20943	15494	18846	20372	17637.4	18019.4	20176.2	18590.6
SGMS2	0.238725	0.883417	unchange	2	6	6	4	1.68433	6.97796	6.4235	3.65023
BLTP1	-0.227692	0.311889	unchange	2107	1896	1326	2166	1774.44	2205.04	1419.59	1976.6
TMEM128	0.034557	0.878395	unchange	748	467	552	670	629.939	543.118	590.962	611.413
ZBTB49	-0.322981	0.33497	unchange	185	169	120	167	155.8	196.546	128.47	152.397
STX18	-0.118981	0.533804	unchange	1933	1403	1350	1705	1627.9	1631.68	1445.29	1555.91
NSG1	-2.9281	0.128303	unchange	5	10	2	0	4.21082	11.6299	2.14117	0
KIT	0.447791	0.0155029	unchange	3840	2680	3747	5096	3233.91	3116.82	4011.48	4650.39
MAN2B2	-0.0838389	0.693404	unchange	1056	903	898	951	889.325	1050.18	961.384	867.841
S100P	-1.13259	0.279772	unchange	32	14	17	2	26.9493	16.2819	18.1999	1.82511
MRFAP1L1	0.149554	0.466036	unchange	4108	2194	3128	3640	3459.61	2551.61	3348.78	3321.7
BLOC1S4	0.38462	0.116167	unchange	470	290	432	543	395.817	337.268	462.492	495.518
KIAA0232	-0.334068	0.0646013	unchange	4315	3126	2587	3284	3633.94	3635.52	2769.6	2996.83
NICOL1	0.0101807	0.983936	unchange	55	60	62	55	46.319	69.7796	66.3762	50.1906
NEK1	-0.399792	0.0406588	unchange	2089	1752	1319	1605	1759.28	2037.57	1412.1	1464.65
HPF1	0.461049	0.03934	unchange	1583	805	1483	1687	1333.15	936.21	1587.67	1539.48
DDX60L	-0.273577	0.186297	unchange	1360	1104	871	1179	1145.34	1283.95	932.478	1075.9
TIGD2	0.0832893	0.77013	unchange	293	223	218	331	246.754	259.348	233.387	302.056
RBPJ	-0.124421	0.534199	unchange	3441	3223	2736	3469	2897.89	3748.33	2929.12	3165.66
C4orf3	0.122605	0.593383	unchange	2358	1140	1780	1866	1985.82	1325.81	1905.64	1702.83
USP53	-0.260206	0.432819	unchange	195	160	120	179	164.222	186.079	128.47	163.348
RFC1	-0.056553	0.7505	unchange	6228	4133	4477	5340	5245	4806.65	4793	4873.05
RASGEF1B	-0.367444	0.277811	unchange	293	199	124	260	246.754	231.436	132.752	237.265
ARAP2	-0.587726	0.0205015	down	515	384	250	348	433.714	446.59	267.646	317.57
GRSF1	-0.0729376	0.741009	unchange	4184	2038	2551	3150	3523.61	2370.18	2731.06	2874.55
ANKRD17	-0.354876	0.0727595	unchange	6137	5695	4039	5363	5168.36	6623.25	4324.09	4894.04
MAML3	0.130311	0.755052	unchange	138	60	100	107	116.219	69.7796	107.058	97.6435
ZCCHC4	-0.0760076	0.741179	unchange	640	454	501	522	538.985	527.999	536.362	476.354
INTS12	0.127052	0.5824	unchange	840	473	627	771	707.418	550.096	671.256	703.581
HERC6	-0.175656	0.439395	unchange	706	493	456	598	594.568	573.356	488.186	545.709
ENOPH1	0.234452	0.335302	unchange	1627	738	1208	1459	1370.2	858.289	1293.26	1331.42
MRFAP1	0.252535	0.285445	unchange	10802	4614	8119	9360	9097.06	5366.05	8692.07	8541.53
CENPE	-0.331539	0.0723695	unchange	12134	10702	8344	9947	10218.8	12446.4	8932.95	9077.2
LYAR	-0.182841	0.322142	unchange	4552	3252	3360	3411	3833.53	3782.06	3597.16	3112.73
GPM6A	1.74727	0.343595	unchange	0	4	2	14	0	4.65198	2.14117	12.7758
LSM6	0.236323	0.27305	unchange	1724	928	1422	1602	1451.89	1079.26	1522.37	1461.92
SLC10A7	0.136292	0.648603	unchange	368	205	230	391	309.916	238.414	246.234	356.81
PF4V1	3.3805	0.0707391	unchange	2	0	4	16	1.68433	0	4.28233	14.6009
CXCL1	0.153921	0.863796	unchange	20	12	22	12	16.8433	13.9559	23.5528	10.9507
HNRNPA1P55	0.257457	0.843235	unchange	8	6	12	4	6.73731	6.97796	12.847	3.65023
PF4	1.83317	1.7987e-05	up	138	32	266	294	116.219	37.2158	284.775	268.292
CXCL3	-0.936258	0.0560121	unchange	87	82	50	38	73.2683	95.3655	53.5292	34.6771
REELD1	-0.108503	0.945838	unchange	8	6	12	0	6.73731	6.97796	12.847	0
CNOT6L	-0.0146025	0.946861	unchange	1108	763	741	1105	933.118	887.364	793.302	1008.37
HGFAC	0.253493	0.771843	unchange	22	10	15	22	18.5276	11.6299	16.0587	20.0762
LRPAP1	0.133174	0.47389	unchange	3528	2404	3142	3246	2971.15	2795.84	3363.77	2962.16
RGS12	0.101179	0.613838	unchange	1893	1708	1776	2123	1594.22	1986.39	1901.36	1937.36
ELF2	-0.259524	0.164318	unchange	2762	2172	1840	2282	2326.06	2526.02	1969.87	2082.45
CFAP97	-0.152006	0.488734	unchange	2019	1182	1127	1711	1700.33	1374.66	1206.55	1561.38
SNX25	-0.18513	0.513733	unchange	599	313	292	495	504.456	364.017	312.61	451.715
LRP2BP-AS1	-1.312	0.300551	unchange	10	12	5	4	8.42164	13.9559	5.35292	3.65023
FLJ38576	1.2098	0.420611	unchange	10	0	12	8	8.42164	0	12.847	7.30045
CYP4V2	-0.21318	0.557523	unchange	138	125	102	127	116.219	145.374	109.199	115.895
SMIM20	-0.030664	0.897966	unchange	832	448	563	652	700.681	521.021	602.738	594.987
FAM53A	0.596483	0.155852	unchange	89	54	110	100	74.9526	62.8017	117.764	91.2556
MARCHF1	0.157867	0.658621	unchange	171	221	167	292	144.01	257.022	178.787	266.466
ZGRF1	-0.244527	0.297497	unchange	3510	3817	2513	3889	2956	4439.15	2690.38	3548.93
LARP7	-0.0944267	0.604237	unchange	3631	2578	2758	2981	3057.9	2998.2	2952.67	2720.33
LCORL	-0.190752	0.397308	unchange	846	667	546	787	712.471	775.717	584.538	718.182
CCDC149	0.0300995	0.98163	unchange	8	6	8	6	6.73731	6.97796	8.56467	5.47534
SCARB2	0.411782	0.0266405	unchange	3433	2195	3260	4113	2891.15	2552.77	3490.1	3753.34
PDE6B	0.736427	0.018258	up	214	124	290	254	180.223	144.211	310.469	231.789
ATP5ME	-0.632087	0.0113045	down	1237	1152	861	674	1041.76	1339.77	921.772	615.063
SLC49A3	0.162948	0.82004	unchange	31	18	22	32	26.1071	20.9339	23.5528	29.2018
CPLX1	0.0582327	0.97006	unchange	10	2	2	10	8.42164	2.32599	2.14117	9.12556
MYL5	0.00921396	0.970265	unchange	487	462	440	527	410.134	537.303	471.057	480.917
CXCL8	-0.544139	0.193606	unchange	196	90	109	76	165.064	104.669	116.694	69.3543
EVC	1.41415	0.363272	unchange	4	2	4	12	3.36866	2.32599	4.28233	10.9507
TLR6	-0.432479	0.258717	unchange	138	106	76	105	116.219	123.277	81.3643	95.8184
FAM114A1	-0.134969	0.791494	unchange	79	52	71	44	66.531	60.4757	76.0114	40.1525
IRF2	0.26245	0.236713	unchange	2662	1339	1995	2656	2241.84	1557.25	2135.81	2423.75
ZBTB8OSP1	1.08226	0.456185	unchange	6	2	8	8	5.05298	2.32599	8.56467	7.30045
LRBA	0.360857	0.0874776	unchange	3264	1805	2618	3753	2748.82	2099.2	2802.79	3424.82
SNCA	0.407665	0.0794992	unchange	25497	11020	21138	25050	21472.7	12816.2	22630	22859.5
MMRN1	1.06028	0.12138	unchange	28	12	38	42	23.5806	13.9559	40.6822	38.3274
TMSB4XP8	-0.0318333	0.899855	unchange	2261	1027	1621	1423	1904.13	1194.39	1735.42	1298.57
MTHFD2L	-0.145788	0.520246	unchange	741	652	558	713	624.044	758.272	597.385	650.653
EREG	1.41684	0.000187835	up	89	53	141	235	74.9526	61.6387	150.952	214.451
AREG	0.431558	0.338458	unchange	78	50	90	78	65.6888	58.1497	96.3525	71.1794
MSMO1	0.176972	0.388775	unchange	1362	854	1185	1263	1147.03	993.197	1268.64	1152.56
CPE	-1.34684	0.0184605	down	62	92	38	24	52.2142	106.995	40.6822	21.9014
HADHAP1	0.53276	0.454725	unchange	28	18	40	24	23.5806	20.9339	42.8233	21.9014
ALPK1	-0.0158582	0.96405	unchange	161	114	139	128	135.588	132.581	148.811	116.807
USP46	0.00153661	0.996018	unchange	266	181	169	278	224.016	210.502	180.929	253.691
TMEM192	-0.221483	0.266783	unchange	1509	1050	953	1224	1270.83	1221.14	1020.27	1116.97
FAT1	0.125796	0.692136	unchange	208	239	212	291	175.17	277.956	226.964	265.554
LAP3	0.362574	0.139216	unchange	3363	1417	2646	3212	2832.2	1647.96	2832.76	2931.13
POLN	0.0987544	0.772207	unchange	195	187	235	172	164.222	217.48	251.587	156.96
COX6B1P5	1.30292	0.381581	unchange	0	8	14	8	0	9.30395	14.9882	7.30045
MXD4	0.0981903	0.585888	unchange	4308	3200	3842	4114	3628.04	3721.58	4113.18	3754.26
ZFYVE28	0.687264	0.186883	unchange	58	28	67	66	48.8455	32.5638	71.7291	60.2287
SMARCAD1	0.121352	0.534558	unchange	2604	2105	2149	3009	2193	2448.1	2300.68	2745.88
HPGDS	0.870179	0.000133634	up	439	321	618	763	369.71	373.321	661.62	696.28
DCAF4L1	0.787677	0.327356	unchange	13	17	20	34	10.9481	19.7709	21.4117	31.0269
SLC30A9	0.175435	0.384391	unchange	3016	1756	2247	3036	2539.97	2042.22	2405.6	2770.52
ATP1B1P1	-0.324052	0.811033	unchange	6	10	2	12	5.05298	11.6299	2.14117	10.9507
BEND4	2.67314	2.81231e-05	up	16	8	50	102	13.4746	9.30395	53.5292	93.0807
CCSER1	-0.139782	0.771135	unchange	74	53	54	60	62.3201	61.6387	57.8115	54.7534
EGF	1.80983	0.207623	unchange	2	4	4	19	1.68433	4.65198	4.28233	17.3386
ENPEP	-0.0681571	0.966149	unchange	2	8	8	2	1.68433	9.30395	8.56467	1.82511
GAK	-0.312013	0.110709	unchange	7057	6637	5288	5854	5943.15	7718.79	5661.24	5342.1
TMEM175	-0.142187	0.516635	unchange	2807	2975	2556	2782	2363.95	3459.91	2736.41	2538.73
DGKQ	0.146387	0.476462	unchange	1284	1135	1257	1436	1081.34	1320	1345.72	1310.43
SLC26A1	0.384022	0.333528	unchange	120	196	160	280	101.06	227.947	171.293	255.516
IDUA	0.151342	0.585325	unchange	847	1159	1159	1146	713.313	1347.91	1240.81	1045.79
FGFRL1	0.0932527	0.678625	unchange	872	627	819	751	734.367	729.197	876.808	685.33
CTBP1-AS	0.0313349	0.913506	unchange	271	266	239	320	228.226	309.356	255.869	292.018
FAM193A	-0.353973	0.0587253	unchange	3344	2786	2197	2614	2816.2	3240.1	2352.07	2385.42
TNIP2	0.129144	0.501456	unchange	1732	1222	1524	1664	1458.63	1421.18	1631.57	1518.49
ADD1	0.00433239	0.980059	unchange	14837	10099	11049	13681	12495.2	11745.1	11828.9	12484.7
NFKB1	0.0577767	0.791891	unchange	1503	828	1027	1339	1265.77	962.959	1099.49	1221.91
DCK	0.302818	0.211523	unchange	6107	2582	4435	5812	5143.1	3002.85	4748.04	5303.78
GC	-0.434037	0.805631	unchange	8	4	8	0	6.73731	4.65198	8.56467	0
ANKRD37	-0.0639197	0.87533	unchange	106	90	73	117	89.2694	104.669	78.1526	106.769
UFSP2	0.184732	0.491555	unchange	729	328	522	630	613.938	381.462	558.844	574.91
CFAP96	-0.271233	0.866925	unchange	6	4	5	3	5.05298	4.65198	5.35292	2.73767
CCDC110	0.289336	0.870208	unchange	0	8	7	4	0	9.30395	7.49408	3.65023
TLR3	-0.586926	0.39612	unchange	48	23	18	28	40.4239	26.7489	19.2705	25.5516
PGM2	0.169176	0.453743	unchange	1955	987	1383	1823	1646.43	1147.87	1480.62	1663.59
PTTG2	0.0300995	0.98163	unchange	8	6	8	6	6.73731	6.97796	8.56467	5.47534
TEC	-0.0828705	0.718982	unchange	598	447	436	547	503.614	519.858	466.774	499.168
STIM2	0.0810874	0.686547	unchange	1495	1295	1378	1587	1259.04	1506.08	1475.26	1448.23
TBC1D1	0.358994	0.132531	unchange	981	503	789	1060	826.163	584.986	844.69	967.31
NUP54	0.066688	0.723288	unchange	3048	2526	2579	3290	2566.92	2937.72	2761.03	3002.31
DCUN1D4	-0.140397	0.480762	unchange	3287	3011	2519	3276	2768.19	3501.77	2696.8	2989.53
SGCB	-1.07153	0.524837	unchange	2	14	8	0	1.68433	16.2819	8.56467	0
SPATA18	-0.325569	0.640285	unchange	25	56	20	51	21.0541	65.1277	21.4117	46.5404
ARL4AP2	-1.07444	0.119285	unchange	46	36	24	14	38.7395	41.8678	25.694	12.7758
UCHL1	-1.27897	0.571991	unchange	12	0	4	0	10.106	0	4.28233	0
MIR3138	-0.627909	0.743394	unchange	9	2	0	7	7.57948	2.32599	0	6.38789
WDR1	0.0583817	0.769445	unchange	8329	4515	5822	7168	7014.38	5250.92	6232.94	6541.2
MRFAP1L2	0.0092782	0.964474	unchange	1348	818	962	1174	1135.24	951.329	1029.9	1071.34
PCGF3	-0.411723	0.0552687	unchange	2791	2782	1819	2465	2350.48	3235.45	1947.39	2249.45
GK3	1.22121	0.315922	unchange	4	6	12	12	3.36866	6.97796	12.847	10.9507
RHOH	0.485954	0.125538	unchange	193	122	221	209	162.538	141.885	236.599	190.724
CASP3	0.0999574	0.627869	unchange	3047	1737	2106	2917	2566.07	2020.12	2254.65	2661.93
FREM3	0.123331	0.940331	unchange	3	5	5	4	2.52649	5.81497	5.35292	3.65023
GYPE	-0.0689149	0.695715	unchange	5685	3954	4159	4927	4787.7	4598.48	4452.56	4496.16
GYPA	0.0637992	0.741608	unchange	21468	11866	15202	18682	18079.6	13800.1	16275	17048.4
HHIP	-0.545063	0.690727	unchange	10	6	3	8	8.42164	6.97796	3.21175	7.30045
ANAPC10	0.391584	0.114166	unchange	501	287	469	538	421.924	333.779	502.104	490.955
HSPD1P5	-0.0763687	0.923384	unchange	30	14	20	20	25.2649	16.2819	21.4117	18.2511
ABCE1	0.222331	0.306394	unchange	4930	2414	3720	4536	4151.87	2807.47	3982.57	4139.36
OTUD4	-0.0958458	0.625049	unchange	2546	1871	1702	2432	2144.15	2175.96	1822.13	2219.34
ATP8A1	0.126368	0.740956	unchange	130	78	104	118	109.481	90.7135	111.341	107.682
JAKMIP1	0.271515	0.682176	unchange	21	41	38	41	17.6854	47.6827	40.6822	37.4148
BOD1L1	-0.435659	0.0195663	unchange	8451	7407	5616	6156	7117.13	8614.3	6012.4	5617.7
RNF4	0.149967	0.444317	unchange	3550	2055	2720	3352	2989.68	2389.95	2911.99	3058.89
SCFD2	0.73483	0.00257562	up	480	273	570	650	404.239	317.497	610.232	593.162
RPL21P44	-1.03063	0.105321	unchange	40	55	24	24	33.6866	63.9647	25.694	21.9014
FIP1L1	0.303067	0.222281	unchange	3139	1311	2492	2716	2643.55	1524.68	2667.89	2478.5
FBXW7	-0.517767	0.013543	down	3305	3316	2178	2525	2783.35	3856.49	2331.73	2304.2
TIGD4	0.523928	0.592202	unchange	12	10	19	12	10.106	11.6299	20.3411	10.9507
SLC10A4	0.942621	0.000197479	up	288	200	416	513	242.543	232.599	445.363	468.141
ZAR1	1.10733	0.0942898	unchange	22	19	51	36	18.5276	22.0969	54.5997	32.852
FRYL	-0.396598	0.0568387	unchange	5288	4401	2874	4594	4453.36	5118.34	3076.86	4192.28
GALNT7	0.127889	0.562054	unchange	714	505	578	745	601.305	587.312	618.797	679.854
CICP16	-0.837043	0.18161	unchange	45	61	18	45	37.8974	70.9426	19.2705	41.065
METTL14	-0.10674	0.572781	unchange	2373	1869	1736	2208	1998.46	2173.64	1858.53	2014.92
GLRB	-0.305891	0.715449	unchange	24	16	14	18	20.2119	18.6079	14.9882	16.426
PDE5A	0.107128	0.76928	unchange	145	111	103	175	122.114	129.092	110.27	159.697
HAUS3	0.231148	0.242843	unchange	2332	1899	2071	2935	1963.93	2208.53	2217.18	2678.35
ZNF518B	-0.0382736	0.853018	unchange	1244	904	879	1208	1047.65	1051.35	941.043	1102.37
CRACD	0.674587	0.00306403	up	1018	613	1008	1565	857.323	712.915	1079.15	1428.15
SRP72	-0.234203	0.197037	unchange	6263	5142	4322	5413	5274.47	5980.11	4627.06	4939.67
BIN2P1	-1.36769	0.493417	unchange	10	2	4	0	8.42164	2.32599	4.28233	0
HNRNPD	0.357627	0.0500868	unchange	35673	21203	32331	38879	30042.5	24659	34613	35479.3
IGBP1P4	-0.239934	0.860303	unchange	11	4	6	6	9.2638	4.65198	6.4235	5.47534
HNRNPDL	0.25321	0.15492	unchange	15647	9810	13554	16212	13177.3	11409	14510.7	14794.4
SLC25A5P6	-0.116955	0.93312	unchange	10	4	8	4	8.42164	4.65198	8.56467	3.65023
HSPA4L	-0.110624	0.648325	unchange	1114	568	636	878	938.171	660.581	680.891	801.224
RPL21P53	-1.833	0.293127	unchange	12	3	1	3	10.106	3.48898	1.07058	2.73767
PLK4	-0.0550746	0.778695	unchange	4721	3633	3237	4851	3975.86	4225.16	3465.48	4426.81
RNU6-583P	-0.620639	0.485918	unchange	15	30	8	24	12.6325	34.8898	8.56467	21.9014
MFSD8	-0.236078	0.312859	unchange	704	553	438	635	592.884	643.136	468.915	579.473
RPL15P8	0.254332	0.529348	unchange	120	64	106	106	101.06	74.4316	113.482	96.731
FOSL1P1	-0.200255	0.808231	unchange	16	25	19	18	13.4746	29.0748	20.3411	16.426
PGRMC2	0.199584	0.286523	unchange	6359	3803	5122	6298	5355.32	4422.87	5483.53	5747.28
LARP1B	-0.179614	0.3319	unchange	3173	2465	2379	2568	2672.19	2866.78	2546.92	2343.44
CBR4	-0.0147502	0.944046	unchange	1191	1001	929	1259	1003.02	1164.16	994.572	1148.91
PALLD	-0.53092	0.138877	unchange	170	143	87	132	143.168	166.308	93.1407	120.457
SLC4A4	-0.115791	0.921065	unchange	14	6	6	12	11.7903	6.97796	6.4235	10.9507
RAPGEF2	-0.585448	0.00879972	down	7736	7530	3966	6498	6514.98	8757.34	4245.93	5929.79
TMEM154	0.275004	0.434934	unchange	148	108	163	141	124.64	125.603	174.505	128.67
GTF2IP12	0.147608	0.856567	unchange	22	15	15	26	18.5276	17.4449	16.0587	23.7265
SEPTIN7P14	0.0251071	0.952989	unchange	91	70	69	95	76.6369	81.4096	73.8702	86.6928
FAM241A	0.166959	0.477545	unchange	754	439	557	757	634.992	510.554	596.315	690.805
WDFY3	-0.522141	0.0355056	down	528	470	327	372	444.663	546.607	350.081	339.471
CAMK2D	0.244002	0.792803	unchange	8	22	13	26	6.73731	25.5859	13.9176	23.7265
CLCN3	-0.0738785	0.702259	unchange	9181	6647	5982	9079	7731.91	7730.42	6404.23	8285.1
PTGES3P3	0.327426	0.694392	unchange	46	6	21	39	38.7395	6.97796	22.4822	35.5897
POLR2MP1	0.0591761	0.888996	unchange	113	65	70	113	95.1645	75.5946	74.9408	103.119
TMPRSS11F	-0.330974	0.773618	unchange	7	14	6	12	5.89515	16.2819	6.4235	10.9507
YTHDC1	-0.245153	0.165322	unchange	6938	5322	4602	5725	5842.93	6189.45	4926.82	5224.38
MT2P1	0.183545	0.786688	unchange	32	22	32	28	26.9493	25.5859	34.2587	25.5516
ACSL1	0.521423	0.00526766	up	2081	1391	2242	2672	1752.54	1617.72	2400.25	2438.35
PLRG1	0.323135	0.0970986	unchange	3805	2196	3308	4016	3204.43	2553.93	3541.49	3664.83
RNU6-1285P	0.130409	0.934627	unchange	2	7	3	8	1.68433	8.14096	3.21175	7.30045
FGB	0.588551	0.627968	unchange	2	14	18	8	1.68433	16.2819	19.2705	7.30045
FGF2	0.511681	0.242818	unchange	99	46	99	99	83.3742	53.4977	105.988	90.3431
FGFR3	0.0198912	0.923523	unchange	1533	1320	1229	1696	1291.04	1535.15	1315.75	1547.7
QDPR	0.14309	0.574625	unchange	869	410	637	718	731.841	476.827	681.962	655.215
SMIM14	-0.490365	0.540167	unchange	25	24	11	25	21.0541	27.9119	11.7764	22.8139
UBE2K	0.0807815	0.688065	unchange	7575	4090	5280	6714	6379.39	4756.65	5652.68	6126.9
RN7SL558P	-1.04136	0.0618709	unchange	76	59	40	24	64.0045	68.6166	42.8233	21.9014
ZBTB12BP	-0.467167	0.492218	unchange	37	29	19	29	31.1601	33.7268	20.3411	26.4641
PDS5A	0.0695601	0.731332	unchange	7816	4276	5261	7118	6582.35	4972.96	5632.34	6495.58
PABPC1P1	-0.0451012	0.94548	unchange	30	48	51	26	25.2649	55.8237	54.5997	23.7265
N4BP2	0.0553828	0.811823	unchange	1017	722	684	1128	856.481	839.682	732.279	1029.36
TBC1D14	0.0606981	0.764511	unchange	5118	2772	3552	4446	4310.2	3223.82	3802.71	4057.23
RN7SKP292	1.07322	0.421813	unchange	1	9	14	9	0.842164	10.4669	14.9882	8.21301
CFAP184	-0.042971	0.939727	unchange	68	31	52	39	57.2672	36.0528	55.6703	35.5897
TADA2B	0.042595	0.823966	unchange	2690	1750	1949	2568	2265.42	2035.24	2086.57	2343.44
GRPEL1	0.244184	0.271169	unchange	1952	1033	1711	1689	1643.9	1201.37	1831.77	1541.31
RAB33B	0.00198906	0.994937	unchange	232	147	157	218	195.382	170.96	168.082	198.937
TIFA	-0.157584	0.64617	unchange	212	119	120	171	178.539	138.396	128.47	156.047
GRIA2	-1.28886	0.39674	unchange	28	0	4	6	23.5806	0	4.28233	5.47534
NMU	0.958542	0.003768	up	158	97	261	219	133.062	112.81	279.422	199.85
EXOC1	-0.208799	0.317088	unchange	1774	1668	1350	1670	1494	1939.87	1445.29	1523.97
RNU6-652P	-3.01913	0.0466186	down	13	11	1	2	10.9481	12.7929	1.07058	1.82511
CEP135	0.0805476	0.677771	unchange	2180	1739	1774	2388	1835.92	2022.45	1899.21	2179.18
INPP4B	0.923009	0.51748	unchange	8	2	13	4	6.73731	2.32599	13.9176	3.65023
PRDM8	0.58916	0.453522	unchange	30	10	19	39	25.2649	11.6299	20.3411	35.5897
CC2D2A	-0.391912	0.667773	unchange	17	17	14	12	14.3168	19.7709	14.9882	10.9507
NAA15	-0.325981	0.0756268	unchange	3847	3110	2583	2963	3239.81	3616.91	2765.32	2703.9
SPMAP2L	0.570844	0.250502	unchange	84	31	70	93	70.7418	36.0528	74.9408	84.8677
SPINK2	0.00859722	0.995547	unchange	6	4	4	6	5.05298	4.65198	4.28233	5.47534
CTBP1-DT	-0.226924	0.332796	unchange	580	458	395	492	488.455	532.651	422.88	448.978
GALNTL6	-1.83254	0.138457	unchange	16	12	2	6	13.4746	13.9559	2.14117	5.47534
ZNF876P	-0.330114	0.757598	unchange	29	10	2	29	24.4228	11.6299	2.14117	26.4641
ZNF732	-1.20482	0.381728	unchange	9	9	3	5	7.57948	10.4669	3.21175	4.56278
ZNF141	0.282604	0.277712	unchange	392	348	367	547	330.128	404.722	392.904	499.168
ZNF721	0.105215	0.629419	unchange	1217	960	932	1429	1024.91	1116.47	997.784	1304.04
GYPB	-0.339723	0.0592333	unchange	7674	6219	5246	5704	6462.77	7232.66	5616.28	5205.22
CTBP1	-0.0157482	0.928463	unchange	6681	5148	5362	6297	5626.5	5987.09	5740.47	5746.37
PRKG2	0.970626	0.402029	unchange	8	8	26	4	6.73731	9.30395	27.8352	3.65023
EIF4E	0.0976414	0.645049	unchange	2583	1447	1752	2470	2175.31	1682.85	1875.66	2254.01
METAP1	-0.185673	0.318752	unchange	3041	1996	1986	2375	2561.02	2321.34	2126.18	2167.32
ADH5	0.191458	0.393764	unchange	3830	1816	2873	3312	3225.49	2112	3075.79	3022.39
PACRGL	-0.173335	0.464717	unchange	574	445	386	519	483.402	517.532	413.245	473.617
KCNIP4	-1.18944	0.518909	unchange	6	6	5	0	5.05298	6.97796	5.35292	0
TMEM129	0.263988	0.192458	unchange	1289	941	1317	1324	1085.55	1094.38	1409.96	1208.22
RBM47	-0.116936	0.814389	unchange	72	48	44	66	60.6358	55.8237	47.1057	60.2287
TMEM33	0.252356	0.212622	unchange	1924	1203	1542	2133	1620.32	1399.08	1650.84	1946.48
ADAMTS3	-0.411775	0.152605	unchange	728	590	321	692	613.095	686.166	343.657	631.489
ACOX3	0.0110086	0.966926	unchange	607	300	396	487	511.194	348.898	423.951	444.415
ABHD18	-0.182421	0.412867	unchange	1243	1163	893	1267	1046.81	1352.56	956.031	1156.21
PDGFC	0.385584	0.319798	unchange	160	83	107	206	134.746	96.5285	114.552	187.987
TRIM61	0.553125	0.320514	unchange	41	30	50	53	34.5287	34.8898	53.5292	48.3655
FRG1	-0.140207	0.475093	unchange	4964	4328	4256	4168	4180.5	5033.44	4556.4	3803.53
AGGF1P1	-1.07094	0.451655	unchange	12	6	6	2	10.106	6.97796	6.4235	1.82511
LIMCH1	-0.117135	0.979742	unchange	0	8	8	0	0	9.30395	8.56467	0
RNF212	-0.163351	0.883298	unchange	22	8	21	3	18.5276	9.30395	22.4822	2.73767
HSP90AB2P	-0.230333	0.586331	unchange	92	90	73	84	77.4791	104.669	78.1526	76.6547
AIDAP2	-0.753353	0.3623	unchange	40	23	6	32	33.6866	26.7489	6.4235	29.2018
ZEB2P1	0.960425	0.32349	unchange	8	10	16	20	6.73731	11.6299	17.1293	18.2511
HSP90AA6P	-0.737113	0.561802	unchange	10	22	0	22	8.42164	25.5859	0	20.0762
HSP90AA4P	0.0403927	0.944778	unchange	90	24	58	50	75.7948	27.9119	62.0938	45.6278
SLED1	-0.812343	0.289322	unchange	28	35	24	12	23.5806	40.7048	25.694	10.9507
RTEL1P1	-1.71073	0.289038	unchange	8	10	0	6	6.73731	11.6299	0	5.47534
GUSBP5	-0.509786	0.0384007	down	1009	1117	662	875	849.744	1299.06	708.726	798.487
RPSAP36	-1.25585	0.00486363	down	173	232	115	56	145.694	269.815	123.117	51.1032
ABCA11P	-0.264049	0.639455	unchange	42	71	52	46	35.3709	82.5726	55.6703	41.9776
CETN4P	1.00475	0.215277	unchange	17	13	40	18	14.3168	15.1189	42.8233	16.426
VAMP9P	-2.69312	0.128201	unchange	16	4	0	3	13.4746	4.65198	0	2.73767
SMARCA5	0.364008	0.0730391	unchange	6418	3476	5335	7068	5405.01	4042.57	5711.56	6449.95
ALB	-0.075138	0.960559	unchange	2	10	10	2	1.68433	11.6299	10.7058	1.82511
SORCS2	0.486491	0.011322	unchange	2563	2248	3054	3742	2158.47	2614.41	3269.56	3414.79
CFAP99	-1.51408	0.341459	unchange	7	11	0	7	5.89515	12.7929	0	6.38789
GAB1	0.0821749	0.696976	unchange	3164	2674	2426	3850	2664.61	3109.85	2597.23	3513.34
TMEM131L	-0.333677	0.0780391	unchange	5279	4554	3420	4457	4445.78	5296.27	3661.39	4067.26
WDR45P1	-0.275439	0.673479	unchange	44	26	30	26	37.0552	30.2378	32.1175	23.7265
TLR2	-1.50955	0.0437722	down	56	48	29	6	47.1612	55.8237	31.0469	5.47534
RNF175	-0.66438	0.357035	unchange	53	24	12	36	44.6347	27.9119	12.847	32.852
SFRP2	-0.787083	0.662504	unchange	1	12	8	0	0.842164	13.9559	8.56467	0
FAM86EP	0.0722777	0.882786	unchange	66	49	49	72	55.5828	56.9867	52.4586	65.7041
GPRIN3	0.547944	0.618652	unchange	8	10	6	22	6.73731	11.6299	6.4235	20.0762
C9orf78P2	-0.827476	0.632149	unchange	10	4	0	8	8.42164	4.65198	0	7.30045
FBXO8	0.317237	0.238785	unchange	1034	429	764	977	870.798	498.924	817.926	891.567
CEP44	-0.0260149	0.900241	unchange	1846	1333	1245	1880	1554.63	1550.27	1332.88	1715.61
NUDT9	0.229326	0.317557	unchange	712	425	587	718	599.621	494.272	628.432	655.215
SPARCL1	-0.0182864	0.989249	unchange	7	6	5	8	5.89515	6.97796	5.35292	7.30045
RPL22P13	0.475037	0.609834	unchange	12	12	14	20	10.106	13.9559	14.9882	18.2511
PAICS	0.180713	0.37876	unchange	9254	4798	6904	8514	7793.39	5580.04	7391.31	7769.5
ARL9	0.0699763	0.779342	unchange	414	294	344	391	348.656	341.92	368.281	356.81
PPM1K	-0.00202284	0.991661	unchange	1669	1143	1290	1480	1405.57	1329.3	1381.05	1350.58
RPS3A	0.394812	0.0947889	unchange	8017	3448	6753	7587	6751.63	4010	7229.65	6923.56
SH3D19	-0.95631	0.0467669	down	82	89	41	49	69.0575	103.506	43.8939	44.7153
GATB	0.303431	0.22199	unchange	1059	503	910	933	891.852	584.986	974.231	851.415
NEIL3	0.190943	0.346731	unchange	1134	762	969	1167	955.014	886.201	1037.4	1064.95
AGA	-0.0900372	0.687952	unchange	680	557	535	628	572.672	647.788	572.762	573.085
PPBP	1.20519	0.00130967	up	296	84	428	380	249.281	97.6915	458.21	346.771
NT5C3AP1	0.600265	0.284964	unchange	50	25	58	51	42.1082	29.0748	62.0938	46.5404
TRIM2	-0.719351	0.430875	unchange	20	20	16	8	16.8433	23.2599	17.1293	7.30045
TXK	-0.505463	0.133909	unchange	196	152	121	122	165.064	176.775	129.541	111.332
SH3BP2	-0.156308	0.486868	unchange	891	791	644	885	750.368	919.928	689.456	807.612
CHIC2	-0.113001	0.574248	unchange	1347	982	1034	1094	1134.39	1142.06	1106.98	998.337
NAAA	-0.454118	0.368485	unchange	86	49	38	59	72.4261	56.9867	40.6822	53.8408
HERC3	0.0504772	0.829539	unchange	944	624	620	998	795.003	725.708	663.762	910.731
NAP1L5	0.197984	0.516379	unchange	702	257	466	575	591.199	298.889	498.892	524.72
FAM13A-AS1	-0.514397	0.0585933	unchange	674	838	498	597	567.619	974.589	533.15	544.796
PLAC8	-0.600196	0.0751911	unchange	217	152	123	116	182.75	176.775	131.682	105.857
CCNI	-0.0967515	0.593759	unchange	15843	9671	10938	12368	13342.4	11247.3	11710	11286.5
UGDH-AS1	-2.22798	0.0795052	unchange	17	12	4	2	14.3168	13.9559	4.28233	1.82511
UBE2D3-AS1	0.0138413	0.974949	unchange	98	58	78	75	82.5321	67.4536	83.5055	68.4417
GALNT7-DT	0.75789	0.181172	unchange	41	24	53	54	34.5287	27.9119	56.7409	49.278
SAP30-DT	-0.506345	0.135384	unchange	187	161	106	141	157.485	187.242	113.482	128.67
SNHG8	0.112706	0.578291	unchange	1586	1197	1510	1461	1335.67	1392.1	1616.58	1333.24
RAB33B-AS1	-0.311475	0.286733	unchange	359	260	270	218	302.337	302.378	289.057	198.937
SLC7A11-AS1	-0.876873	0.161939	unchange	40	68	21	42	33.6866	79.0836	22.4822	38.3274
LEF1-AS1	0.966356	0.43741	unchange	12	2	6	20	10.106	2.32599	6.4235	18.2511
USP38-DT	0.260771	0.637147	unchange	52	36	36	70	43.7925	41.8678	38.541	63.8789
NOP14-AS1	0.376482	0.11974	unchange	444	294	427	518	373.921	341.92	457.139	472.704
SLC2A9-AS1	1.66775	0.238502	unchange	2	4	9	11	1.68433	4.65198	9.63525	10.0381
LINC02481	-1.30544	0.215939	unchange	12	21	7	7	10.106	24.4229	7.49408	6.38789
HTT-AS	-0.303041	0.873057	unchange	4	5	7	0	3.36866	5.81497	7.49408	0
H2AZ1-DT	0.342852	0.603805	unchange	34	23	42	28	28.6336	26.7489	44.9645	25.5516
FAM218A	-0.354593	0.811189	unchange	10	4	8	2	8.42164	4.65198	8.56467	1.82511
METTL14-DT	-0.160541	0.860516	unchange	19	13	15	13	16.0011	15.1189	16.0587	11.8632
ING2-DT	-0.957142	0.10211	unchange	59	69	43	23	49.6877	80.2466	46.0351	20.9888
MIR4453HG	0.257133	0.455627	unchange	143	163	182	191	120.429	189.568	194.846	174.298
LINC02365	-0.659277	0.683498	unchange	6	5	3	4	5.05298	5.81497	3.21175	3.65023
KLF3-AS1	-0.241756	0.410341	unchange	422	551	406	445	355.393	640.81	434.657	406.088
LINC02427	-0.666808	0.445039	unchange	25	24	23	7	21.0541	27.9119	24.6234	6.38789
LINC02232	-0.564199	0.552873	unchange	21	26	27	4	17.6854	30.2378	28.9057	3.65023
TET2-AS1	-0.435263	0.627071	unchange	11	29	14	18	9.2638	33.7268	14.9882	16.426
SNCA-AS1	0.263806	0.633039	unchange	50	44	35	81	42.1082	51.1717	37.4704	73.9171
LINC02482	-0.50552	0.60482	unchange	28	8	9	15	23.5806	9.30395	9.63525	13.6883
BMP2K-DT	0.123683	0.811632	unchange	48	54	56	57	40.4239	62.8017	59.9527	52.0157
IRF2-DT	-0.0664346	0.788928	unchange	466	413	407	435	392.448	480.316	435.727	396.962
USP46-DT	-0.450542	0.553395	unchange	25	26	17	21	21.0541	30.2378	18.1999	19.1637
LINC02362	-1.7763	0.0293567	down	44	25	6	14	37.0552	29.0748	6.4235	12.7758
GAR1-DT	0.000543988	0.99916	unchange	48	75	57	72	40.4239	87.2245	61.0232	65.7041
TSPAN5-DT	-0.453368	0.185552	unchange	230	214	115	218	193.698	248.881	123.117	198.937
GASK1B-AS1	-0.25962	0.483933	unchange	195	150	93	200	164.222	174.449	99.5642	182.511
LINC02447	-0.462732	0.755153	unchange	6	7	2	8	5.05298	8.14096	2.14117	7.30045
STIM2-AS1	0.845712	0.399006	unchange	8	12	26	10	6.73731	13.9559	27.8352	9.12556
SCOC-AS1	0.406671	0.342512	unchange	72	83	86	126	60.6358	96.5285	92.0702	114.982
GSTCD-AS1	-0.220077	0.830131	unchange	7	20	12	13	5.89515	23.2599	12.847	11.8632
LINC02615	-0.458281	0.0729047	unchange	570	591	390	472	480.034	687.329	417.527	430.727
HHIP-AS1	-2.0435	0.152313	unchange	4	18	2	4	3.36866	20.9339	2.14117	3.65023
SRD5A3-AS1	0.264334	0.634794	unchange	45	35	49	46	37.8974	40.7048	52.4586	41.9776
UBA6-DT	-0.0823032	0.78445	unchange	230	208	184	234	193.698	241.903	196.987	213.538
STX18-AS1	-0.308397	0.466352	unchange	98	137	99	97	82.5321	159.33	105.988	88.518
AGA-DT	-0.997668	0.242706	unchange	27	24	17	8	22.7384	27.9119	18.1999	7.30045
LINC01088	-1.07083	0.16734	unchange	30	31	10	20	25.2649	36.0528	10.7058	18.2511
ANKRD17-DT	0.563942	0.331779	unchange	29	52	46	82	24.4228	60.4757	49.2468	74.8296
LINC02363	-2.16516	0.150854	unchange	14	10	5	0	11.7903	11.6299	5.35292	0
HNRNPD-DT	-0.784808	0.340216	unchange	20	32	19	12	16.8433	37.2158	20.3411	10.9507
SMARCA5-AS1	0.261707	0.69122	unchange	27	29	27	42	22.7384	33.7268	28.9057	38.3274
FRG1-DT	-0.0508317	0.941496	unchange	30	39	17	54	25.2649	45.3568	18.1999	49.278
LINC01596	1.78932	0.354234	unchange	4	0	8	4	3.36866	0	8.56467	3.65023
TLR1	-0.273345	0.578383	unchange	90	46	50	59	75.7948	53.4977	53.5292	53.8408
USP38	0.0798922	0.712337	unchange	1873	1046	1261	1758	1577.37	1216.49	1350.01	1604.27
CIR1P2	-0.306821	0.468555	unchange	94	94	72	82	79.1634	109.321	77.082	74.8296
RPL34-DT	-2.94202	0.0575677	unchange	19	6	2	1	16.0011	6.97796	2.14117	0.912556
RPL34	0.0041381	0.982055	unchange	20279	12472	15680	16316	17078.2	14504.9	16786.7	14889.3
OSTC	0.0278047	0.893142	unchange	2941	1596	2038	2452	2476.8	1856.14	2181.85	2237.59
MAD2L1-DT	-0.514495	0.482162	unchange	27	31	16	26	22.7384	36.0528	17.1293	23.7265
TAPT1-AS1	-0.589311	0.173666	unchange	101	152	86	89	85.0586	176.775	92.0702	81.2175
RNPS1P1	0.205294	0.517216	unchange	508	190	336	428	427.819	220.969	359.716	390.574
ENPP7P11	0.680887	0.619734	unchange	6	4	6	10	5.05298	4.65198	6.4235	9.12556
RPL15P7	0.178938	0.584524	unchange	281	141	248	208	236.648	163.982	265.505	189.812
SEC24B-AS1	-0.0833121	0.883432	unchange	46	40	34	48	38.7395	46.5198	36.3998	43.8027
NUDT19P5	-0.930009	0.294351	unchange	19	28	17	8	16.0011	32.5638	18.1999	7.30045
VTI1BP2	0.181547	0.845418	unchange	28	6	14	22	23.5806	6.97796	14.9882	20.0762
TECRP1	0.0171211	0.937816	unchange	970	664	828	792	816.899	772.228	886.443	722.745
LINC01094	-0.0951855	0.882393	unchange	35	37	22	48	29.4757	43.0308	23.5528	43.8027
NEUROG2-AS1	-0.324883	0.468239	unchange	84	84	56	81	70.7418	97.6915	59.9527	73.9171
SEPTIN14P4	-0.819648	0.511876	unchange	8	12	4	8	6.73731	13.9559	4.28233	7.30045
PCGF3-AS1	-0.249262	0.383534	unchange	413	505	371	425	347.814	587.312	397.186	387.836
MIR302CHG	-1.17222	0.477167	unchange	7	6	1	5	5.89515	6.97796	1.07058	4.56278
LINC00989	-1.38851	0.256658	unchange	18	10	8	2	15.159	11.6299	8.56467	1.82511
CYP2U1-AS1	0.851227	0.179484	unchange	31	20	52	37	26.1071	23.2599	55.6703	33.7646
SPON2	0.428038	0.499415	unchange	30	26	32	44	25.2649	30.2378	34.2587	40.1525
C1QTNF7-AS1	-0.338226	0.79847	unchange	3	13	6	8	2.52649	15.1189	6.4235	7.30045
WDFY3-AS2	-1.35465	0.311839	unchange	8	12	5	3	6.73731	13.9559	5.35292	2.73767
ICE1	-0.13136	0.510059	unchange	2249	1711	1486	2141	1894.03	1989.88	1590.89	1953.78
LINC02145	-1.77041	0.347742	unchange	2	11	4	0	1.68433	12.7929	4.28233	0
FASTKD3	0.129963	0.660587	unchange	275	184	197	303	231.595	213.991	210.905	276.505
MYO10	-1.96564	0.000355967	down	88	71	16	25	74.1104	82.5726	17.1293	22.8139
MED10	0.186477	0.355691	unchange	2748	1547	2201	2550	2314.27	1799.15	2356.35	2327.02
MTRR	0.169028	0.430498	unchange	859	708	769	1002	723.419	823.4	823.279	914.381
PTPN11P4	0.842164	0.528982	unchange	6	4	6	12	5.05298	4.65198	6.4235	10.9507
SPEF2	-0.160919	0.662908	unchange	130	118	106	117	109.481	137.233	113.482	106.769
ANKH-DT	0.206381	0.912299	unchange	4	4	0	10	3.36866	4.65198	0	9.12556
ZFR	0.214556	0.285427	unchange	2568	1590	1975	2785	2162.68	1849.16	2114.4	2541.47
SLC38A9	-0.246667	0.271744	unchange	699	532	485	546	588.673	618.713	519.233	498.256
ANKH	0.044957	0.81919	unchange	6629	3754	4538	5925	5582.71	4365.88	4858.31	5406.9
NPR3	1.97214	0.000336774	up	19	22	74	90	16.0011	25.5859	79.2232	82.1301
FST	2.22447	0.000164212	up	14	20	60	106	11.7903	23.2599	64.235	96.731
AKTIPP2	-0.377325	0.774141	unchange	10	6	6	6	8.42164	6.97796	6.4235	5.47534
RAB3C	0.48469	0.755432	unchange	2	6	6	6	1.68433	6.97796	6.4235	5.47534
EMB	0.544347	0.0560774	unchange	237	200	261	383	199.593	232.599	279.422	349.509
ELOVL7	0.539511	0.285487	unchange	42	58	66	85	35.3709	67.4536	70.6585	77.5673
MTREX	0.22086	0.306216	unchange	4176	2155	3012	4161	3516.88	2506.25	3224.6	3797.15
VCAN	-0.488316	0.573112	unchange	21	18	12	16	17.6854	20.9339	12.847	14.6009
ARSB	0.29013	0.159472	unchange	1781	1066	1451	1970	1499.89	1239.75	1553.42	1797.74
PDZD2	-0.27111	0.521805	unchange	92	105	78	89	77.4791	122.114	83.5055	81.2175
ZSWIM6	0.0506254	0.845063	unchange	569	414	377	647	479.191	481.479	403.61	590.424
ITGA2	1.23533	0.360566	unchange	4	4	9	10	3.36866	4.65198	9.63525	9.12556
JMY	-0.355134	0.0935367	unchange	2202	2043	1403	1976	1854.45	2376	1502.03	1803.21
RPL17P22	-0.40058	0.697458	unchange	8	20	9	14	6.73731	23.2599	9.63525	12.7758
NIPBL	-0.156858	0.400402	unchange	5898	4683	4007	5533	4967.08	5446.3	4289.83	5049.17
CKMT2	-0.161104	0.879789	unchange	18	7	12	9	15.159	8.14096	12.847	8.21301
ATG10	-0.155716	0.545822	unchange	535	301	340	390	450.558	350.061	363.998	355.897
RASGRF2	-0.0681729	0.949595	unchange	4	23	18	10	3.36866	26.7489	19.2705	9.12556
GOLPH3	0.16315	0.46105	unchange	3481	1767	2373	3337	2931.57	2055.01	2540.49	3045.2
PSME2P1	0.470011	0.0612363	unchange	838	396	760	882	705.733	460.546	813.643	804.875
PSMC1P5	-0.490901	0.525854	unchange	34	18	16	20	28.6336	20.9339	17.1293	18.2511
NUDT12	0.420679	0.07859	unchange	438	309	440	552	368.868	359.365	471.057	503.731
GPBP1	0.0149494	0.935461	unchange	4568	2866	3429	3929	3847.01	3333.14	3671.03	3585.43
MSH3	-0.257688	0.255042	unchange	942	582	531	725	793.319	676.862	568.48	661.603
CD180	-0.0907824	0.948168	unchange	14	2	4	10	11.7903	2.32599	4.28233	9.12556
IL7R	2.81618	0.145665	unchange	0	2	4	12	0	2.32599	4.28233	10.9507
COX7C	0.171219	0.397389	unchange	14585	7809	11952	12344	12283	9081.82	12795.6	11264.6
HMGB3P16	-0.0556482	0.965348	unchange	5	10	9	6	4.21082	11.6299	9.63525	5.47534
ISCA1P1	-0.257386	0.511245	unchange	375	109	176	201	315.812	126.766	188.423	183.424
CAMK4	0.657645	0.502509	unchange	16	8	8	30	13.4746	9.30395	8.56467	27.3767
PPIAP11	-0.0888647	0.722323	unchange	876	538	709	575	737.736	625.691	759.044	524.72
NDUFS4	0.24037	0.337251	unchange	1638	715	1269	1377	1379.46	831.541	1358.57	1256.59
STARD4	0.525571	0.00665064	up	1682	1236	1785	2407	1416.52	1437.46	1910.99	2196.52
ARB2A	-0.0856511	0.72305	unchange	496	360	355	447	417.713	418.678	380.057	407.913
DMGDH	-0.224875	0.675822	unchange	56	51	51	40	47.1612	59.3127	54.5997	36.5023
CMYA5	0.45877	0.636852	unchange	16	12	6	34	13.4746	13.9559	6.4235	31.0269
SERBP1P6	0.0713382	0.880143	unchange	126	44	70	100	106.113	51.1717	74.9408	91.2556
PLPP1	0.171275	0.790417	unchange	44	25	47	27	37.0552	29.0748	50.3174	24.639
PSMC1P4	-0.0784166	0.940323	unchange	14	10	14	8	11.7903	11.6299	14.9882	7.30045
ADGRV1	-0.718594	0.343793	unchange	39	20	14	21	32.8444	23.2599	14.9882	19.1637
BOLA3P3	0.594238	0.422013	unchange	30	12	32	28	25.2649	13.9559	34.2587	25.5516
PJA2	0.132401	0.527649	unchange	3027	1683	2112	2937	2549.23	1957.32	2261.07	2680.18
FCHO2	-0.510986	0.0180669	down	2953	2616	1546	2436	2486.91	3042.39	1655.12	2222.99
MTCO2P22	-0.805043	0.134929	unchange	66	58	28	44	55.5828	67.4536	29.9763	40.1525
RPS3AP20	-0.310617	0.397654	unchange	192	109	126	108	161.696	126.766	134.893	98.5561
GRAMD2B	0.329967	0.817335	unchange	10	2	6	8	8.42164	2.32599	6.4235	7.30045
HMGN1P15	-0.792179	0.400953	unchange	20	17	13	8	16.8433	19.7709	13.9176	7.30045
DTWD2	-0.0544874	0.887633	unchange	174	80	109	126	146.537	93.0395	116.694	114.982
EPB41L4A	0.1123	0.67172	unchange	382	285	288	435	321.707	331.453	308.328	396.962
MSNP1	-0.503807	0.485243	unchange	26	34	18	26	21.8963	39.5418	19.2705	23.7265
RAD50	-0.114948	0.528233	unchange	5005	4115	3790	4660	4215.03	4785.72	4057.51	4252.51
MAN2A1-DT	-0.461769	0.568814	unchange	23	24	21	13	19.3698	27.9119	22.4822	11.8632
ARRDC3	-0.445565	0.0416599	unchange	2208	2270	1486	1875	1859.5	2640	1590.89	1711.04
SLC25A46	0.246143	0.194944	unchange	2604	1841	2220	3028	2193	2141.07	2376.69	2763.22
SEPTIN7P10	0.609411	0.528047	unchange	6	17	16	22	5.05298	19.7709	17.1293	20.0762
LMNB1	0.401783	0.0630895	unchange	12921	6216	10848	13497	10881.6	7229.17	11613.7	12316.8
NREP	0.606166	0.187077	unchange	61	46	74	88	51.372	53.4977	79.2232	80.305
EPB41L4A-DT	0.601343	0.446644	unchange	26	13	15	44	21.8963	15.1189	16.0587	40.1525
BHMT2	0.836161	0.537504	unchange	7	3	9	8	5.89515	3.48898	9.63525	7.30045
EDIL3	-1.27947	0.163541	unchange	37	15	5	16	31.1601	17.4449	5.35292	14.6009
PHAX	-0.00732829	0.971018	unchange	2428	1468	1871	1898	2044.77	1707.28	2003.06	1732.03
RNF138P1	-0.43508	0.578343	unchange	34	22	10	32	28.6336	25.5859	10.7058	29.2018
RIOK2	0.554527	0.0104128	up	951	563	957	1222	800.898	654.766	1024.55	1115.14
HOMER1	-1.23027	0.150701	unchange	22	28	10	12	18.5276	32.5638	10.7058	10.9507
MAP1B	-0.343114	0.636845	unchange	36	32	38	14	30.3179	37.2158	40.6822	12.7758
LAMTOR3P2	-1.436	0.269445	unchange	13	9	4	4	10.9481	10.4669	4.28233	3.65023
ACTBP4	-2.06854	0.280933	unchange	10	4	3	0	8.42164	4.65198	3.21175	0
ANKRD55	-0.422898	0.725743	unchange	7	12	6	9	5.89515	13.9559	6.4235	8.21301
CTNNA1P1	-0.40844	0.758928	unchange	10	6	4	8	8.42164	6.97796	4.28233	7.30045
CCT5P1	1.12759	0.0944188	unchange	42	10	60	44	35.3709	11.6299	64.235	40.1525
MARCHF3	-0.419515	0.0411197	unchange	2610	1480	1337	1644	2198.05	1721.23	1431.37	1500.24
RPL5P17	0.29021	0.544307	unchange	94	60	118	62	79.1634	69.7796	126.329	56.5785
PGGT1B	-0.0371557	0.870646	unchange	1346	1036	876	1468	1133.55	1204.86	937.831	1339.63
ZCCHC10	0.0127103	0.952436	unchange	1115	703	875	917	939.013	817.585	936.76	836.814
LRRTM2	-0.432471	0.692739	unchange	14	14	3	19	11.7903	16.2819	3.21175	17.3386
FEM1C	0.0404931	0.862364	unchange	1326	1287	1071	1686	1116.71	1496.77	1146.59	1538.57
RPL3P6	-0.249295	0.671025	unchange	48	36	34	36	40.4239	41.8678	36.3998	32.852
SNX24	-0.112829	0.681694	unchange	523	260	320	379	440.452	302.378	342.587	345.859
TRPC6P2	-0.548061	0.737259	unchange	2	9	6	2	1.68433	10.4669	6.4235	1.82511
SLCO4C1	-0.375123	0.708297	unchange	9	20	10	14	7.57948	23.2599	10.7058	12.7758
ST8SIA4	0.215416	0.679549	unchange	113	32	61	98	95.1645	37.2158	65.3056	89.4305
TMED7	0.31789	0.127498	unchange	1384	809	1215	1454	1165.56	940.862	1300.76	1326.86
SNX2	0.187123	0.363967	unchange	3932	2090	3053	3585	3311.39	2430.66	3268.49	3271.51
CTNNA1	0.447224	0.037834	unchange	9559	4653	8272	10412	8050.25	5411.41	8855.86	9501.54
THG1L	0.172633	0.372422	unchange	2128	1342	1807	2023	1792.13	1560.74	1934.54	1846.1
PELO	0.208927	0.403674	unchange	513	295	411	501	432.03	343.083	440.01	457.191
JAKMIP2	2.77192	0.000384544	up	10	4	45	47	8.42164	4.65198	48.1762	42.8901
LHFPL2	0.919259	0.000117891	up	377	257	568	612	317.496	298.889	608.091	558.484
STK10	0.0881991	0.639098	unchange	2154	1594	1750	2219	1814.02	1853.81	1873.52	2024.96
PCBD2	-0.0708727	0.708792	unchange	1956	1366	1434	1694	1647.27	1588.65	1535.22	1545.87
MTMR12	0.177532	0.353663	unchange	2804	1729	2259	2770	2361.43	2010.82	2418.45	2527.78
LSM11	-0.107798	0.61159	unchange	1486	1336	1117	1540	1251.46	1553.76	1195.84	1405.34
AFF4	-0.228331	0.254289	unchange	2405	1754	1442	2110	2025.4	2039.89	1543.78	1925.49
YIPF5	0.0299569	0.882696	unchange	1395	881	1057	1222	1174.82	1024.6	1131.61	1115.14
CCDC112	-0.286044	0.155367	unchange	2069	1836	1547	1669	1742.44	2135.26	1656.19	1523.06
FCHSD1	0.270267	0.286828	unchange	764	900	997	1061	643.413	1046.69	1067.37	968.222
TTC33	0.107572	0.691292	unchange	551	272	370	489	464.032	316.334	396.116	446.24
BTNL9	-0.453058	0.59571	unchange	22	18	15	14	18.5276	20.9339	16.0587	12.7758
PPARGC1B	-0.0452259	0.853215	unchange	484	341	346	448	407.607	396.581	370.422	408.825
SLC12A2	0.101926	0.798166	unchange	147	160	102	243	123.798	186.079	109.199	221.751
CTBP2P4	-0.495691	0.241708	unchange	146	73	63	88	122.956	84.8986	67.4467	80.305
UBTD2	-1.9912	0.194233	unchange	18	6	0	6	15.159	6.97796	0	5.47534
SAP30L	0.210805	0.345774	unchange	916	550	818	832	771.422	639.647	875.737	759.247
PTMAP2	-0.210587	0.243768	unchange	4444	3304	3195	3435	3742.58	3842.53	3420.51	3134.63
FAM200C	0.707537	0.147421	unchange	46	45	71	79	38.7395	52.3347	76.0114	72.0919
GAPDHP71	0.326966	0.709894	unchange	21	10	21	16	17.6854	11.6299	22.4822	14.6009
COMMD10	0.0311647	0.889918	unchange	892	529	625	798	751.21	615.224	669.115	728.22
TNFAIP8	0.157197	0.428421	unchange	1868	1185	1451	1905	1573.16	1378.15	1553.42	1738.42
DHFR	0.0533942	0.777152	unchange	7897	4615	5886	6763	6650.57	5367.22	6301.45	6171.62
SH3PXD2B	-0.836754	0.579293	unchange	8	6	2	6	6.73731	6.97796	2.14117	5.47534
PTTG1	0.099862	0.584958	unchange	11023	6947	9188	9613	9283.17	8079.32	9836.52	8772.4
ARHGAP26	0.591905	0.00494911	up	790	643	1039	1114	665.31	747.805	1112.34	1016.59
GFPT2	0.0770396	0.963113	unchange	2	6	5	4	1.68433	6.97796	5.35292	3.65023
BOD1	0.209452	0.458819	unchange	315	183	266	295	265.282	212.828	284.775	269.204
SLU7	-0.229166	0.2252	unchange	4071	3533	3061	3454	3428.45	4108.86	3277.06	3151.97
RANBP17	-0.516141	0.14679	unchange	169	127	93	113	142.326	147.7	99.5642	103.119
NSG2	-1.57179	0.101624	unchange	32	16	4	12	26.9493	18.6079	4.28233	10.9507
NR3C1	-0.1873	0.328346	unchange	3961	2524	2384	3239	3335.81	2935.4	2552.27	2955.77
RASA1	-0.120018	0.608685	unchange	1427	1045	831	1461	1201.77	1215.33	889.655	1333.24
MRPL22	0.583335	0.00577196	up	2657	1424	2906	2988	2237.63	1656.1	3111.11	2726.72
TMEM232	0.194896	0.792624	unchange	36	15	18	39	30.3179	17.4449	19.2705	35.5897
ALDH7A1	0.493456	0.610387	unchange	16	8	20	12	13.4746	9.30395	21.4117	10.9507
RPL7P21	-0.0213195	0.979197	unchange	17	25	27	15	14.3168	29.0748	28.9057	13.6883
PTGER4	-0.239005	0.757363	unchange	24	22	20	19	20.2119	25.5859	21.4117	17.3386
ARHGEF37	0.535074	0.011642	up	718	504	810	941	604.674	586.149	867.172	858.715
NLN	0.147302	0.624272	unchange	667	256	425	547	561.723	297.726	454.998	499.168
SIL1	0.34951	0.119146	unchange	1162	636	1086	1128	978.595	739.664	1162.65	1029.36
CNOT6	0.00566588	0.977269	unchange	4104	2811	2750	4172	3456.24	3269.18	2944.1	3807.18
NEURL1B	0.358246	0.0492878	unchange	5450	4586	6042	6849	4589.79	5333.49	6468.46	6250.1
ZFYVE16	-0.206346	0.528513	unchange	194	144	127	165	163.38	167.471	135.964	150.572
SFXN1	0.145948	0.434863	unchange	5130	3166	3962	5056	4320.3	3682.04	4241.65	4613.88
RPL12P21	-0.340959	0.765886	unchange	7	15	12	6	5.89515	17.4449	12.847	5.47534
KIF4B	0.340743	0.431708	unchange	104	70	70	152	87.5851	81.4096	74.9408	138.709
CHSY3	0.147653	0.846094	unchange	37	12	25	26	31.1601	13.9559	26.7646	23.7265
SEPTIN8	-0.129429	0.497392	unchange	3695	3120	2705	3577	3111.8	3628.54	2895.93	3264.21
CPEB4	-0.580682	0.0150741	down	13418	13924	6845	12112	11300.2	16193.5	7328.14	11052.9
NDST1	0.163562	0.683224	unchange	136	76	128	100	114.534	88.3875	137.035	91.2556
RNF130	0.574319	0.00676452	up	3055	1585	3193	3464	2572.81	1843.35	3418.37	3161.09
IL4	2.02118	0.210304	unchange	2	2	10	6	1.68433	2.32599	10.7058	5.47534
ZFP2	0.168378	0.884953	unchange	10	7	8	11	8.42164	8.14096	8.56467	10.0381
INTS6P1	0.0789924	0.888602	unchange	46	36	42	44	38.7395	41.8678	44.9645	40.1525
GALNT10	0.0555505	0.767212	unchange	3968	2790	2930	4063	3341.71	3244.75	3136.81	3707.72
RN7SL378P	-0.766448	0.590677	unchange	8	7	3	6	6.73731	8.14096	3.21175	5.47534
RN7SKP230	-1.07383	0.265766	unchange	33	10	10	9	27.7914	11.6299	10.7058	8.21301
MIR1244-2	-0.15504	0.482938	unchange	817	617	633	641	688.048	717.567	677.679	584.949
GRK6	-0.00332343	0.985549	unchange	6906	4270	5133	5768	5815.99	4965.98	5495.3	5263.62
PRR7	0.26697	0.493225	unchange	96	92	103	126	80.8478	106.995	110.27	114.982
DDX41	0.0427489	0.814525	unchange	5907	4632	5300	5478	4974.66	5386.99	5674.09	4998.98
TIGD6	0.310284	0.405075	unchange	163	77	130	157	137.273	89.5505	139.176	143.271
HMGXB3	-0.0524447	0.786468	unchange	2930	2584	2526	2818	2467.54	3005.18	2704.29	2571.58
CSF1R	-0.585425	0.130464	unchange	136	111	80	84	114.534	129.092	85.6467	76.6547
RPL7P1	0.226535	0.338843	unchange	8390	3649	6569	6798	7065.76	4243.76	7032.66	6203.56
ERAP1	0.129804	0.560459	unchange	1678	1549	1411	2196	1413.15	1801.48	1510.59	2003.97
CCDC127	-0.0977964	0.6704	unchange	692	459	516	539	582.778	533.814	552.421	491.868
EXOC3	-0.11138	0.543948	unchange	3419	2729	2565	3130	2879.36	3173.81	2746.05	2856.3
SLC9A3-OT1	-0.387259	0.512632	unchange	48	39	34	32	40.4239	45.3568	36.3998	29.2018
SLC9A3	0.622244	0.12154	unchange	78	75	103	136	65.6888	87.2245	110.27	124.108
SLC9A3-AS1	-0.169093	0.53663	unchange	536	656	504	590	451.4	762.924	539.574	538.408
CEP72	0.134045	0.534908	unchange	784	609	736	782	660.257	708.263	787.949	713.619
TPPP	-0.310638	0.356882	unchange	176	149	119	144	148.221	173.286	127.399	131.408
SNHG4	-0.421447	0.0467185	unchange	1102	893	721	763	928.065	1038.55	771.891	696.28
MATR3	0.220106	0.277335	unchange	13767	7266	10413	13372	11594.1	8450.31	11148	12202.7
PAIP2	0.274858	0.225466	unchange	5565	2561	4245	5186	4686.64	2978.43	4544.63	4732.52
SLC23A1	0.0131673	0.9765	unchange	74	107	95	94	62.3201	124.44	101.705	85.7803
PROB1	1.43402	0.201258	unchange	12	2	22	12	10.106	2.32599	23.5528	10.9507
DNAJC18	0.920153	0.210561	unchange	28	10	34	34	23.5806	11.6299	36.3998	31.0269
ACSL6	-0.435037	0.0571554	unchange	1464	1195	751	1243	1232.93	1389.78	804.008	1134.31
XRCC4	0.160319	0.588994	unchange	636	252	418	527	535.616	293.074	447.504	480.917
TICAM2	-1.36415	0.336158	unchange	12	7	5	2	10.106	8.14096	5.35292	1.82511
NSUN2	-0.0954228	0.602901	unchange	5060	3232	3402	4236	4261.35	3758.8	3642.12	3865.59
TENT4A	-0.404699	0.0382704	unchange	4948	4578	3278	4009	4167.03	5324.19	3509.37	3658.44
SMIM15	0.124702	0.560518	unchange	1723	941	1279	1543	1451.05	1094.38	1369.28	1408.07
HINT1	-0.0908064	0.632737	unchange	12952	7523	9026	9640	10907.7	8749.2	9663.08	8797.04
LYRM7	-0.0275333	0.88827	unchange	2296	1763	1662	2332	1933.61	2050.36	1779.31	2128.08
SH3TC2	0.481698	0.0317162	unchange	1079	1068	1290	1774	908.695	1242.08	1381.05	1618.87
ANKHD1	-0.445859	0.0963743	unchange	436	436	282	371	367.184	507.065	301.904	338.558
ANKHD1-EIF4EBP3	-0.145563	0.703465	unchange	131	176	118	172	110.323	204.687	126.329	156.96
EIF4EBP3	-0.353616	0.659519	unchange	27	18	14	21	22.7384	20.9339	14.9882	19.1637
HAUS1P1	-1.05496	0.429811	unchange	20	10	13	0	16.8433	11.6299	13.9176	0
NDUFA2	0.0680602	0.732031	unchange	1948	1269	1638	1660	1640.54	1475.84	1753.62	1514.84
HARS2	-0.104682	0.615401	unchange	1381	1245	1163	1295	1163.03	1447.93	1245.09	1181.76
ZMAT2	0.112086	0.603911	unchange	8339	4048	6021	6833	7022.81	4707.8	6445.98	6235.5
TLX3	-0.788068	0.0741287	unchange	106	89	46	68	89.2694	103.506	49.2468	62.0538
FGF18	-0.61133	0.580725	unchange	12	14	4	14	10.106	16.2819	4.28233	12.7758
LCP2	-0.055422	0.781055	unchange	1856	1244	1457	1466	1563.06	1446.76	1559.84	1337.81
HARS1	0.307121	0.0792127	unchange	7471	5068	6937	8384	6291.81	5894.05	7426.64	7650.87
PURA	-0.403201	0.0476402	unchange	2651	2482	1868	2049	2232.58	2886.55	1999.85	1869.83
IGIP	0.145293	0.66985	unchange	146	146	148	180	122.956	169.797	158.446	164.26
CYSTM1	0.299656	0.171807	unchange	2045	1052	1747	1927	1722.23	1223.47	1870.31	1758.5
PFDN1	0.235136	0.343362	unchange	2073	891	1547	1777	1745.81	1036.23	1656.19	1621.61
SRP19	0.016647	0.93468	unchange	2822	1692	2237	2194	2376.59	1967.79	2394.89	2002.15
REEP5	0.276372	0.185034	unchange	2230	1219	1841	2217	1878.03	1417.69	1970.94	2023.14
XBP1P1	-0.184145	0.867171	unchange	14	8	8	11	11.7903	9.30395	8.56467	10.0381
MBLAC2	0.291206	0.368582	unchange	258	143	178	306	217.278	166.308	190.564	279.242
POLR3G	-0.592541	0.0151319	down	721	718	462	505	607.2	835.03	494.609	460.841
LYSMD3	-0.141006	0.525765	unchange	2058	1363	1161	1935	1733.17	1585.16	1242.95	1765.8
RPS4XP6	0.121416	0.701074	unchange	242	152	224	192	203.804	176.775	239.811	175.211
OFD1P17	-0.689102	0.365371	unchange	24	32	16	20	20.2119	37.2158	17.1293	18.2511
RNU7-75P	-0.0726244	0.945835	unchange	5	25	6	27	4.21082	29.0748	6.4235	24.639
KRT8P33	0.436025	0.498747	unchange	22	50	36	70	18.5276	58.1497	38.541	63.8789
CEP120	-0.004457	0.983693	unchange	1530	1077	1005	1596	1288.51	1252.54	1075.94	1456.44
CIR1P1	-0.78411	0.193447	unchange	48	48	30	26	40.4239	55.8237	32.1175	23.7265
FAXDC2	0.178125	0.348631	unchange	4480	2780	3467	4620	3772.9	3233.12	3711.71	4216.01
MIR378H	-0.548306	0.49067	unchange	27	22	19	14	22.7384	25.5859	20.3411	12.7758
GEMIN5	0.0953377	0.655178	unchange	929	615	714	916	782.37	715.241	764.396	835.902
CKS1BP3	0.529868	0.114184	unchange	253	107	240	255	213.068	124.44	256.94	232.702
LRRC70	0.114775	0.847639	unchange	35	38	34	47	29.4757	44.1938	36.3998	42.8901
CCNI2	-0.736538	0.385102	unchange	21	23	12	15	17.6854	26.7489	12.847	13.6883
ZFP62	-0.070518	0.738772	unchange	1369	1202	1044	1435	1152.92	1397.92	1117.69	1309.52
MGAT1	0.114632	0.521356	unchange	3778	2774	3289	3744	3181.7	3226.15	3521.15	3416.61
CETN3	-0.0290372	0.879048	unchange	2141	1436	1641	1806	1803.07	1670.06	1756.83	1648.08
CLINT1	0.107163	0.58932	unchange	4396	2838	3104	4624	3702.15	3300.58	3323.09	4219.66
IPO11	-0.0350444	0.880075	unchange	1410	792	831	1281	1187.45	921.091	889.655	1168.98
TMCO6	-0.15829	0.51744	unchange	815	882	686	874	686.364	1025.76	734.42	797.574
BRD8	-0.257873	0.145081	unchange	6846	5284	4520	5612	5765.46	6145.26	4839.04	5121.27
RAPGEF6	-0.226865	0.32967	unchange	1094	1013	725	1113	921.327	1178.11	776.173	1015.68
SEMA6A	-0.936285	0.0301239	down	134	82	48	63	112.85	95.3655	51.388	57.491
RANBP3L	-0.14258	0.914588	unchange	9	6	9	4	7.57948	6.97796	9.63525	3.65023
MIER3	0.0873897	0.684366	unchange	1490	1240	1165	1771	1254.82	1442.11	1247.23	1616.14
TARS1	0.176284	0.382183	unchange	10188	5410	7598	9504	8579.97	6291.8	8134.29	8672.93
HSPA9	0.0206019	0.909719	unchange	24992	15137	17816	22065	21047.4	17604.2	19073.5	20135.6
FUNDC2P1	0.411686	0.381861	unchange	128	41	113	96	107.797	47.6827	120.976	87.6054
ANKRA2	-0.0647697	0.741135	unchange	1609	1224	1300	1386	1355.04	1423.5	1391.76	1264.8
UTP15	-0.0389505	0.843638	unchange	1544	1160	1138	1490	1300.3	1349.07	1218.32	1359.71
USP12P1	-2.45342	0.128004	unchange	12	9	0	4	10.106	10.4669	0	3.65023
SAR1B	0.240822	0.209772	unchange	3523	2264	2841	3919	2966.94	2633.02	3041.53	3576.31
SEC24A	0.212536	0.343177	unchange	891	586	688	1011	750.368	681.514	736.561	922.594
CAMLG	-0.0126267	0.955353	unchange	1175	663	755	1028	989.543	771.065	808.29	938.108
DDX46	-0.412733	0.0517813	unchange	10727	11234	8204	8565	9033.89	13065.1	8783.07	7816.04
C5orf24	0.150875	0.465012	unchange	1862	1614	1611	2299	1568.11	1877.07	1724.71	2097.97
TXNDC15	0.282765	0.193818	unchange	671	501	645	773	565.092	582.66	690.526	705.406
ATOX1	0.196383	0.40935	unchange	729	421	640	637	613.938	489.62	685.173	581.298
C1QTNF3	0.0436047	0.930464	unchange	57	53	55	59	48.0034	61.6387	58.8821	53.8408
GPRIN1	0.559424	0.156376	unchange	93	67	99	136	78.3213	77.9206	105.988	124.108
TSPAN17	0.32954	0.0669462	unchange	17645	11234	17260	18207	14860	13065.1	18478.3	16614.9
SRFBP1	0.0372178	0.893596	unchange	470	251	290	434	395.817	291.911	310.469	396.049
LOX	-0.216502	0.787945	unchange	24	18	16	20	20.2119	20.9339	17.1293	18.2511
NPM1	0.115602	0.548321	unchange	30705	17034	23725	26390	25858.6	19810.4	25399.6	24082.4
NDUFAF2	-0.0209153	0.929774	unchange	969	548	745	698	816.057	637.321	797.585	636.964
LMBRD2	-0.0118119	0.962851	unchange	774	834	657	989	651.835	969.937	703.373	902.518
NADK2	0.14573	0.471786	unchange	1994	1189	1505	1948	1679.28	1382.8	1611.23	1777.66
NADK2-AS1	0.626242	0.428281	unchange	14	30	16	59	11.7903	34.8898	17.1293	53.8408
SKP2	0.379573	0.0553019	unchange	1268	848	1237	1478	1067.86	986.219	1324.31	1348.76
G3BP1	0.187856	0.334026	unchange	10054	5706	7589	9951	8467.12	6636.04	8124.66	9080.85
ADRB2	0.892655	0.200033	unchange	22	16	32	38	18.5276	18.6079	34.2587	34.6771
SHROOM1	-0.412118	0.621489	unchange	18	29	24	12	15.159	33.7268	25.694	10.9507
KIF3A	0.0575534	0.845132	unchange	314	178	210	292	264.44	207.013	224.822	266.466
CNOT8	0.0400957	0.826093	unchange	3893	2544	2995	3515	3278.54	2958.66	3206.4	3207.64
CDC42SE2	0.119622	0.57691	unchange	3186	1659	2211	2900	2683.13	1929.41	2367.06	2646.41
SPINK1	-0.784588	0.565713	unchange	10	8	8	2	8.42164	9.30395	8.56467	1.82511
MAPK9	0.178591	0.345725	unchange	2113	1482	1764	2275	1779.49	1723.56	1888.51	2076.07
TBC1D9B	-0.131443	0.494347	unchange	2024	1605	1583	1715	1704.54	1866.61	1694.73	1565.03
FYB1	-0.425718	0.104131	unchange	545	559	421	410	458.979	650.114	450.716	374.148
MOCS2	-0.242982	0.293055	unchange	1148	634	722	733	966.804	737.338	772.961	668.904
PDLIM4	-1.4152	0.293799	unchange	6	14	4	4	5.05298	16.2819	4.28233	3.65023
SLC22A4	-0.139198	0.458264	unchange	2958	2377	2131	2728	2491.12	2764.44	2281.41	2489.45
C5orf22	0.201948	0.36724	unchange	1222	682	904	1238	1029.12	793.162	967.807	1129.74
P4HA2	-0.331455	0.235089	unchange	334	325	249	281	281.283	377.973	266.575	256.428
DROSHA	-0.0445948	0.805639	unchange	3213	2291	2407	2882	2705.87	2664.42	2576.89	2629.99
HMGCR	0.0912732	0.646616	unchange	1713	1305	1349	1872	1442.63	1517.71	1444.22	1708.31
COL23A1	0.415153	0.492715	unchange	36	28	46	38	30.3179	32.5638	49.2468	34.6771
RN7SKP70	-1.96059	0.256975	unchange	11	6	4	0	9.2638	6.97796	4.28233	0
RUFY1	0.203449	0.312177	unchange	2427	1392	1940	2348	2043.93	1618.89	2076.93	2142.68
CANX	0.365787	0.0846275	unchange	12855	6379	10494	13455	10826	7418.74	11234.7	12278.4
KRT18P31	-1.54303	0.444958	unchange	10	2	0	4	8.42164	2.32599	0	3.65023
TCOF1	-0.127501	0.479825	unchange	5631	4228	4365	4569	4742.23	4917.14	4673.1	4169.47
RPS14	0.281878	0.159715	unchange	47271	25537	42331	42948	39809.9	29699.4	45318.9	39192.5
SLC1A3	1.58767	0.318894	unchange	2	3	4	12	1.68433	3.48898	4.28233	10.9507
CDC23	0.173924	0.386028	unchange	1887	1225	1456	2018	1589.16	1424.67	1558.77	1841.54
CDC25C	0.0130003	0.945396	unchange	1824	1359	1478	1712	1536.11	1580.51	1582.32	1562.3
FAM53C	0.0398774	0.830604	unchange	3367	2625	2651	3522	2835.57	3052.86	2838.12	3214.02
EGR1	0.529103	0.0104178	up	21345	10958	19574	25618	17976	12744.1	20955.6	23377.9
RPL7P19	-0.573715	0.472922	unchange	35	33	36	8	29.4757	38.3788	38.541	7.30045
CPLANE1	0.095879	0.671906	unchange	986	668	692	1070	830.374	776.88	740.844	976.435
FBXW11	0.0838175	0.680271	unchange	1933	1171	1388	1845	1627.9	1361.87	1485.97	1683.67
FAM114A2	0.215432	0.26386	unchange	2200	1404	1818	2303	1852.76	1632.84	1946.32	2101.62
MFAP3	0.344566	0.110555	unchange	956	766	901	1301	805.109	890.853	964.596	1187.24
IRF1	-0.367735	0.07111	unchange	2285	1764	1606	1493	1924.34	2051.52	1719.36	1362.45
PPP1R2B	1.08451	0.103906	unchange	18	22	46	40	15.159	25.5859	49.2468	36.5023
DIMT1	0.433137	0.0969237	unchange	866	387	711	914	729.314	450.079	761.185	834.076
RPL7P22	1.21829	0.0590728	unchange	22	18	36	58	18.5276	20.9339	38.541	52.9283
CTDNEP1P2	0.172111	0.770232	unchange	52	34	60	33	43.7925	39.5418	64.235	30.1144
HNRNPKP1	0.21484	0.617104	unchange	192	60	141	131	161.696	69.7796	150.952	119.545
GRXCR2	-0.569088	0.730306	unchange	8	6	0	10	6.73731	6.97796	0	9.12556
CDK7	0.186835	0.375511	unchange	1721	960	1380	1584	1449.36	1116.47	1477.4	1445.49
CCDC125	0.0769627	0.735132	unchange	650	433	535	588	547.407	503.576	572.762	536.583
CHCHD2P2	0.399164	0.642537	unchange	26	8	21	21	21.8963	9.30395	22.4822	19.1637
AK6	0.189489	0.437941	unchange	1304	619	1035	1061	1098.18	719.893	1108.05	968.222
RAD17	0.0592293	0.767301	unchange	1951	1178	1502	1680	1643.06	1370.01	1608.02	1533.09
MARVELD2	0.31414	0.521355	unchange	135	38	78	125	113.692	44.1938	83.5055	114.07
GTF2H2C	0.377511	0.143537	unchange	430	275	364	544	362.131	319.823	389.692	496.431
OCLN	1.34161	0.239227	unchange	4	7	14	15	3.36866	8.14096	14.9882	13.6883
ISOC1	0.207069	0.371831	unchange	1725	849	1237	1638	1452.73	987.382	1324.31	1494.77
ZNF622	0.509665	0.0315407	up	1399	666	1349	1468	1178.19	774.554	1444.22	1339.63
MAN2A1	-0.122511	0.570777	unchange	3430	3247	2483	3793	2888.62	3776.24	2658.26	3461.33
STC2	-0.523869	0.398814	unchange	38	50	24	40	32.0022	58.1497	25.694	36.5023
ANXA2R	-0.295779	0.354592	unchange	220	242	182	202	185.276	281.445	194.846	184.336
APBB3	-0.0678155	0.760926	unchange	1616	1692	1476	1746	1360.94	1967.79	1580.18	1593.32
DOK3	0.520006	0.00501151	up	2785	2302	3322	3993	2345.43	2677.21	3556.48	3643.84
RPS23	0.303398	0.226591	unchange	20842	8184	16375	17401	17552.4	9517.94	17530.8	15879.4
DCP2	0.0572371	0.765188	unchange	5043	3331	3553	5091	4247.03	3873.93	3803.78	4645.82
ZNF608	-0.599116	0.329368	unchange	58	36	20	42	48.8455	41.8678	21.4117	38.3274
GAPDHP40	0.0621178	0.901422	unchange	94	42	78	56	79.1634	48.8457	83.5055	51.1032
TTC1	0.108404	0.595056	unchange	3482	1920	2708	2928	2932.42	2232.95	2899.14	2671.96
PLK2	0.777444	0.0399909	up	94	70	117	164	79.1634	81.4096	125.258	149.659
GIN1	0.017819	0.955197	unchange	225	135	162	195	189.487	157.004	173.434	177.948
CERT1	-0.0525572	0.807277	unchange	1653	1059	1029	1565	1392.1	1231.61	1101.63	1428.15
ANKDD1B	-0.143625	0.859799	unchange	17	25	22	17	14.3168	29.0748	23.5528	15.5135
ERCC8	0.097316	0.7038	unchange	383	348	359	430	322.549	404.722	384.339	392.399
HMGN1P12	0.191131	0.898994	unchange	6	4	7	4	5.05298	4.65198	7.49408	3.65023
HSD17B4	0.279873	0.130327	unchange	8370	5092	7066	8969	7048.91	5921.96	7564.74	8184.72
RETREG1	0.497154	0.71644	unchange	10	3	3	15	8.42164	3.48898	3.21175	13.6883
TNPO1	-0.0875308	0.660428	unchange	3043	1904	1906	2691	2562.71	2214.34	2040.53	2455.69
SRA1	0.205047	0.300227	unchange	2315	1396	2009	2159	1949.61	1623.54	2150.8	1970.21
JADE2	0.0718129	0.752191	unchange	605	447	486	615	509.509	519.858	520.303	561.222
WDR55	0.0273519	0.89024	unchange	1752	1493	1473	1857	1475.47	1736.35	1576.97	1694.62
PCDHGA6	-0.963404	0.424699	unchange	19	6	6	6	16.0011	6.97796	6.4235	5.47534
PCDHGA10	0.284584	0.852707	unchange	4	5	7	4	3.36866	5.81497	7.49408	3.65023
PCDHGB7	-0.661847	0.666795	unchange	4	8	4	4	3.36866	9.30395	4.28233	3.65023
PCDHGA11	0.346158	0.761318	unchange	11	6	10	11	9.2638	6.97796	10.7058	10.0381
HDAC3	0.0738366	0.676825	unchange	5886	4156	4993	5435	4956.98	4833.4	5345.42	4959.74
RELL2	0.132778	0.731328	unchange	142	75	99	133	119.587	87.2245	105.988	121.37
EXOC3-AS1	0.482112	0.180622	unchange	188	82	169	192	158.327	95.3655	180.929	175.211
AHRR	-0.0751841	0.886783	unchange	50	78	46	83	42.1082	90.7135	49.2468	75.7422
PAM	-0.646574	0.142839	unchange	98	91	62	59	82.5321	105.832	66.3762	53.8408
ZNF131	-0.121045	0.531329	unchange	2834	1938	1823	2537	2386.69	2253.88	1951.67	2315.16
C5orf63	-0.272173	0.310691	unchange	400	383	279	381	336.866	445.427	298.693	347.684
DMXL1	-0.0997499	0.643652	unchange	3022	2479	1967	3241	2545.02	2883.06	2105.84	2957.59
PRELID2	-0.0490728	0.811422	unchange	1728	1031	1153	1460	1455.26	1199.05	1234.38	1332.33
MCCC2	0.0200384	0.924867	unchange	1329	792	920	1189	1119.24	921.091	984.937	1085.03
TRIM7	0.152771	0.837385	unchange	25	19	20	29	21.0541	22.0969	21.4117	26.4641
TRIM41	-0.014161	0.939661	unchange	5282	4627	4499	5386	4448.31	5381.17	4816.55	4915.03
RACK1	0.312695	0.135482	unchange	44969	22771	39882	40804	37871.3	26482.5	42697	37235.9
TRIM52	0.045167	0.829524	unchange	1993	1879	1731	2335	1678.43	2185.27	1853.18	2130.82
PDCD6	0.0587622	0.75393	unchange	2651	1846	2244	2367	2232.58	2146.89	2402.39	2160.02
FGFR4	-1.90047	1.99354e-05	down	140	110	29	38	117.903	127.929	31.0469	34.6771
RPL21P60	-1.2187	0.230701	unchange	31	9	8	8	26.1071	10.4669	8.56467	7.30045
RAB24	-0.2159	0.348299	unchange	663	547	506	533	558.355	636.158	541.715	486.393
PRELID1	0.452974	0.080311	unchange	2714	1069	2327	2568	2285.63	1243.24	2491.25	2343.44
RGS14	0.273884	0.332225	unchange	266	242	311	304	224.016	281.445	332.951	277.417
BRD9	-0.327522	0.127308	unchange	4428	4684	3455	3958	3729.1	5447.46	3698.87	3611.9
TRIP13	0.178351	0.418305	unchange	2573	1298	1863	2376	2166.89	1509.57	1994.5	2168.23
NKD2	0.236533	0.807106	unchange	11	13	13	16	9.2638	15.1189	13.9176	14.6009
SLC12A7	-0.727022	0.00118687	down	12830	14730	7782	9363	10805	17130.9	8331.28	8544.26
UQCRQ	0.0631638	0.747882	unchange	2397	1511	1963	2022	2018.67	1757.28	2101.55	1845.19
LEAP2	-0.424941	0.308006	unchange	107	158	95	111	90.1116	183.753	101.705	101.294
FBXL17	0.199535	0.513861	unchange	250	142	201	238	210.541	165.145	215.187	217.188
ARL15	0.00160863	0.99441	unchange	614	469	467	617	517.089	545.444	499.962	563.047
DHX29	-0.105913	0.580105	unchange	1938	1313	1371	1609	1632.11	1527.01	1467.77	1468.3
REEP2	1.41742	0.0692891	unchange	20	7	36	32	16.8433	8.14096	38.541	29.2018
CLK4	-0.286779	0.203027	unchange	1970	1998	1368	1970	1659.06	2323.66	1464.56	1797.74
SDHA	0.458054	0.0265499	unchange	7651	3989	7467	7927	6443.4	4639.18	7994.05	7233.83
CCNJL	0.0409284	0.962312	unchange	22	12	16	18	18.5276	13.9559	17.1293	16.426
HSPA4	0.269794	0.267866	unchange	7463	3088	5447	6662	6285.07	3591.33	5831.47	6079.45
IL13	0.718353	0.481532	unchange	12	7	18	12	10.106	8.14096	19.2705	10.9507
BDP1	-0.25072	0.20253	unchange	3279	2849	2211	2999	2761.46	3313.37	2367.06	2736.76
FER	-0.0318238	0.906753	unchange	325	270	248	338	273.703	314.008	265.505	308.444
DIAPH1	-0.161013	0.382075	unchange	7723	4792	4844	6155	6504.03	5573.07	5185.91	5616.78
FNIP1	-0.225779	0.257872	unchange	4881	4536	3504	4682	4110.6	5275.34	3751.32	4272.59
HRH2	-0.520915	0.570588	unchange	18	28	26	6	15.159	32.5638	27.8352	5.47534
BTF3	0.285192	0.248954	unchange	20982	8370	16110	17699	17670.3	9734.26	17247.1	16151.3
MAST4	-0.328691	0.106223	unchange	1250	964	786	974	1052.71	1121.13	841.478	888.83
DBN1	0.377344	0.318126	unchange	106	136	159	164	89.2694	158.167	170.223	149.659
PCDHGB6	-1.66773	0.349865	unchange	12	2	2	2	10.106	2.32599	2.14117	1.82511
MCTP1	0.0597196	0.854331	unchange	187	215	195	235	157.485	250.044	208.764	214.451
PLEKHG4B	-5.32056	0.024244	down	13	3	0	0	10.9481	3.48898	0	0
PDE6A	-0.0235134	0.975975	unchange	31	15	25	18	26.1071	17.4449	26.7646	16.426
SLC26A2	0.354251	0.0785631	unchange	2032	1766	2064	2850	1711.28	2053.85	2209.68	2600.79
SLC22A5	-0.222057	0.289161	unchange	1490	1325	1049	1394	1254.82	1540.97	1123.04	1272.1
GDF9	-0.191187	0.796383	unchange	34	18	22	22	28.6336	20.9339	23.5528	20.0762
ZDHHC11	-0.790367	0.00797478	down	367	427	209	264	309.074	496.598	223.752	240.915
TAF7	0.231203	0.241837	unchange	3062	1800	2434	3156	2578.71	2093.39	2605.8	2880.03
TAF9	0.222477	0.272449	unchange	4664	2510	3702	4414	3927.85	2919.11	3963.3	4028.02
MYOT	0.149768	0.940527	unchange	8	0	2	6	6.73731	0	2.14117	5.47534
PKD2L2	-0.344185	0.667784	unchange	18	30	23	16	15.159	34.8898	24.6234	14.6009
IK	0.150992	0.450843	unchange	8793	4750	6969	7559	7405.15	5524.22	7460.89	6898.01
SNRPCP2	-0.598632	0.47472	unchange	34	14	16	14	28.6336	16.2819	17.1293	12.7758
F2RL2	-1.03352	0.169979	unchange	28	48	26	12	23.5806	55.8237	27.8352	10.9507
F2R	-0.776463	0.0140573	down	246	214	130	139	207.172	248.881	139.176	126.845
DUSP1	0.100148	0.57051	unchange	6321	4931	5636	6376	5323.32	5734.72	6033.81	5818.46
RPL26L1	-0.142025	0.54426	unchange	770	529	601	551	648.466	615.224	643.421	502.819
ATP6V0E1	0.048021	0.821877	unchange	5282	2649	3672	4225	4448.31	3080.77	3931.18	3855.55
CREBRF	-0.565419	0.0224412	down	1253	1146	602	1060	1055.23	1332.79	644.491	967.31
CDC42P5	-1.32615	0.281877	unchange	8	16	6	4	6.73731	18.6079	6.4235	3.65023
BNIP1	0.145625	0.553473	unchange	547	346	489	474	460.664	402.396	523.515	432.552
SHISAL2B	-1.08166	0.470846	unchange	8	8	1	7	6.73731	9.30395	1.07058	6.38789
SREK1IP1	-0.37963	0.0694331	unchange	2718	2639	2019	2143	2289	3069.14	2161.51	1955.61
ERGIC1	0.026139	0.896279	unchange	2396	1405	1791	1976	2017.83	1634.01	1917.41	1803.21
CWC27	-0.20646	0.254365	unchange	4174	3271	3036	3389	3515.19	3804.15	3250.29	3092.65
RNF44	0.0221718	0.903199	unchange	3043	2331	2464	2977	2562.71	2710.94	2637.92	2716.68
CDHR2	1.81408	0.212926	unchange	5	2	2	23	4.21082	2.32599	2.14117	20.9888
ADAMTS6	-0.940296	0.110242	unchange	52	56	22	36	43.7925	65.1277	23.5528	32.852
SPATA24	0.815999	0.102627	unchange	66	28	71	88	55.5828	32.5638	76.0114	80.305
GAPT	0.164449	0.720864	unchange	68	84	96	77	57.2672	97.6915	102.776	70.2668
FAM13B	0.0797987	0.728029	unchange	853	590	601	921	718.366	686.166	643.421	840.464
RNU6-658P	-2.34582	0.606655	unchange	0	14	3	0	0	16.2819	3.21175	0
NSA2	0.00619918	0.972794	unchange	8431	5336	6501	7019	7100.29	6205.74	6959.86	6405.23
FAM169A	0.101263	0.934924	unchange	5	10	8	9	4.21082	11.6299	8.56467	8.21301
CD74	0.585898	0.0133037	up	1252	623	1358	1337	1054.39	724.545	1453.85	1220.09
MXD3	-0.215734	0.321564	unchange	8244	8498	7506	7070	6942.8	9883.12	8035.8	6451.77
LARP1	-0.350701	0.0478266	unchange	25730	20380	15665	20610	21668.9	23701.8	16770.7	18807.8
BCLAF1P1	-0.628042	0.4344	unchange	23	26	18	14	19.3698	30.2378	19.2705	12.7758
TSLP	-0.270806	0.806309	unchange	8	18	4	20	6.73731	20.9339	4.28233	18.2511
WDR36	0.146293	0.496334	unchange	1752	1124	1240	1920	1475.47	1307.21	1327.52	1752.11
RPS3AP21	0.0730528	0.841933	unchange	294	116	226	178	247.596	134.907	241.952	162.435
LMAN2	0.233353	0.194841	unchange	5960	3869	5377	5956	5019.3	4499.62	5756.53	5435.19
HMMR	0.277879	0.155118	unchange	4803	2802	3883	5150	4044.91	3258.71	4157.07	4699.66
SCAMP1	0.0584768	0.833872	unchange	370	268	251	416	311.601	311.682	268.716	379.623
FAM170A	-0.347735	0.841783	unchange	10	1	2	6	8.42164	1.16299	2.14117	5.47534
CD14	-0.320012	0.422821	unchange	110	124	87	105	92.638	144.211	93.1407	95.8184
MAT2B	-0.0914156	0.696966	unchange	4367	2002	2418	3343	3677.73	2328.31	2588.67	3050.68
DAB2	-0.174805	0.71375	unchange	69	69	50	75	58.1093	80.2466	53.5292	68.4417
RPL7P20	-1.56224	0.124306	unchange	10	34	10	6	8.42164	39.5418	10.7058	5.47534
RPLP0P9	-0.162757	0.438381	unchange	2772	2011	2252	1934	2334.48	2338.78	2410.95	1764.88
F12	0.0777545	0.929352	unchange	18	14	13	21	15.159	16.2819	13.9176	19.1637
SPDL1	-0.00485944	0.979862	unchange	2143	1451	1537	2011	1804.76	1687.5	1645.49	1835.15
DOCK2	0.202086	0.500184	unchange	210	196	214	258	176.854	227.947	229.105	235.44
PRKAA1	-0.099687	0.621398	unchange	3594	3091	2565	3760	3026.74	3594.81	2746.05	3431.21
RPL37	-0.0207519	0.908719	unchange	26554	18319	21864	21520	22362.8	21304.9	23407.2	19638.2
CARD6	-0.294033	0.417686	unchange	221	104	118	137	186.118	120.951	126.329	125.02
RPL26P19	0.186127	0.371251	unchange	11340	5894	9332	9508	9550.14	6854.69	9990.68	8676.59
MAP3K1	-0.10047	0.668588	unchange	965	861	675	1060	812.688	1001.34	722.644	967.31
SETD9	0.145701	0.621733	unchange	245	167	194	258	206.33	194.22	207.693	235.44
CDKL3	0.0341028	0.932516	unchange	103	78	87	97	86.7429	90.7135	93.1407	88.518
UBE2B	-0.398378	0.030633	unchange	6169	3903	3315	4205	5195.31	4539.17	3548.98	3837.3
CDKN2AIPNL	0.0753815	0.747589	unchange	1331	674	994	1036	1120.92	783.858	1064.16	945.408
UBLCP1	0.168144	0.400141	unchange	2381	1403	1835	2327	2005.19	1631.68	1964.52	2123.52
SLC30A5	-0.0495608	0.796594	unchange	2097	1406	1470	1877	1766.02	1635.17	1573.76	1712.87
CCNB1	0.394096	0.0593406	unchange	10814	5441	9279	11345	9107.16	6327.85	9933.94	10353
MED7	0.0725407	0.744021	unchange	814	604	615	877	685.522	702.448	658.409	800.312
CSNK1G3	0.0985553	0.676741	unchange	612	373	479	553	515.404	433.797	512.809	504.644
ITK	-2.23236	0.0816205	unchange	16	12	2	4	13.4746	13.9559	2.14117	3.65023
THOC3	0.447662	0.0555642	unchange	1435	694	1258	1540	1208.51	807.118	1346.79	1405.34
SIMC1	0.444187	0.330072	unchange	94	42	87	90	79.1634	48.8457	93.1407	82.1301
BRCC3P1	-0.0295027	0.966596	unchange	34	20	22	30	28.6336	23.2599	23.5528	27.3767
KIAA1191	0.0232474	0.901497	unchange	2465	1643	1850	2270	2075.93	1910.8	1980.58	2071.5
ARL10	1.2877	0.0482799	up	30	14	33	73	25.2649	16.2819	35.3292	66.6166
NOP16	-0.000810295	0.996781	unchange	1714	1194	1437	1417	1443.47	1388.61	1538.43	1293.09
HIGD2A	-0.00762532	0.973114	unchange	1299	789	1062	949	1093.97	917.602	1136.96	866.016
CLTB	0.133718	0.513187	unchange	4058	2330	3439	3335	3417.5	2709.78	3681.74	3043.38
FAF2	-0.0196972	0.917569	unchange	2657	1917	1906	2592	2237.63	2229.46	2040.53	2365.35
HK3	-0.389288	0.22386	unchange	230	261	178	206	193.698	303.541	190.564	187.987
UIMC1	-0.450771	0.0129053	unchange	3609	2683	2122	2449	3039.37	3120.31	2271.78	2234.85
ZNF346	-0.0646639	0.754227	unchange	1122	927	880	1086	944.908	1078.1	942.113	991.036
ZNF346-IT1	-0.341645	0.623083	unchange	36	25	19	29	30.3179	29.0748	20.3411	26.4641
TMED9	-0.183351	0.413516	unchange	3783	1843	2321	2423	3185.91	2143.4	2484.82	2211.12
B4GALT7	-0.249001	0.256018	unchange	1104	936	871	839	929.749	1088.56	932.478	765.635
SUDS3P1	-0.723726	0.0287932	down	272	362	173	227	229.069	421.004	185.211	207.15
PROP1	-0.0053898	0.996947	unchange	3	11	2	14	2.52649	12.7929	2.14117	12.7758
N4BP3	-0.67932	0.251098	unchange	54	45	35	26	45.4769	52.3347	37.4704	23.7265
RMND5B	0.0635304	0.718185	unchange	5982	4228	4987	5550	5037.83	4917.14	5339	5064.69
GMCL2	-0.805158	0.67706	unchange	6	4	0	6	5.05298	4.65198	0	5.47534
HNRNPAB	0.380732	0.0520672	unchange	26120	14095	23189	27572	21997.3	16392.4	24825.8	25161
PHYKPL	-0.202529	0.384909	unchange	1429	1566	1266	1393	1203.45	1821.25	1355.36	1271.19
CCT6P2	0.0265368	0.945577	unchange	146	86	126	102	122.956	100.017	134.893	93.0807
EEF1A1P13	0.12015	0.65296	unchange	4251	1612	3035	2940	3580.04	1874.75	3249.22	2682.92
RBBP4P1	0.206503	0.406773	unchange	475	288	402	459	400.028	334.942	430.374	418.863
EEF1B2P2	0.16385	0.78127	unchange	40	34	32	52	33.6866	39.5418	34.2587	47.4529
NHP2	0.301704	0.235489	unchange	1376	600	1123	1194	1158.82	697.796	1202.27	1089.59
HAVCR2	-0.126968	0.818402	unchange	42	61	46	52	35.3709	70.9426	49.2468	47.4529
PIK3R1	-0.0822205	0.698619	unchange	1708	1377	1165	1778	1438.42	1601.44	1247.23	1622.53
CPLX2	0.369894	0.807671	unchange	8	2	6	6	6.73731	2.32599	6.4235	5.47534
PWWP2A	-0.171063	0.406386	unchange	1493	1332	1136	1397	1257.35	1549.11	1216.18	1274.84
PTCD2	0.261085	0.307018	unchange	485	316	375	579	408.45	367.506	401.469	528.37
ZNF366	0.705606	0.60423	unchange	6	4	8	8	5.05298	4.65198	8.56467	7.30045
GPX3	-0.594475	0.430374	unchange	36	22	22	15	30.3179	25.5859	23.5528	13.6883
PDGFRL2P	-0.127368	0.837992	unchange	36	53	25	62	30.3179	61.6387	26.7646	56.5785
CCDC69	0.000258999	0.998906	unchange	3733	2396	2937	3056	3143.8	2786.53	3144.3	2788.77
GM2A	0.185084	0.379263	unchange	904	711	885	940	761.316	826.889	947.466	857.803
PDLIM7	-0.178982	0.368431	unchange	2297	1984	1860	1923	1934.45	2307.38	1991.28	1754.85
RAD1	0.0897687	0.63279	unchange	2431	1676	1898	2434	2047.3	1949.18	2031.97	2221.16
BRIX1	0.260481	0.203366	unchange	3808	2045	3087	3713	3206.96	2378.32	3304.89	3388.32
CENPH	0.190167	0.402747	unchange	3523	1654	2667	2989	2966.94	1923.59	2855.25	2727.63
KGD4	0.257922	0.313861	unchange	854	397	666	769	719.208	461.709	713.008	701.756
GCNT4	0.569239	0.447245	unchange	28	12	26	31	23.5806	13.9559	27.8352	28.2892
POC5	0.158291	0.440717	unchange	1140	739	954	1107	960.067	859.452	1021.34	1010.2
RAP1BL	0.147136	0.658727	unchange	693	220	406	545	583.62	255.859	434.657	497.343
PDCD5P2	-0.852616	0.641637	unchange	8	4	6	0	6.73731	4.65198	6.4235	0
IQGAP2	-0.0401156	0.828062	unchange	3275	2353	2359	3088	2758.09	2736.52	2525.51	2817.97
S100Z	-0.772025	0.600694	unchange	3	12	2	8	2.52649	13.9559	2.14117	7.30045
AGGF1	0.0292619	0.881013	unchange	2019	1343	1457	1939	1700.33	1561.9	1559.84	1769.45
ZBED3	0.179326	0.591856	unchange	156	139	142	196	131.378	161.656	152.023	178.861
PDE8B	0.00585847	0.994687	unchange	13	23	11	28	10.9481	26.7489	11.7764	25.5516
WDR41	0.0298483	0.893523	unchange	1583	832	1063	1329	1333.15	967.611	1138.03	1212.79
RPL7P23	0.0710925	0.827175	unchange	348	158	272	232	293.073	183.753	291.199	211.713
TBCA	-0.113816	0.550508	unchange	8527	5360	6325	6167	7181.13	6233.65	6771.44	5627.73
ACTBP2	0.0813427	0.799028	unchange	348	156	211	304	293.073	181.427	225.893	277.417
STING1	-0.183768	0.357816	unchange	1916	1559	1517	1526	1613.59	1813.11	1624.07	1392.56
NCOA4P4	0.489375	0.630531	unchange	10	10	16	12	8.42164	11.6299	17.1293	10.9507
CXXC5	0.15911	0.459715	unchange	4848	2410	3659	4136	4082.81	2802.82	3917.26	3774.33
UBE2D2	0.274599	0.253587	unchange	6564	2771	5028	5705	5527.96	3222.66	5382.89	5206.13
MRPS27	0.157059	0.414316	unchange	2701	1650	2182	2566	2274.69	1918.94	2336.01	2341.62
FAM81B	-0.4628	0.569204	unchange	35	14	15	19	29.4757	16.2819	16.0587	17.3386
ARSK	0.419217	0.169853	unchange	216	134	225	232	181.907	155.841	240.881	211.713
GPR150	1.57861	0.291298	unchange	2	4	14	4	1.68433	4.65198	14.9882	3.65023
OTULINL	0.476542	0.301851	unchange	67	50	86	74	56.425	58.1497	92.0702	67.5292
DBIP2	-2.07388	0.2878	unchange	13	1	1	2	10.9481	1.16299	1.07058	1.82511
LINC01337	0.211349	0.760453	unchange	35	18	24	36	29.4757	20.9339	25.694	32.852
HNRNPH1P3	-0.281652	0.56164	unchange	68	64	48	62	57.2672	74.4316	51.388	56.5785
IL6ST	-0.5863	0.00551737	down	2658	2135	1255	1972	2238.47	2482.99	1343.58	1799.56
DNAJC21	-0.0794519	0.664972	unchange	5021	3186	3432	4203	4228.51	3705.3	3674.24	3835.47
MACIR	-0.128148	0.535149	unchange	2125	1235	1304	1706	1789.6	1436.3	1396.04	1556.82
PPIP5K2	0.0440018	0.819549	unchange	7924	5887	5698	8588	6673.31	6846.55	6100.18	7837.03
MTCYBP18	-0.644732	0.105578	unchange	159	237	147	114	133.904	275.63	157.376	104.031
MTND6P4	-0.53782	0.024117	down	4465	5283	3467	3407	3760.26	6144.1	3711.71	3109.08
MTND5P11	-0.731869	0.00153022	down	2179	2422	1279	1567	1835.08	2816.77	1369.28	1429.98
MTND4P12	-0.586728	0.0119359	down	5391	5871	4030	3566	4540.11	6827.94	4314.45	3254.18
MTND4LP30	-0.317193	0.494751	unchange	88	90	48	100	74.1104	104.669	51.388	91.2556
MTND3P25	-0.870732	0.526449	unchange	11	7	2	8	9.2638	8.14096	2.14117	7.30045
CATSPER3	-1.28541	0.0540389	unchange	38	54	20	19	32.0022	62.8017	21.4117	17.3386
PITX1	-1.0003	1.80001e-06	down	1820	1572	843	852	1532.74	1828.23	902.502	777.498
SLC25A48	0.0859345	0.794801	unchange	174	198	189	215	146.537	230.273	202.34	196.2
CYFIP2	1.20066	1.33138e-07	up	542	324	839	1117	456.453	376.81	898.219	1019.33
ZNF879	0.531576	0.336873	unchange	58	25	47	69	48.8455	29.0748	50.3174	62.9664
ZNF354C	0.207815	0.578277	unchange	190	86	122	187	160.011	100.017	130.611	170.648
FAM193B	-0.586158	0.0105211	down	8637	10111	6109	6724	7273.77	11759	6540.19	6136.03
ERBIN	0.049256	0.796329	unchange	5667	3606	3951	5532	4772.54	4193.76	4229.87	5048.26
SREK1	-0.461631	0.0278383	unchange	11185	11651	7464	9519	9419.61	13550	7990.83	8686.62
KIF2A	0.0889666	0.674408	unchange	1482	858	1070	1364	1248.09	997.849	1145.52	1244.73
TTC23L	0.80397	0.566439	unchange	2	7	8	9	1.68433	8.14096	8.56467	8.21301
SKIC3	-0.00976785	0.96105	unchange	2967	2233	2072	3114	2498.7	2596.97	2218.25	2841.7
NPM1P27	0.477407	0.0547221	unchange	16669	6592	14022	16668	14038	7666.46	15011.7	15210.5
POU5F2	-1.53866	0.0511671	unchange	28	40	14	10	23.5806	46.5198	14.9882	9.12556
NR2F1	-1.01962	0.164215	unchange	29	39	14	21	24.4228	45.3568	14.9882	19.1637
ZNF354A	-0.082638	0.743922	unchange	461	323	307	430	388.238	375.647	328.669	392.399
ZNF354B	0.220428	0.399913	unchange	377	346	353	503	317.496	402.396	377.916	459.016
AMACR	-1.02105	0.402355	unchange	11	11	5	6	9.2638	12.7929	5.35292	5.47534
ANXA6	0.571211	0.173031	unchange	140	52	136	133	117.903	60.4757	145.599	121.37
SLC6A19	-0.687381	0.000351045	down	2488	2009	1240	1560	2095.3	2336.45	1327.52	1423.59
SLC6A18	-1.29169	0.388243	unchange	6	11	6	1	5.05298	12.7929	6.4235	0.912556
TERT	1.25842	0.202916	unchange	20	2	20	28	16.8433	2.32599	21.4117	25.5516
CLPTM1L	0.214332	0.287825	unchange	3835	2120	2986	3740	3229.7	2465.55	3196.76	3412.96
LINC01511	-1.10981	0.405556	unchange	10	9	3	6	8.42164	10.4669	3.21175	5.47534
SMN1	-0.167423	0.464971	unchange	797	489	538	580	671.205	568.704	575.974	529.283
NAIP	-0.835268	0.0194959	down	181	192	106	106	152.432	223.295	113.482	96.731
GTF2H2	0.410015	0.12009	unchange	427	231	385	465	359.604	268.652	412.175	424.339
ZCCHC9	-0.0900508	0.625828	unchange	2612	1827	1897	2227	2199.73	2124.79	2030.9	2032.26
SSBP2	-0.224323	0.284136	unchange	1517	957	882	1208	1277.56	1112.99	944.254	1102.37
SKP1	0.10968	0.612661	unchange	7233	3508	5125	6017	6091.37	4079.78	5486.74	5490.85
ZDHHC11B	-0.10694	0.631449	unchange	724	587	537	684	609.727	682.677	574.903	624.189
SCGB3A1	-0.434037	0.805631	unchange	8	4	8	0	6.73731	4.65198	8.56467	0
FLT4	0.884875	0.0108589	up	118	79	177	180	99.3754	91.8765	189.493	164.26
SLF1	-0.429891	0.0415125	unchange	2017	1871	1443	1458	1698.64	2175.96	1544.85	1330.51
RPL7P18	1.07075	0.310928	unchange	12	4	14	18	10.106	4.65198	14.9882	16.426
KIAA0825	0.577743	0.448282	unchange	26	12	23	32	21.8963	13.9559	24.6234	29.2018
MACROH2A1	0.0595734	0.727284	unchange	15720	11249	12661	15206	13238.8	13082.5	13554.7	13876.3
TRIO	-0.0651956	0.824868	unchange	323	278	214	371	272.019	323.312	229.105	338.558
ATPSCKMT	0.127198	0.550172	unchange	805	579	683	816	677.942	673.373	731.208	744.646
CCT5	0.298445	0.201847	unchange	11879	5139	9186	10764	10004.1	5976.63	9834.38	9822.76
CMBL	0.333467	0.154771	unchange	2872	1314	2436	2596	2418.7	1528.17	2607.94	2369
CEP192P1	0.390828	0.732372	unchange	13	5	7	16	10.9481	5.81497	7.49408	14.6009
SIMC1P1	0.822308	0.387294	unchange	10	10	15	21	8.42164	11.6299	16.0587	19.1637
SDHAP3	0.0273039	0.895716	unchange	1011	791	883	942	851.428	919.928	945.325	859.628
GTF2H2B	0.493607	0.252299	unchange	79	53	80	104	66.531	61.6387	85.6467	94.9059
C5orf15	0.136737	0.488254	unchange	1823	1205	1411	1883	1535.27	1401.41	1510.59	1718.34
VDAC1	0.168795	0.455274	unchange	5866	2706	4289	4934	4940.13	3147.06	4591.73	4502.55
TCF7	-1.01947	0.224723	unchange	32	22	7	20	26.9493	25.5859	7.49408	18.2511
YTHDC2	0.0180249	0.928339	unchange	3549	2927	2664	3966	2988.84	3404.08	2852.03	3619.2
MCC	-0.625157	0.231724	unchange	72	89	67	38	60.6358	103.506	71.7291	34.6771
DDX18P4	0.656829	0.630933	unchange	4	6	10	6	3.36866	6.97796	10.7058	5.47534
RGMB	0.991856	0.48401	unchange	4	4	8	8	3.36866	4.65198	8.56467	7.30045
CHD1	-0.293789	0.134196	unchange	4341	3916	2945	3882	3655.83	4554.28	3152.87	3542.54
CSNK1A1	0.101347	0.592707	unchange	10668	6196	7817	9864	8984.21	7205.91	8368.75	9001.46
RPL29P14	-0.255299	0.715934	unchange	24	37	27	26	20.2119	43.0308	28.9057	23.7265
DAP	-0.091422	0.72717	unchange	2720	1070	1500	1879	2290.69	1244.4	1605.87	1714.69
HBEGF	-0.64592	0.488038	unchange	31	10	9	16	26.1071	11.6299	9.63525	14.6009
SPARC	0.641031	0.209922	unchange	74	30	58	99	62.3201	34.8898	62.0938	90.3431
FBXO38	-0.12131	0.52892	unchange	1755	1250	1227	1514	1478	1453.74	1313.61	1381.61
C5orf58	-0.0288602	0.98191	unchange	13	4	5	11	10.9481	4.65198	5.35292	10.0381
POLK	-0.011265	0.961261	unchange	1447	1481	1205	1781	1218.61	1722.39	1290.05	1625.26
RFESD	0.031919	0.868392	unchange	2449	1660	1770	2397	2062.46	1930.57	1894.93	2187.4
SPATA9	-0.07392	0.81061	unchange	323	216	180	333	272.019	251.207	192.705	303.881
RHOBTB3	0.351772	0.0574988	unchange	3049	2077	2812	3670	2567.76	2415.54	3010.48	3349.08
GLRX	0.755093	0.000922162	up	6792	3075	7557	8333	5719.98	3576.21	8090.4	7604.33
HSPD1P11	0.863902	0.317176	unchange	14	19	10	55	11.7903	22.0969	10.7058	50.1906
MEF2C	0.654989	0.0436124	up	159	105	173	239	133.904	122.114	185.211	218.101
TCERG1	-0.197985	0.315234	unchange	9796	8922	6923	9669	8249.84	10376.2	7411.65	8823.51
SPOCK1	-1.00676	0.491498	unchange	10	6	2	6	8.42164	6.97796	2.14117	5.47534
KLHL3	0.179331	0.60603	unchange	147	154	140	210	123.798	179.101	149.882	191.637
MARCHF6	-0.239619	0.264954	unchange	12810	12966	9056	13381	10788.1	15079.4	9695.2	12210.9
ANKRD33B	-0.0599915	0.85295	unchange	356	174	182	315	299.81	202.361	194.846	287.455
SLIT3	1.12107	0.467856	unchange	5	2	4	11	4.21082	2.32599	4.28233	10.0381
SMIM23	-1.64946	0.296692	unchange	5	10	3	2	4.21082	11.6299	3.21175	1.82511
SELENOP	-0.738563	0.251601	unchange	70	25	24	30	58.9515	29.0748	25.694	27.3767
CBX3P3	0.125784	0.943211	unchange	6	4	10	0	5.05298	4.65198	10.7058	0
RNU6-482P	-0.313243	0.855211	unchange	5	4	5	2	4.21082	4.65198	5.35292	1.82511
HNRNPH1	-0.0365457	0.841583	unchange	67844	59785	55913	69733	57135.8	69529.6	59859.5	63635.3
MAML1	0.0562216	0.779694	unchange	1655	1383	1361	1822	1393.78	1608.42	1457.06	1662.68
LTC4S	0.182694	0.564325	unchange	388	375	530	327	326.76	436.123	567.409	298.406
MGAT4B	0.0518962	0.77327	unchange	7870	5594	6804	6938	6627.83	6505.79	7284.25	6331.32
SQSTM1	-0.0182991	0.916724	unchange	6324	4539	4812	5829	5325.85	5278.83	5151.65	5319.29
MRNIP	-0.0760577	0.716667	unchange	2079	2023	1858	2084	1750.86	2352.74	1989.14	1901.77
RN7SKP150	0.262742	0.860261	unchange	4	6	9	3	3.36866	6.97796	9.63525	2.73767
RPL29P15	-0.210908	0.786771	unchange	46	12	26	20	38.7395	13.9559	27.8352	18.2511
RPL7AP32	0.851933	0.0814067	unchange	86	30	106	90	72.4261	34.8898	113.482	82.1301
TENT2	-0.090379	0.6318	unchange	3416	2397	2292	3141	2876.83	2787.7	2453.78	2866.34
KDM3B	-0.20192	0.294148	unchange	6654	5339	4275	6237	5603.76	6209.22	4576.74	5691.61
ETF1	0.0421481	0.832503	unchange	10598	5756	7183	9199	8925.25	6694.19	7690	8394.61
SH3RF2	-1.26326	0.183404	unchange	19	21	8	9	16.0011	24.4229	8.56467	8.21301
PLAC8L1	-0.567161	0.207041	unchange	97	85	67	55	81.6899	98.8545	71.7291	50.1906
LARS1	-0.0193127	0.910982	unchange	10821	8127	8399	10219	9113.06	9451.65	8991.83	9325.41
RBM27	-0.369196	0.0563855	unchange	2559	2187	1662	2035	2155.1	2543.47	1779.31	1857.05
ABLIM3	0.920257	0.354748	unchange	12	8	26	10	10.106	9.30395	27.8352	9.12556
AFAP1L1	2.84606	0.134818	unchange	0	2	6	10	0	2.32599	6.4235	9.12556
GRPEL2	-0.086529	0.651271	unchange	2050	1613	1522	1931	1726.44	1875.91	1629.43	1762.15
PCYOX1L	-0.165895	0.448869	unchange	1350	1315	1159	1243	1136.92	1529.34	1240.81	1134.31
IL17B	0.186108	0.8531	unchange	12	13	20	8	10.106	15.1189	21.4117	7.30045
SLC36A1	-0.353622	0.0850849	unchange	6958	6480	4365	6365	5859.78	7536.2	4673.1	5808.42
RNF145	0.258746	0.149594	unchange	3597	2765	3534	4041	3029.26	3215.68	3783.44	3687.64
WWC1	-1.22461	0.348888	unchange	18	6	2	8	15.159	6.97796	2.14117	7.30045
RARS1	0.155726	0.408766	unchange	2940	1853	2448	2783	2475.96	2155.03	2620.79	2539.64
PANK3	0.314511	0.111382	unchange	3549	2231	2914	4191	2988.84	2594.64	3119.68	3824.52
RPL10P9	0.328597	0.21583	unchange	2790	1080	2288	2282	2349.64	1256.03	2449.49	2082.45
OSMR	-1.15927	0.31614	unchange	17	10	4	8	14.3168	11.6299	4.28233	7.30045
RICTOR	-0.465726	0.031817	unchange	2663	2457	1499	2286	2242.68	2857.48	1604.8	2086.1
NSD1	0.00822927	0.965056	unchange	4132	2605	2910	3761	3479.82	3029.6	3115.4	3432.12
SRD5A1	0.249642	0.423252	unchange	549	207	416	431	462.348	240.74	445.363	393.312
SMN2	-0.118727	0.665832	unchange	369	338	264	399	310.759	393.092	282.634	364.11
PDE4D	-0.468769	0.398071	unchange	54	48	35	39	45.4769	55.8237	37.4704	35.5897
DEPDC1B	0.178782	0.421234	unchange	3356	1774	2261	3414	2826.3	2063.15	2420.59	3115.47
CAB39P1	-0.141889	0.910808	unchange	12	5	5	10	10.106	5.81497	5.35292	9.12556
RPL36AP21	-0.206603	0.761663	unchange	34	26	22	30	28.6336	30.2378	23.5528	27.3767
RPLP1P6	-0.634378	0.617195	unchange	8	10	5	7	6.73731	11.6299	5.35292	6.38789
HMGB3P22	-1.88154	0.106242	unchange	11	21	6	3	9.2638	24.4229	6.4235	2.73767
ATP6AP1L	-0.515807	0.293069	unchange	77	75	61	45	64.8466	87.2245	65.3056	41.065
TGFBI	-0.0614874	0.822813	unchange	311	284	258	318	261.913	330.29	276.21	290.193
SMAD5	0.334529	0.143802	unchange	1200	638	958	1300	1010.6	741.99	1025.62	1186.32
CCNH	0.0814031	0.696931	unchange	2346	1315	1840	1908	1975.72	1529.34	1969.87	1741.16
PARP8	0.0460724	0.919685	unchange	87	52	61	80	73.2683	60.4757	65.3056	73.0045
APC	0.0218796	0.913877	unchange	1965	1556	1471	2127	1654.85	1809.62	1574.83	1941.01
LNPEP	0.0329931	0.874366	unchange	1607	1321	1229	1796	1353.36	1536.31	1315.75	1638.95
TNIP1	-0.163927	0.413279	unchange	3741	2102	2379	2684	3150.54	2444.61	2546.92	2449.3
KIF20A	0.05825	0.743666	unchange	4828	3454	3795	4770	4065.97	4016.98	4062.86	4352.89
GFRA3	-0.124326	0.898524	unchange	12	16	16	10	10.106	18.6079	17.1293	9.12556
FAM153A	-0.58549	0.323905	unchange	45	80	54	32	37.8974	93.0395	57.8115	29.2018
FAM153CP	0.30003	0.216063	unchange	2158	1023	1952	1771	1817.39	1189.74	2089.78	1616.14
ATG12	-0.057551	0.760164	unchange	2383	1934	1914	2235	2006.88	2249.23	2049.1	2039.56
AP3S1	0.0875595	0.731788	unchange	2088	864	1373	1610	1758.44	1004.83	1469.91	1469.22
PRRC1	0.255083	0.214045	unchange	1959	1178	1550	2132	1649.8	1370.01	1659.4	1945.57
SLC35A4	0.37697	0.0739751	unchange	3581	1849	3190	3613	3015.79	2150.38	3415.16	3297.07
CENPK	0.17609	0.329951	unchange	3707	2526	3123	3839	3121.9	2937.72	3343.43	3503.3
PPWD1	0.0604981	0.749504	unchange	2582	2173	2294	2680	2174.47	2527.19	2455.92	2445.65
TRIM23	-0.020281	0.946632	unchange	400	388	268	535	336.866	451.242	286.916	488.218
TRAPPC13	0.158814	0.490137	unchange	878	625	652	1028	739.42	726.871	698.02	938.108
SHLD3	0.117546	0.73505	unchange	184	118	175	143	154.958	137.233	187.352	130.496
SGTB	-0.0157044	0.970392	unchange	96	70	81	81	80.8478	81.4096	86.7172	73.9171
DELE1	0.0736416	0.699886	unchange	1832	1309	1453	1830	1542.84	1522.36	1555.56	1669.98
PCDH12	-0.0891225	0.916382	unchange	20	16	14	20	16.8433	18.6079	14.9882	18.2511
RNF14	-0.138423	0.511228	unchange	2344	1284	1425	1782	1974.03	1493.28	1525.58	1626.18
GNPDA1	0.0620078	0.763898	unchange	1694	1021	1198	1586	1426.63	1187.42	1282.56	1447.31
NDFIP1	0.120374	0.548775	unchange	9343	4978	6841	8246	7868.34	5789.38	7323.86	7524.94
SPRY4	-1.34463	0.117517	unchange	32	20	10	10	26.9493	23.2599	10.7058	9.12556
HNRNPA0	0.31191	0.155027	unchange	17340	8150	13593	16815	14603.1	9478.4	14552.4	15344.6
WDR70	0.0482132	0.807862	unchange	1624	1162	1407	1431	1367.67	1351.4	1506.31	1305.87
RNU6-484P	-1.76076	0.132356	unchange	8	23	4	6	6.73731	26.7489	4.28233	5.47534
NUP155	0.180502	0.335444	unchange	2784	1910	2277	2999	2344.58	2221.32	2437.72	2736.76
KCTD9P5	0.457969	0.811605	unchange	8	0	2	8	6.73731	0	2.14117	7.30045
RPS26P28	-0.177632	0.545258	unchange	328	240	270	222	276.23	279.119	289.057	202.587
HSPD1P1	0.413759	0.169991	unchange	1170	396	839	1130	985.332	460.546	898.219	1031.19
CDH6	-0.627271	0.782079	unchange	10	0	0	6	8.42164	0	0	5.47534
OXCT1	0.438559	0.0636823	unchange	2987	1332	2515	3090	2515.54	1549.11	2692.52	2819.8
RIMOC1	0.251961	0.243957	unchange	1981	1122	1480	2145	1668.33	1304.88	1584.46	1957.43
FBXO4	0.346418	0.133814	unchange	559	370	557	603	470.77	430.308	596.315	550.271
CCDC152	0.0778924	0.834373	unchange	121	96	102	127	101.902	111.647	109.199	115.895
NIM1K	-0.461255	0.69532	unchange	9	13	12	4	7.57948	15.1189	12.847	3.65023
LPCAT1	0.283931	0.547624	unchange	60	57	72	71	50.5298	66.2907	77.082	64.7915
RUFY1-AS1	-0.46872	0.327749	unchange	76	96	47	83	64.0045	111.647	50.3174	75.7422
C5orf60	-0.207374	0.842126	unchange	14	11	7	15	11.7903	12.7929	7.49408	13.6883
BASP1	0.156688	0.691158	unchange	110	77	103	102	92.638	89.5505	110.27	93.0807
FTH1P10	0.0244024	0.927001	unchange	7460	2734	4732	4998	6282.54	3179.63	5066	4560.96
HMGCS1	0.360802	0.0732016	unchange	3486	1975	2949	3906	2935.78	2296.91	3157.15	3564.44
CCL28	-0.529887	0.15906	unchange	215	101	94	117	181.065	117.462	100.635	106.769
TMEM267	-0.214303	0.387067	unchange	485	419	378	402	408.45	487.294	404.68	366.848
C5orf34	-0.0367098	0.908484	unchange	218	263	220	263	183.592	305.867	235.528	240.002
EEF1A1P19	0.0587836	0.821219	unchange	1309	558	860	993	1102.39	648.951	920.702	906.168
PAIP1	0.387521	0.0887187	unchange	1747	865	1457	1845	1471.26	1005.99	1559.84	1683.67
AMD1P3	0.0367099	0.97677	unchange	8	10	2	18	6.73731	11.6299	2.14117	16.426
NNT	0.231483	0.230253	unchange	4969	3367	3946	5792	4184.71	3915.8	4224.52	5285.53
RPL29P12	-0.101776	0.874763	unchange	44	24	26	36	37.0552	27.9119	27.8352	32.852
NUDCD2	0.0220638	0.906054	unchange	3034	2007	2418	2605	2555.13	2334.13	2588.67	2377.21
TMEM167A	0.127232	0.478742	unchange	3419	2542	2957	3515	2879.36	2956.33	3165.71	3207.64
TMEM161B	0.147369	0.473489	unchange	1186	924	994	1349	998.807	1074.61	1064.16	1231.04
ENC1	0.0601147	0.935349	unchange	24	28	36	18	20.2119	32.5638	38.541	16.426
HEXB	0.153149	0.453952	unchange	3183	1738	2438	2872	2680.61	2021.28	2610.08	2620.86
GFM2	0.243863	0.276178	unchange	1039	684	800	1229	875.008	795.488	856.467	1121.53
PSD2	-0.807201	0.337116	unchange	22	24	11	16	18.5276	27.9119	11.7764	14.6009
MRPL36	0.309258	0.207369	unchange	859	428	734	800	723.419	497.761	785.808	730.045
NDUFS6	0.0244364	0.913123	unchange	5599	2838	4282	3914	4715.28	3300.58	4584.24	3571.75
FAT2	-0.499288	0.0852129	unchange	328	340	210	273	276.23	395.418	224.822	249.128
SUMO2P6	0.31193	0.461216	unchange	97	56	82	104	81.6899	65.1277	87.7878	94.9059
PPP2CA	0.234044	0.253423	unchange	8073	4200	6312	7656	6798.79	4884.57	6757.52	6986.53
AP3B1	0.194234	0.358801	unchange	1710	978	1289	1721	1440.1	1137.41	1379.98	1570.51
SYNPO	-0.513554	0.749436	unchange	3	8	6	2	2.52649	9.30395	6.4235	1.82511
RBM22	-0.076324	0.672781	unchange	3717	2811	2758	3415	3130.32	3269.18	2952.67	3116.38
DCTN4	0.0947512	0.628681	unchange	4101	2516	2908	4055	3453.71	2926.09	3113.26	3700.42
SMIM3	0.154344	0.652825	unchange	379	137	266	274	319.18	159.33	284.775	250.04
ZNF300	-0.069905	0.926759	unchange	15	40	23	34	12.6325	46.5198	24.6234	31.0269
GUSBP3	-0.659601	0.0963215	unchange	142	138	100	77	119.587	160.493	107.058	70.2668
SERF1B	-0.258269	0.828207	unchange	18	4	8	9	15.159	4.65198	8.56467	8.21301
GUSBP18	-1.46302	0.0131853	down	65	144	54	25	54.7407	167.471	57.8115	22.8139
GUSBP1	-0.382802	0.120168	unchange	615	600	454	488	517.931	697.796	486.045	445.327
FAM174A	0.0779601	0.853659	unchange	116	65	100	84	97.691	75.5946	107.058	76.6547
ARAP3	-0.280439	0.648616	unchange	55	35	46	25	46.319	40.7048	49.2468	22.8139
PCDH1	-0.291982	0.392517	unchange	168	150	123	138	141.484	174.449	131.682	125.933
MRPS30	0.0650722	0.755622	unchange	1774	1012	1347	1484	1494	1176.95	1442.08	1354.23
MALINC1	-0.240059	0.636798	unchange	67	49	48	49	56.425	56.9867	51.388	44.7153
FAM151B-DT	-1.15082	0.220247	unchange	14	28	10	10	11.7903	32.5638	10.7058	9.12556
IL6ST-DT	-1.98015	0.0387526	down	28	20	6	6	23.5806	23.2599	6.4235	5.47534
LINC02102	0.78118	0.530688	unchange	10	4	4	20	8.42164	4.65198	4.28233	18.2511
CLMAT3	-0.0345463	0.970321	unchange	13	16	14	15	10.9481	18.6079	14.9882	13.6883
MIR4458HG	0.49823	0.49123	unchange	21	20	30	28	17.6854	23.2599	32.1175	25.5516
LINC03067	0.231061	0.795238	unchange	15	14	18	16	12.6325	16.2819	19.2705	14.6009
LINC02228	2.8509	0.224993	unchange	2	0	0	14	1.68433	0	0	12.7758
LINC02211	0.418909	0.548412	unchange	42	19	19	62	35.3709	22.0969	20.3411	56.5785
PKD2L2-DT	-0.356513	0.541367	unchange	45	44	35	35	37.8974	51.1717	37.4704	31.9395
LUCAT1	-2.64532	0.00425026	down	21	44	6	5	17.6854	51.1717	6.4235	4.56278
PRR7-AS1	-0.337582	0.408693	unchange	104	109	76	96	87.5851	126.766	81.3643	87.6054
CPLANE1-AS1	0.291152	0.815095	unchange	8	6	8	9	6.73731	6.97796	8.56467	8.21301
ZBED3-AS1	-1.32956	0.136395	unchange	16	39	15	8	13.4746	45.3568	16.0587	7.30045
FAM193B-DT	0.0844465	0.964726	unchange	4	4	8	0	3.36866	4.65198	8.56467	0
MIR3936HG	-0.321713	0.373633	unchange	195	191	106	213	164.222	222.132	113.482	194.374
CCNO-DT	-1.26318	0.196302	unchange	14	25	9	8	11.7903	29.0748	9.63525	7.30045
TARS1-DT	-0.00889365	0.98516	unchange	84	46	56	70	70.7418	53.4977	59.9527	63.8789
SLC1A3-AS1	0.29648	0.617581	unchange	59	24	34	65	49.6877	27.9119	36.3998	59.3162
MRNIP-DT	-0.79216	0.180532	unchange	67	36	25	33	56.425	41.8678	26.7646	30.1144
HEIH	0.167272	0.694785	unchange	170	60	126	116	143.168	69.7796	134.893	105.857
LINC00847	0.553223	0.108123	unchange	207	95	177	252	174.328	110.484	189.493	229.964
LINC01018	-1.31075	0.0682094	unchange	44	32	17	13	37.0552	37.2158	18.1999	11.8632
CTNNA1-AS1	-0.537607	0.713977	unchange	7	6	4	5	5.89515	6.97796	4.28233	4.56278
CARINH	-0.123392	0.698501	unchange	229	278	223	256	192.856	323.312	238.74	233.614
LINC02863	-1.16516	0.144787	unchange	31	28	16	10	26.1071	32.5638	17.1293	9.12556
CXXC5-AS1	-2.38147	0.162588	unchange	9	7	2	1	7.57948	8.14096	2.14117	0.912556
GRPEL2-AS1	-0.400357	0.591833	unchange	35	35	10	46	29.4757	40.7048	10.7058	41.9776
RPL26L1-AS1	-0.159751	0.825267	unchange	20	37	24	30	16.8433	43.0308	25.694	27.3767
SAP30L-AS1	-0.56524	0.0238042	down	590	553	385	392	496.877	643.136	412.175	357.722
LINC02100	0.498222	0.763036	unchange	3	4	6	4	2.52649	4.65198	6.4235	3.65023
MOCS2-DT	0.0546814	0.932211	unchange	59	24	53	27	49.6877	27.9119	56.7409	24.639
MAST4-AS1	0.464148	0.593187	unchange	22	12	32	12	18.5276	13.9559	34.2587	10.9507
LINC01366	0.2651	0.241222	unchange	802	481	734	767	675.416	559.4	785.808	699.931
ERBIN-DT	0.101311	0.9642	unchange	8	0	0	8	6.73731	0	0	7.30045
ATOX1-AS1	0.24873	0.837045	unchange	19	2	7	16	16.0011	2.32599	7.49408	14.6009
LINC02899	-1.66744	0.284919	unchange	10	10	6	0	8.42164	11.6299	6.4235	0
MARCHF6-DT	-0.436645	0.344541	unchange	89	70	62	54	74.9526	81.4096	66.3762	49.278
MEF2C-AS1	2.58761	0.0032018	up	12	2	27	53	10.106	2.32599	28.9057	48.3655
ANKHD1-DT	-0.142772	0.62586	unchange	287	219	237	215	241.701	254.696	253.728	196.2
MIR9-2HG	0.152476	0.928104	unchange	7	2	7	2	5.89515	2.32599	7.49408	1.82511
SH3TC2-DT	0.711768	0.335722	unchange	30	12	22	45	25.2649	13.9559	23.5528	41.065
GOLPH3-DT	-0.0943821	0.811955	unchange	152	94	130	92	128.009	109.321	139.176	83.9552
TMEM161B-DT	-0.0660387	0.782449	unchange	692	678	573	761	582.778	788.51	613.444	694.455
STARD4-AS1	0.16631	0.70832	unchange	82	94	69	137	69.0575	109.321	73.8702	125.02
OXCT1-AS1	0.683997	0.0853595	unchange	84	99	161	137	70.7418	115.136	172.364	125.02
CKMT2-AS1	0.0377646	0.892782	unchange	291	240	274	268	245.07	279.119	293.34	244.565
NNT-AS1	-0.142079	0.525286	unchange	891	827	701	876	750.368	961.796	750.479	799.399
TICAM2-AS1	-0.561171	0.316619	unchange	46	76	39	48	38.7395	88.3875	41.7527	43.8027
NIPBL-DT	0.0729971	0.740012	unchange	1670	1646	1488	2079	1406.41	1914.29	1593.03	1897.2
PITX1-AS1	-0.30556	0.462403	unchange	101	97	68	95	85.0586	112.81	72.7997	86.6928
MRPS30-DT	-0.140125	0.754663	unchange	90	83	55	106	75.7948	96.5285	58.8821	96.731
SEMA6A-AS1	-0.681451	0.34684	unchange	44	33	34	12	37.0552	38.3788	36.3998	10.9507
EPB41L4A-AS1	-0.0267946	0.899087	unchange	913	680	744	805	768.896	790.836	796.514	734.608
AFF4-DT	-1.4031	0.0958636	unchange	31	31	17	6	26.1071	36.0528	18.1999	5.47534
SCAMP1-AS1	-0.0891432	0.751792	unchange	334	286	308	271	281.283	332.616	329.74	247.303
PART1	-0.856802	0.501335	unchange	13	8	8	3	10.9481	9.30395	8.56467	2.73767
TH2LCRR	-0.367636	0.530194	unchange	52	42	25	49	43.7925	48.8457	26.7646	44.7153
BTF3-DT	0.276922	0.690765	unchange	46	14	27	42	38.7395	16.2819	28.9057	38.3274
CDH18-AS1	-0.188789	0.885338	unchange	12	6	2	14	10.106	6.97796	2.14117	12.7758
FCHO2-DT	0.646697	0.418358	unchange	16	15	22	27	13.4746	17.4449	23.5528	24.639
SMIM15-AS1	0.161642	0.784181	unchange	39	33	35	46	32.8444	38.3788	37.4704	41.9776
C5orf34-AS1	-0.291826	0.372919	unchange	217	191	129	210	182.75	222.132	138.105	191.637
LINC02240	-0.600039	0.269441	unchange	78	48	48	32	65.6888	55.8237	51.388	29.2018
LINC02202	-0.104545	0.92123	unchange	14	9	10	11	11.7903	10.4669	10.7058	10.0381
SLC12A2-DT	0.377659	0.154648	unchange	326	222	348	351	274.545	258.185	372.563	320.307
PPP2CA-DT	0.450912	0.640529	unchange	19	7	21	12	16.0011	8.14096	22.4822	10.9507
FBXO38-DT	0.220574	0.840991	unchange	8	12	6	19	6.73731	13.9559	6.4235	17.3386
LINC01023	-0.540271	0.196862	unchange	104	117	75	80	87.5851	136.07	80.2937	73.0045
PURPL	-0.431542	0.0790384	unchange	2834	3453	2029	2819	2386.69	4015.82	2172.21	2572.5
CHD1-DT	-0.0676761	0.837089	unchange	211	156	132	220	177.697	181.427	141.317	200.762
LINC01962	-0.319029	0.854597	unchange	3	6	1	7	2.52649	6.97796	1.07058	6.38789
LINC01554	-1.65696	0.319875	unchange	2	12	2	3	1.68433	13.9559	2.14117	2.73767
ELL2	-0.104434	0.564174	unchange	8546	5617	5619	7403	7197.13	6532.54	6015.61	6755.65
CAST	0.553886	0.00789906	up	9840	5036	9187	11979	8286.89	5856.84	9835.45	10931.5
PCSK1	-0.277782	0.73177	unchange	24	20	12	25	20.2119	23.2599	12.847	22.8139
ERAP2	-0.578595	0.0744516	unchange	231	202	117	177	194.54	234.925	125.258	161.522
TMEM183AP2	-0.0875469	0.932579	unchange	24	6	7	20	20.2119	6.97796	7.49408	18.2511
SUB1	0.271977	0.150422	unchange	6325	3701	5451	6351	5326.69	4304.24	5835.75	5795.64
HMGN1P17	0.326149	0.816803	unchange	2	9	8	7	1.68433	10.4669	8.56467	6.38789
CCNG1	0.180266	0.467503	unchange	6122	2560	3901	5525	5155.73	2977.26	4176.35	5041.87
OTULIN-DT	-0.0565843	0.941481	unchange	26	18	18	24	21.8963	20.9339	19.2705	21.9014
OTULIN	-0.0220044	0.912544	unchange	2612	2209	1983	2818	2199.73	2569.05	2122.97	2571.58
MTX3	0.0363294	0.876272	unchange	939	891	771	1146	790.792	1036.23	825.42	1045.79
THBS4	0.377295	0.702884	unchange	7	17	11	23	5.89515	19.7709	11.7764	20.9888
THBS4-AS1	1.77687	0.100957	unchange	10	2	20	18	8.42164	2.32599	21.4117	16.426
SERINC5	0.290408	0.150783	unchange	2108	1516	1779	2654	1775.28	1763.1	1904.57	2421.92
RBMX2P5	0.297053	0.474868	unchange	124	58	108	106	104.428	67.4536	115.623	96.731
HNRNPA1P12	0.563104	0.218187	unchange	104	40	103	98	87.5851	46.5198	110.27	89.4305
ANXA2R-AS1	-0.596571	0.0277135	down	677	802	422	592	570.145	932.721	451.786	540.233
ANXA2R-OT1	-0.125309	0.525285	unchange	2868	2617	2323	2757	2415.33	3043.56	2486.96	2515.92
SNX18	-0.263803	0.482977	unchange	170	100	86	136	143.168	116.299	92.0702	124.108
ARRDC3-AS1	0.261421	0.404838	unchange	200	138	167	236	168.433	160.493	178.787	215.363
GUSBP9	-0.0658771	0.933408	unchange	20	33	12	43	16.8433	38.3788	12.847	39.2399
PPP4R2P1	2.16475e-05	0.999985	unchange	20	7	2	25	16.8433	8.14096	2.14117	22.8139
PDCD6-DT	0.24035	0.738097	unchange	22	24	28	27	18.5276	27.9119	29.9763	24.639
GUSBP17	-0.484218	0.640625	unchange	13	16	5	17	10.9481	18.6079	5.35292	15.5135
MFFP2	0.279793	0.715309	unchange	16	26	20	34	13.4746	30.2378	21.4117	31.0269
HMGN2P4	0.397673	0.215827	unchange	575	200	409	558	484.244	232.599	437.869	509.206
OCLNP1	-1.53743	0.113223	unchange	20	22	5	10	16.8433	25.5859	5.35292	9.12556
NAIPP4	-0.768691	0.0669823	unchange	116	107	54	79	97.691	124.44	57.8115	72.0919
SEM1P1	0.710428	0.298329	unchange	20	24	39	34	16.8433	27.9119	41.7527	31.0269
GUSBP15	-0.278655	0.858078	unchange	7	4	3	6	5.89515	4.65198	3.21175	5.47534
GUSBP14	-0.584226	0.197572	unchange	92	130	58	98	77.4791	151.189	62.0938	89.4305
NAIPP2	0.235209	0.607432	unchange	68	61	62	92	57.2672	70.9426	66.3762	83.9552
SETP21	-0.296346	0.686351	unchange	38	18	20	24	32.0022	20.9339	21.4117	21.9014
PPP4R2P5	-0.537023	0.486313	unchange	24	27	16	20	20.2119	31.4008	17.1293	18.2511
POLD2P1	0.688477	0.625147	unchange	16	0	14	8	13.4746	0	14.9882	7.30045
FAM174A-DT	-0.111609	0.912312	unchange	13	12	13	10	10.9481	13.9559	13.9176	9.12556
GGCTP1	0.301168	0.585828	unchange	46	38	58	44	38.7395	44.1938	62.0938	40.1525
TRIM52-AS1	-0.103048	0.666589	unchange	650	547	574	534	547.407	636.158	614.515	487.305
TRIM7-AS2	0.85789	0.347289	unchange	13	9	21	18	10.9481	10.4669	22.4822	16.426
GUSBP16	-1.35928	0.419152	unchange	10	4	4	1	8.42164	4.65198	4.28233	0.912556
LINC01932	1.89279	0.301808	unchange	3	1	1	14	2.52649	1.16299	1.07058	12.7758
GMDS	0.00626095	0.981643	unchange	522	261	357	401	439.61	303.541	382.198	365.935
EXOC2	0.345519	0.163765	unchange	1592	707	1218	1586	1340.73	822.237	1303.97	1447.31
EEF1E1	-0.188611	0.426899	unchange	608	455	465	456	512.036	529.162	497.821	416.126
RPL34P16	-0.512828	0.612183	unchange	24	10	16	6	20.2119	11.6299	17.1293	5.47534
BLOC1S5	0.204722	0.490569	unchange	809	300	555	653	681.311	348.898	594.174	595.899
RPS3P4	0.21642	0.42828	unchange	1408	584	1156	1022	1185.77	679.188	1237.59	932.633
JARID2-DT	-0.256108	0.654487	unchange	52	39	40	35	43.7925	45.3568	42.8233	31.9395
KDM1B	0.0282357	0.92507	unchange	513	218	306	409	432.03	253.533	327.598	373.236
TXNDC5	0.372026	0.441439	unchange	61	79	61	130	51.372	91.8765	65.3056	118.632
RPP40	0.263701	0.484935	unchange	149	75	121	139	125.482	87.2245	129.541	126.845
DEK	-0.00533136	0.976003	unchange	19346	12285	13881	17103	16292.5	14287.4	14860.8	15607.5
ISG20L2P1	1.61783	0.337661	unchange	6	0	10	6	5.05298	0	10.7058	5.47534
NUP50P2	-0.169833	0.590958	unchange	245	189	146	243	206.33	219.806	156.305	221.751
NOP56P1	-0.441207	0.419458	unchange	56	50	40	38	47.1612	58.1497	42.8233	34.6771
GFOD1	-0.0779074	0.720939	unchange	2835	2986	2490	3160	2387.54	3472.7	2665.75	2883.68
TFB2MP1	2.45377	0.109284	unchange	0	4	14	10	0	4.65198	14.9882	9.12556
JARID2	0.0364099	0.839819	unchange	7879	5961	6057	8141	6635.41	6932.61	6484.52	7429.12
TRIM27	0.279199	0.203762	unchange	2279	1152	1843	2175	1919.29	1339.77	1973.08	1984.81
HNRNPA1P37	-0.800468	0.573662	unchange	14	4	2	8	11.7903	4.65198	2.14117	7.30045
DDX18P3	-2.0907	0.0422655	down	22	20	4	6	18.5276	23.2599	4.28233	5.47534
SSR1	0.328999	0.109264	unchange	3374	1839	2789	3586	2841.46	2138.75	2985.86	3272.43
SOX4	-0.371731	0.283347	unchange	187	238	159	180	157.485	276.793	170.223	164.26
RPL21P62	0.0563623	0.957324	unchange	10	12	14	9	8.42164	13.9559	14.9882	8.21301
CDKAL1	0.188824	0.362503	unchange	971	668	826	1023	817.741	776.88	884.302	933.545
DCDC2	-0.805158	0.67706	unchange	6	4	0	6	5.05298	4.65198	0	5.47534
KIF13A	0.0494964	0.789458	unchange	2416	1687	1910	2292	2034.67	1961.97	2044.81	2091.58
JARID2-AS1	-0.898414	0.357679	unchange	13	23	12	8	10.9481	26.7489	12.847	7.30045
TPMT	0.0197513	0.932745	unchange	1331	684	842	1143	1120.92	795.488	901.431	1043.05
RPL29P17	0.165797	0.819922	unchange	32	22	40	18	26.9493	25.5859	42.8233	16.426
CAGE1	1.56412	0.334625	unchange	3	2	4	11	2.52649	2.32599	4.28233	10.0381
NHLRC1	0.195469	0.56992	unchange	168	106	156	150	141.484	123.277	167.011	136.883
CDYL	0.164381	0.401994	unchange	2759	1648	2136	2703	2323.53	1916.61	2286.77	2466.64
MBOAT1	0.0966299	0.630208	unchange	2075	1888	1917	2369	1747.49	2195.73	2052.31	2161.85
RIOK1	0.0178158	0.924807	unchange	2898	2227	2542	2599	2440.59	2589.99	2721.42	2371.73
ZNF318	-0.158634	0.427667	unchange	2230	1911	1591	2157	1878.03	2222.48	1703.3	1968.38
MMUT	0.186758	0.350736	unchange	1688	1210	1366	1925	1421.57	1407.22	1462.42	1756.67
TRAM2	0.148888	0.488349	unchange	1121	661	888	1041	944.066	768.739	950.678	949.971
FTH1P5	-0.153043	0.842814	unchange	51	20	46	12	42.9504	23.2599	49.2468	10.9507
ADH5P4	0.313784	0.473846	unchange	112	50	98	94	94.3224	58.1497	104.917	85.7803
RBBP4P3	0.176392	0.86213	unchange	20	8	22	7	16.8433	9.30395	23.5528	6.38789
TBC1D22B	-0.721284	0.000253153	down	6230	5774	3210	4183	5246.68	6715.13	3436.57	3817.22
ELOVL5	0.00894851	0.963872	unchange	5267	3058	3487	4723	4435.68	3556.44	3733.12	4310
RNF8	-0.0208975	0.921966	unchange	1123	744	903	898	945.75	865.267	966.737	819.476
CENPQ	-0.287835	0.166081	unchange	1076	803	726	800	906.169	933.884	777.243	730.045
RUNX2	-0.174793	0.764735	unchange	54	32	31	44	45.4769	37.2158	33.1881	40.1525
NUFIP1P1	0.0281104	0.968564	unchange	38	20	36	20	32.0022	23.2599	38.541	18.2511
RBBP4P4	-0.739701	0.554557	unchange	12	8	4	8	10.106	9.30395	4.28233	7.30045
CRISP2	0.398199	0.781743	unchange	18	0	14	6	15.159	0	14.9882	5.47534
WTAPP2	0.182685	0.730891	unchange	139	30	78	99	117.061	34.8898	83.5055	90.3431
SDHAF4	0.475282	0.177664	unchange	234	94	190	246	197.066	109.321	203.411	224.489
CYB5R4	0.0512902	0.855804	unchange	810	353	459	704	682.153	410.537	491.398	642.44
ME1	0.0906782	0.951661	unchange	10	2	4	8	8.42164	2.32599	4.28233	7.30045
PRIM2	0.29489	0.178706	unchange	1237	683	1080	1204	1041.76	794.325	1156.23	1098.72
PRDM1	-0.749521	0.159254	unchange	84	52	46	32	70.7418	60.4757	49.2468	29.2018
PAQR8	0.858709	0.1725	unchange	40	15	44	51	33.6866	17.4449	47.1057	46.5404
CD109	-1.01486	0.208956	unchange	28	30	8	22	23.5806	34.8898	8.56467	20.0762
GPR63	0.51557	0.150627	unchange	139	116	130	241	117.061	134.907	139.176	219.926
PRDX2P4	0.351252	0.435581	unchange	80	52	88	76	67.3731	60.4757	94.2113	69.3543
NPM1P37	-1.03366	0.409377	unchange	5	18	8	4	4.21082	20.9339	8.56467	3.65023
HMGB1P20	0.516843	0.7414	unchange	2	6	8	4	1.68433	6.97796	8.56467	3.65023
IBTK	0.0624271	0.756791	unchange	1491	939	1166	1320	1255.67	1092.05	1248.3	1204.57
GAPDHP63	0.12632	0.772255	unchange	180	58	126	116	151.59	67.4536	134.893	105.857
CD24	-1.114	0.101165	unchange	66	26	22	18	55.5828	30.2378	23.5528	16.426
CEP85L	-0.120767	0.669984	unchange	374	330	246	414	314.969	383.788	263.363	377.798
SMARCE1P2	0.427442	0.72554	unchange	16	2	10	12	13.4746	2.32599	10.7058	10.9507
BDH2P1	0.0368603	0.976945	unchange	18	2	12	6	15.159	2.32599	12.847	5.47534
GAPDHP42	-2.8836	0.0870054	unchange	7	13	0	3	5.89515	15.1189	0	2.73767
TSPYL4	0.277091	0.161932	unchange	1267	970	1291	1400	1067.02	1128.1	1382.12	1277.58
CBX3P9	-0.00192577	0.993273	unchange	677	438	516	577	570.145	509.391	552.421	526.545
NCOA7	-0.166239	0.398095	unchange	1804	1523	1369	1606	1519.26	1771.24	1465.63	1465.57
MTRES1	0.0767132	0.758059	unchange	717	561	736	589	603.832	652.44	787.949	537.496
SMAP1	-0.745208	0.0103595	down	521	674	352	385	438.767	783.858	376.845	351.334
STX7	0.0180449	0.924941	unchange	3177	1999	2237	2925	2675.56	2324.82	2394.89	2669.23
MTFR2	0.225442	0.265471	unchange	1230	801	1054	1285	1035.86	931.558	1128.39	1172.63
ENPP4	0.0385461	0.867152	unchange	645	474	480	668	543.196	551.259	513.88	609.588
NUS1	0.183578	0.417257	unchange	1814	917	1305	1700	1527.69	1066.47	1397.11	1551.35
SENP6	-0.182037	0.312905	unchange	5965	4439	3944	5211	5023.51	5162.53	4222.38	4755.33
FBXL4	0.0273833	0.909427	unchange	944	507	599	845	795.003	589.638	641.279	771.11
UBE2J1	0.0622162	0.79378	unchange	3170	1426	1990	2620	2669.66	1658.43	2130.46	2390.9
ARMC2	-0.128582	0.76663	unchange	100	68	61	92	84.2164	79.0836	65.3056	83.9552
HACE1	0.029807	0.899695	unchange	719	486	487	738	605.516	565.215	521.374	673.467
TENT5A	-0.196043	0.349823	unchange	1545	1442	1219	1417	1301.14	1677.04	1305.04	1293.09
PA2G4P5	0.410205	0.195636	unchange	798	264	656	660	672.047	307.03	702.303	602.287
BTF3L4P3	2.01388	0.190797	unchange	6	0	8	14	5.05298	0	8.56467	12.7758
FAM229B	0.00411695	0.99292	unchange	90	64	90	60	75.7948	74.4316	96.3525	54.7534
FAM184A	-0.0866107	0.803864	unchange	219	110	128	173	184.434	127.929	137.035	157.872
VTA1	0.14028	0.560397	unchange	2420	1090	1601	2117	2038.04	1267.66	1714	1931.88
NT5DC1	0.476198	0.0572443	unchange	919	428	832	966	773.949	497.761	890.725	881.529
TRMT11	-0.233661	0.345284	unchange	788	866	646	797	663.625	1007.15	691.597	727.307
RPS27AP11	0.148797	0.75528	unchange	78	44	60	72	65.6888	51.1717	64.235	65.7041
HBS1L	0.153184	0.447592	unchange	6692	3685	4811	6448	5635.76	4285.63	5150.58	5884.16
HINT3	0.215718	0.312113	unchange	1132	676	974	1073	953.33	786.184	1042.75	979.173
PEX3	0.572105	0.0520494	unchange	291	148	300	330	245.07	172.123	321.175	301.144
HSF2	0.0309103	0.874266	unchange	1423	1034	1149	1340	1198.4	1202.54	1230.1	1222.83
HDAC2	0.0947603	0.600993	unchange	8567	5381	6517	8122	7214.82	6258.07	6976.99	7411.78
BCLAF1	0.00241114	0.989778	unchange	9882	8031	7472	10619	8322.27	9340	7999.4	9690.44
CALHM6	2.06721	0.105517	unchange	5	2	8	21	4.21082	2.32599	8.56467	19.1637
COL10A1	-0.819893	0.432047	unchange	13	16	7	10	10.9481	18.6079	7.49408	9.12556
ASCC3	0.242439	0.212241	unchange	2687	1724	2179	2977	2262.89	2005	2332.8	2716.68
EYS	0.250986	0.815783	unchange	9	10	11	12	7.57948	11.6299	11.7764	10.9507
EFHC1	0.0524885	0.826823	unchange	543	488	467	615	457.295	567.541	499.962	561.222
RPA3P2	-0.394048	0.703835	unchange	14	12	8	12	11.7903	13.9559	8.56467	10.9507
MAN1A1	-0.432397	0.0264001	unchange	4955	3276	2466	3589	4172.92	3809.97	2640.06	3275.16
GOPC	0.0707393	0.715342	unchange	1548	1139	1250	1558	1303.67	1324.65	1338.23	1421.76
CDK19	0.208519	0.274305	unchange	1878	1415	1660	2138	1581.58	1645.64	1777.17	1951.05
LMBRD1	0.223793	0.276165	unchange	1074	777	926	1227	904.484	903.646	991.36	1119.71
MARCKS	-0.451391	0.329986	unchange	90	64	48	64	75.7948	74.4316	51.388	58.4036
SMPDL3A	-0.827476	0.632149	unchange	10	4	0	8	8.42164	4.65198	0	7.30045
SLC18B1	-0.375694	0.0388371	unchange	4458	3466	2693	3415	3754.37	4030.94	2883.08	3116.38
TNFRSF21	0.464741	0.12621	unchange	494	195	436	464	416.029	226.784	466.774	423.426
ALDH8A1	-0.705198	0.497406	unchange	14	18	4	17	11.7903	20.9339	4.28233	15.5135
RNGTT	-0.0153101	0.942019	unchange	1534	890	1103	1231	1291.88	1035.06	1180.85	1123.36
RPL32P16	0.0679536	0.892418	unchange	76	44	69	52	64.0045	51.1717	73.8702	47.4529
BTF3P10	0.3265	0.436764	unchange	220	66	176	156	185.276	76.7576	188.423	142.359
MEMO1P2	-0.318426	0.803822	unchange	8	8	6	7	6.73731	9.30395	6.4235	6.38789
ATP5MGP2	0.622795	0.406762	unchange	40	10	44	26	33.6866	11.6299	47.1057	23.7265
RPL13AP15	-1.00243	0.511086	unchange	7	8	1	7	5.89515	9.30395	1.07058	6.38789
NDUFAF4	0.022484	0.919051	unchange	1115	645	844	892	939.013	750.131	903.572	814
ADAT2	-0.221736	0.33639	unchange	2454	2787	2162	2449	2066.67	3241.26	2314.6	2234.85
DSE	0.0724951	0.78627	unchange	688	369	581	483	579.409	429.145	622.009	440.765
PDSS2	0.00682659	0.980585	unchange	610	273	389	461	513.72	317.497	416.457	420.688
TMEM242	0.394274	0.0959109	unchange	1183	589	1097	1138	996.28	685.003	1174.43	1038.49
ATG5	0.0383624	0.881551	unchange	1293	562	824	997	1088.92	653.603	882.161	909.819
HYMAI	-0.853336	0.527097	unchange	11	8	8	2	9.2638	9.30395	8.56467	1.82511
PERP	-0.83467	0.313406	unchange	28	24	8	22	23.5806	27.9119	8.56467	20.0762
UST	0.271525	0.861707	unchange	8	2	7	4	6.73731	2.32599	7.49408	3.65023
RPL21P69	-0.964262	0.606871	unchange	6	5	0	6	5.05298	5.81497	0	5.47534
AKAP12	0.521605	0.129596	unchange	239	103	190	284	201.277	119.788	203.411	259.166
TTK	0.069132	0.717428	unchange	3668	2354	2645	3596	3089.06	2737.69	2831.69	3281.55
TUBB8P2	0.376782	0.779464	unchange	4	8	4	13	3.36866	9.30395	4.28233	11.8632
RPS12	0.174768	0.425861	unchange	42812	20622	34364	33953	36054.7	23983.3	36789.5	30984
GJB7	-0.889807	0.554146	unchange	10	9	0	11	8.42164	10.4669	0	10.0381
CNKSR3	-0.019668	0.929235	unchange	1346	738	889	1112	1133.55	858.289	951.749	1014.76
FOXO3	-0.394013	0.0271159	unchange	15048	11595	8694	11613	12672.9	13484.9	9307.65	10597.5
CDC40	-0.178385	0.347211	unchange	2051	1592	1460	1752	1727.28	1851.49	1563.05	1598.8
DYNLT1	0.259102	0.201785	unchange	1602	1015	1515	1542	1349.15	1180.44	1621.93	1407.16
FRK	-3.26915	0.0759221	unchange	8	10	0	2	6.73731	11.6299	0	1.82511
DLL1	-1.90782	0.106096	unchange	16	14	4	4	13.4746	16.2819	4.28233	3.65023
KLHL32	-0.373805	0.685442	unchange	21	13	10	16	17.6854	15.1189	10.7058	14.6009
PARLP2	1.03968	0.206533	unchange	14	11	25	26	11.7903	12.7929	26.7646	23.7265
BCKDHB	0.350323	0.203835	unchange	437	217	363	443	368.026	252.37	388.622	404.262
MTRF1L	0.0112826	0.956032	unchange	1196	792	885	1092	1007.23	921.091	947.466	996.511
FUCA2	0.252601	0.24501	unchange	3513	1747	2791	3244	2958.52	2031.75	2988	2960.33
SLC17A5	-0.121357	0.661287	unchange	305	274	241	296	256.86	318.66	258.011	270.117
RPS4XP8	-0.491219	0.720974	unchange	8	8	2	10	6.73731	9.30395	2.14117	9.12556
WASF1	0.338129	0.153907	unchange	1163	582	918	1220	979.437	676.862	982.795	1113.32
FBXO5	0.201144	0.27883	unchange	5891	3750	4689	6244	4961.19	4361.23	5019.96	5698
PPIL4	0.249535	0.192002	unchange	2155	1713	1992	2621	1814.86	1992.21	2132.6	2391.81
ERMARD	-0.241965	0.327485	unchange	956	1062	865	874	805.109	1235.1	926.055	797.574
GINM1	0.235411	0.248185	unchange	2035	1173	1645	2043	1713.8	1364.19	1761.11	1864.35
PSMB1	0.327692	0.117911	unchange	7956	4060	7012	7486	6700.26	4721.76	7506.93	6831.4
ULBP1	-0.507098	0.0802085	unchange	374	224	173	241	314.969	260.511	185.211	219.926
SOBP	-0.396701	0.524945	unchange	42	39	22	41	35.3709	45.3568	23.5528	37.4148
WDR27	0.0716963	0.755291	unchange	996	1028	971	1201	838.795	1195.56	1039.54	1095.98
ZDHHC14	0.0519778	0.775953	unchange	3509	2741	3078	3367	2955.15	3187.77	3295.26	3072.58
TULP4	-0.225989	0.478381	unchange	282	191	145	260	237.49	222.132	155.235	237.265
PHF10	0.145432	0.440207	unchange	3987	2666	3071	4225	3357.71	3100.54	3287.76	3855.55
AIG1	0.278576	0.242331	unchange	719	397	629	683	605.516	461.709	673.397	623.276
KATNA1	0.228087	0.261083	unchange	2293	1303	1883	2217	1931.08	1515.38	2015.91	2023.14
TUBE1	-0.218314	0.32057	unchange	1028	881	692	967	865.745	1024.6	740.844	882.442
LTV1	0.153929	0.406109	unchange	3114	2018	2558	3059	2622.5	2346.92	2738.55	2791.51
AFG1L	0.275317	0.36488	unchange	226	140	203	231	190.329	162.819	217.328	210.801
DYNLT2	-0.0919631	0.751392	unchange	290	268	214	319	244.228	311.682	229.105	291.105
UBE3D	-0.778013	0.0376846	down	166	167	106	89	139.799	194.22	113.482	81.2175
BAG2	0.100835	0.688162	unchange	911	439	617	780	767.211	510.554	660.55	711.794
RAB23	0.337033	0.368491	unchange	183	117	117	264	154.116	136.07	125.258	240.915
LATS1	0.0864617	0.681875	unchange	1207	824	886	1258	1016.49	958.307	948.537	1148
RGS17	0.254211	0.689089	unchange	24	47	46	43	20.2119	54.6607	49.2468	39.2399
RPL29P4	0.590983	0.0209466	up	25311	9613	23875	25634	21316	11179.9	25560.2	23392.5
MIR5685	-0.260769	0.896118	unchange	1	7	0	8	0.842164	8.14096	0	7.30045
RNU6-130P	-3.59995	0.0529924	unchange	1	21	2	0	0.842164	24.4229	2.14117	0
RN7SL47P	-0.391182	0.751511	unchange	9	11	12	3	7.57948	12.7929	12.847	2.73767
RNU6-1016P	-0.990317	0.0467163	down	79	98	34	59	66.531	113.973	36.3998	53.8408
SNORD101	-0.108733	0.853124	unchange	40	41	37	39	33.6866	47.6827	39.6116	35.5897
MIR3662	-0.320986	0.73027	unchange	17	15	10	16	14.3168	17.4449	10.7058	14.6009
SNORD100	-0.571446	0.131211	unchange	146	187	104	128	122.956	217.48	111.341	116.807
RNU6-194P	-1.39286	0.0546825	unchange	45	35	9	22	37.8974	40.7048	9.63525	20.0762
SNORA33	-0.571573	0.0745301	unchange	259	299	193	190	218.12	347.735	206.623	173.386
PIMREGP3	-0.0625261	0.936477	unchange	20	22	19	22	16.8433	25.5859	20.3411	20.0762
CASP8AP2	-0.259909	0.15993	unchange	4602	3635	2964	3937	3875.64	4227.48	3173.21	3592.73
FBXO30	-0.599475	0.0121431	down	3590	2939	1505	2891	3023.37	3418.04	1611.23	2638.2
TBPL1	0.105196	0.618005	unchange	3904	2023	2762	3411	3287.81	2352.74	2956.95	3112.73
GSTA4	0.205942	0.641024	unchange	96	65	106	74	80.8478	75.5946	113.482	67.5292
GCM1	-0.0127137	0.995233	unchange	10	0	8	0	8.42164	0	8.56467	0
IQCB2P	0.706876	0.596554	unchange	12	2	16	4	10.106	2.32599	17.1293	3.65023
OR2W6P	-1.3345	0.328205	unchange	20	4	2	7	16.8433	4.65198	2.14117	6.38789
OR2B6	-0.386626	0.763387	unchange	7	12	2	14	5.89515	13.9559	2.14117	12.7758
TATDN2P2	-0.372829	0.537072	unchange	48	49	22	56	40.4239	56.9867	23.5528	51.1032
MIR3939	0.494684	0.565661	unchange	14	14	18	22	11.7903	16.2819	19.2705	20.0762
PPP1R3G	0.185097	0.884402	unchange	8	6	6	10	6.73731	6.97796	6.4235	9.12556
RIPOR2	-0.0635603	0.845223	unchange	205	153	179	158	172.644	177.938	191.634	144.184
DCBLD1	-0.190016	0.496228	unchange	307	223	217	243	258.544	259.348	232.317	221.751
PHF3	-0.149902	0.415617	unchange	5351	3587	3414	4566	4506.42	4171.66	3654.97	4166.73
TSPYL1	0.227703	0.244479	unchange	3394	1979	2738	3411	2858.3	2301.56	2931.26	3112.73
NUP153	-0.263554	0.14516	unchange	7415	5583	4617	6210	6244.65	6492.99	4942.88	5666.97
FARS2	0.402618	0.168994	unchange	632	260	575	538	532.248	302.378	615.585	490.955
DTNBP1	0.157232	0.493958	unchange	993	537	746	912	836.269	624.528	798.655	832.251
RNF144B	0.0905133	0.819946	unchange	161	70	106	130	135.588	81.4096	113.482	118.632
PXDC1	0.612957	0.513484	unchange	21	6	23	15	17.6854	6.97796	24.6234	13.6883
SLC22A16	-0.0192669	0.915188	unchange	3205	2370	2498	2968	2699.14	2756.3	2674.32	2708.47
RN7SL617P	-0.437419	0.523206	unchange	24	56	25	39	20.2119	65.1277	26.7646	35.5897
DDO	0.496133	0.161983	unchange	159	82	148	182	133.904	95.3655	158.446	166.085
WRNIP1	0.0575361	0.748665	unchange	3891	2691	3157	3603	3276.86	3129.62	3379.83	3287.94
SERPINB1	0.04573	0.844823	unchange	1595	792	1162	1201	1343.25	921.091	1244.02	1095.98
SERPINB6	-0.477579	0.0415794	unchange	1023	678	635	555	861.534	788.51	679.82	506.469
LINC01011	0.351176	0.66049	unchange	30	13	35	16	25.2649	15.1189	37.4704	14.6009
HTATSF1P2	0.166107	0.808215	unchange	31	23	22	39	26.1071	26.7489	23.5528	35.5897
TUBB2BP1	0.431458	0.473537	unchange	37	28	48	38	31.1601	32.5638	51.388	34.6771
GPLD1	-0.41407	0.111335	unchange	641	595	359	590	539.827	691.981	384.339	538.408
ALDH5A1	0.0367081	0.865048	unchange	2294	1209	1538	1950	1931.92	1406.06	1646.56	1779.48
TDP2	-0.0790206	0.718749	unchange	1957	1027	1224	1515	1648.12	1194.39	1310.39	1382.52
ACOT13	0.0980818	0.629774	unchange	1988	1166	1568	1717	1674.22	1356.05	1678.67	1566.86
TBC1D7	-0.0154232	0.946344	unchange	1600	805	1077	1215	1347.46	936.21	1153.02	1108.76
EPM2A	0.29538	0.357524	unchange	165	152	189	202	138.957	176.775	202.34	184.336
FIG4	0.0696304	0.749014	unchange	804	535	622	765	677.1	622.202	665.903	698.106
GMPR	-0.31375	0.106341	unchange	11408	6401	6640	7246	9607.41	7444.32	7108.67	6612.38
HLA-F	0.0549956	0.831112	unchange	384	355	363	411	323.391	412.863	388.622	375.061
MICE	-0.153264	0.835353	unchange	21	31	20	29	17.6854	36.0528	21.4117	26.4641
HCG9P5	0.711626	0.519223	unchange	9	8	6	23	7.57948	9.30395	6.4235	20.9888
GCNT2P1	-1.22505	0.474186	unchange	8	4	2	3	6.73731	4.65198	2.14117	2.73767
PAK1IP1	0.21093	0.305344	unchange	3277	1813	2794	2900	2759.77	2108.51	2991.21	2646.41
TMEM14C	0.404572	0.0502538	unchange	22695	11568	21003	22603	19112.9	13453.5	22485.5	20626.5
TMEM14B	0.204132	0.307484	unchange	9576	5137	7754	8629	8064.56	5974.3	8301.3	7874.45
RNA5SP203	-0.325277	0.744757	unchange	11	17	13	10	9.2638	19.7709	13.9176	9.12556
MAK	0.0287244	0.947317	unchange	81	109	104	95	68.2153	126.766	111.341	86.6928
RNU4ATAC18P	-1.57535	0.147678	unchange	19	14	5	6	16.0011	16.2819	5.35292	5.47534
WTAP	-0.182256	0.306932	unchange	5191	3820	3494	4413	4371.67	4442.64	3740.62	4027.11
SOD2-OT1	-1.40123	0.351837	unchange	8	8	4	2	6.73731	9.30395	4.28233	1.82511
ACAT2	0.553339	0.0501532	unchange	1554	557	1303	1622	1308.72	647.788	1394.97	1480.17
TCP1	0.203132	0.322013	unchange	13443	6984	9979	12824	11321.2	8122.35	10683.4	11702.6
MRPL18	0.164023	0.441379	unchange	4724	2416	3741	3949	3978.38	2809.79	4005.05	3603.68
PNLDC1	-0.161069	0.671999	unchange	172	102	134	102	144.852	118.625	143.458	93.0807
RPL7L1	0.0984962	0.594627	unchange	6152	3743	4769	5593	5180.99	4353.09	5105.61	5103.93
C6orf226	0.288737	0.487064	unchange	80	80	92	106	67.3731	93.0395	98.4937	96.731
LINC02976	0.119961	0.811106	unchange	54	55	50	71	45.4769	63.9647	53.5292	64.7915
RPL24P4	0.304191	0.194858	unchange	10202	4464	8413	8784	8591.76	5191.6	9006.82	8015.89
GNMT	-0.829397	0.446189	unchange	16	11	7	8	13.4746	12.7929	7.49408	7.30045
PEX6	-0.112046	0.61762	unchange	927	824	817	804	780.686	958.307	874.667	733.695
PPP2R5D	0.0579917	0.770732	unchange	1227	922	1020	1205	1033.34	1072.28	1091.99	1099.63
MEA1	0.205144	0.371449	unchange	2269	1152	1946	1827	1910.87	1339.77	2083.36	1667.24
RRP36	0.184156	0.39387	unchange	2114	1126	1727	1824	1780.33	1309.53	1848.9	1664.5
KLC4	-0.104278	0.676514	unchange	694	755	664	710	584.462	878.06	710.867	647.915
MRPL2	0.352631	0.0597046	unchange	4379	3047	4695	4612	3687.84	3543.64	5026.39	4208.71
PTK7	1.31129	0.0197698	up	40	18	75	62	33.6866	20.9339	80.2937	56.5785
SRF	0.102686	0.568579	unchange	3867	3033	3422	3967	3256.65	3527.36	3663.54	3620.11
CUL9	0.0589053	0.782837	unchange	2108	2132	2038	2463	1775.28	2479.5	2181.85	2247.63
DNPH1	-0.132623	0.525815	unchange	2725	1576	1926	1869	2294.9	1832.88	2061.94	1705.57
RPL39P3	0.0950939	0.609204	unchange	10222	6313	8468	8738	8608.6	7341.98	9065.7	7973.92
DDX43	-0.628043	0.403397	unchange	39	24	11	30	32.8444	27.9119	11.7764	27.3767
GUCA1B	-0.697452	0.0168806	down	841	1070	675	527	708.26	1244.4	722.644	480.917
CRYBG1	0.177346	0.769784	unchange	35	33	33	45	29.4757	38.3788	35.3292	41.065
RTN4IP1	0.388982	0.235909	unchange	564	187	433	489	474.981	217.48	463.563	446.24
QRSL1	0.0763539	0.771238	unchange	970	434	614	809	816.899	504.739	657.338	738.258
GTF3C6	-0.114198	0.598827	unchange	3384	1718	2171	2364	2849.88	1998.02	2324.24	2157.28
RPF2	0.115258	0.568542	unchange	2318	1382	1919	1976	1952.14	1607.26	2054.45	1803.21
GSTM2P1	-0.364309	0.734931	unchange	18	10	4	18	15.159	11.6299	4.28233	16.426
RNU6-824P	-0.899968	0.364656	unchange	22	13	11	7	18.5276	15.1189	11.7764	6.38789
TFB1M	0.00245563	0.991766	unchange	529	359	409	468	445.505	417.515	437.869	427.076
CLDN20	0.487365	0.648591	unchange	5	14	11	18	4.21082	16.2819	11.7764	16.426
GTF2H4	0.374354	0.0621723	unchange	1178	933	1316	1406	992.069	1085.07	1408.89	1283.05
VARS2	-0.132709	0.530932	unchange	2216	2203	1846	2258	1866.24	2562.08	1976.3	2060.55
SFT2D1	0.349204	0.0830495	unchange	2769	1553	2462	2891	2331.95	1806.13	2635.78	2638.2
HNRNPA1P49	-0.00334402	0.99748	unchange	10	15	5	22	8.42164	17.4449	5.35292	20.0762
MRS2	0.074381	0.73013	unchange	1123	716	799	1115	945.75	832.704	855.396	1017.5
BEND3	-0.40732	0.16229	unchange	309	204	182	198	260.229	237.251	194.846	180.686
PREP	0.331491	0.165687	unchange	1447	680	1203	1363	1218.61	790.836	1287.91	1243.81
SCAF8	-0.0463965	0.81516	unchange	2076	1433	1405	1975	1748.33	1666.57	1504.17	1802.3
CILK1	0.0186649	0.949795	unchange	249	206	189	276	209.699	239.577	202.34	251.866
CENPW	0.169634	0.411838	unchange	4112	2198	3299	3552	3462.98	2556.26	3531.85	3241.4
REPS1	0.267942	0.239212	unchange	715	432	605	749	602.147	502.413	647.703	683.505
FAM120B	0.209755	0.296471	unchange	1443	1013	1194	1632	1215.24	1178.11	1278.28	1489.29
FKBP5	0.487966	0.0391538	unchange	5583	2441	4678	6105	4701.8	2838.87	5008.19	5571.16
LYRM4	0.269034	0.306438	unchange	1464	600	1127	1231	1232.93	697.796	1206.55	1123.36
F13A1	0.964971	0.0171156	up	90	50	138	126	75.7948	58.1497	147.74	114.982
CCDC28A	0.199871	0.385474	unchange	1959	943	1473	1732	1649.8	1096.7	1576.97	1580.55
TRIM38	-0.32716	0.0970568	unchange	2843	2527	2069	2230	2394.27	2938.89	2215.04	2035
H3C1	-0.491978	0.53897	unchange	29	22	10	27	24.4228	25.5859	10.7058	24.639
H3C2	-0.583639	0.483061	unchange	22	22	12	18	18.5276	25.5859	12.847	16.426
H2AC4	-0.275136	0.820536	unchange	7	12	4	13	5.89515	13.9559	4.28233	11.8632
H3C3	-0.84486	0.357054	unchange	40	9	13	12	33.6866	10.4669	13.9176	10.9507
H1-4	-0.432549	0.471731	unchange	50	38	36	28	42.1082	44.1938	38.541	25.5516
H2BC6	-1.41416	0.0115701	down	73	64	29	22	61.478	74.4316	31.0469	20.0762
H4C4	-2.45612	0.0938808	unchange	12	10	2	2	10.106	11.6299	2.14117	1.82511
MICB	-0.00320284	0.987535	unchange	1294	1095	1149	1235	1089.76	1273.48	1230.1	1127.01
DDX39B	-0.00785656	0.968943	unchange	10310	9944	8714	11841	8682.71	11564.8	9329.06	10805.6
SNORD117	-0.191158	0.825229	unchange	19	30	7	40	16.0011	34.8898	7.49408	36.5023
LTB	-0.810331	0.481367	unchange	8	26	18	2	6.73731	30.2378	19.2705	1.82511
LST1	-0.366821	0.313593	unchange	200	104	108	120	168.433	120.951	115.623	109.507
NCR3	0.148839	0.928083	unchange	4	4	4	5	3.36866	4.65198	4.28233	4.56278
AIF1	0.070795	0.857192	unchange	126	74	90	116	106.113	86.0615	96.3525	105.857
SNORA38	0.0504044	0.975557	unchange	8	2	2	8	6.73731	2.32599	2.14117	7.30045
MIR6832	0.407146	0.677901	unchange	10	12	13	17	8.42164	13.9559	13.9176	15.5135
APOM	0.0289644	0.913847	unchange	427	259	348	332	359.604	301.215	372.563	302.969
C6orf47	0.141652	0.59496	unchange	831	384	652	624	699.838	446.59	698.02	569.435
GPANK1	0.196951	0.326401	unchange	2107	1266	1829	1935	1774.44	1472.35	1958.1	1765.8
ABHD16A	0.0570756	0.758352	unchange	3843	3222	3472	3887	3236.44	3747.17	3717.07	3547.11
MSH5	0.0545645	0.842947	unchange	530	670	589	701	446.347	779.206	630.574	639.702
RNU6-850P	0.35169	0.547914	unchange	39	31	35	55	32.8444	36.0528	37.4704	50.1906
VWA7	-0.473187	0.379338	unchange	67	56	53	34	56.425	65.1277	56.7409	31.0269
DDAH2	-0.332611	0.185635	unchange	584	380	385	362	491.824	441.938	412.175	330.345
USP8P1	0.396512	0.408387	unchange	82	50	54	120	69.0575	58.1497	57.8115	109.507
RPL3P2	0.361022	0.160653	unchange	2306	932	1888	2048	1942.03	1083.91	2021.26	1868.92
UBR2	-0.736312	0.000423836	down	4631	4183	2150	3241	3900.06	4864.8	2301.75	2957.59
PRPH2	-1.05327	0.256633	unchange	29	15	6	15	24.4228	17.4449	6.4235	13.6883
TBCC	-0.157108	0.419025	unchange	1746	1342	1321	1429	1470.42	1560.74	1414.24	1304.04
RNA5SP219	-0.246548	0.873774	unchange	20	0	11	3	16.8433	0	11.7764	2.73767
PEX7	0.457412	0.114873	unchange	368	178	311	415	309.916	207.013	332.951	378.711
SLC35D3	2.17799	0.161206	unchange	2	2	10	8	1.68433	2.32599	10.7058	7.30045
HLA-DMB	-0.14137	0.804524	unchange	46	40	38	40	38.7395	46.5198	40.6822	36.5023
HLA-DMA	0.416577	0.149406	unchange	226	164	226	292	190.329	190.731	241.952	266.466
RPL29P16	1.44044	0.286189	unchange	12	0	18	10	10.106	0	19.2705	9.12556
MRPL14	0.536824	0.0270893	up	2416	1110	2522	2333	2034.67	1290.92	2700.01	2128.99
TMEM63B	-0.0781306	0.663212	unchange	6608	5409	5299	6089	5565.02	6290.63	5673.02	5556.56
POLR1C	0.0713282	0.70964	unchange	1770	1345	1548	1701	1490.63	1564.23	1657.26	1552.26
YIPF3	0.0382744	0.846474	unchange	2086	1407	1765	1749	1756.75	1636.33	1889.58	1596.06
XPO5	0.110831	0.552821	unchange	2102	1494	1773	2071	1770.23	1737.51	1898.14	1889.9
RPS2P29	0.31486	0.434279	unchange	118	62	102	115	99.3754	72.1056	109.199	104.944
POLH	0.0358555	0.843637	unchange	4120	3339	3558	4085	3469.72	3883.24	3809.14	3727.79
GTPBP2	-0.408621	0.0481261	unchange	16859	17460	11905	14515	14198	20305.9	12745.3	13245.8
MAD2L1BP	-0.00703373	0.971817	unchange	1269	906	991	1152	1068.71	1053.67	1060.95	1051.26
RSPH9	-0.454965	0.535957	unchange	32	28	13	32	26.9493	32.5638	13.9176	29.2018
FRS3	-0.240283	0.387747	unchange	326	309	261	281	274.545	359.365	279.422	256.428
PRICKLE4	-0.18303	0.574263	unchange	205	197	187	168	172.644	229.11	200.199	153.309
EEF1A1	0.246076	0.276605	unchange	181625	81021	139330	157793	152958	94226.9	149164	143995
VARS1	0.186278	0.314757	unchange	6978	4364	6149	6444	5876.62	5075.31	6583.02	5880.51
LSM2	0.0965563	0.664568	unchange	1968	1038	1550	1541	1657.38	1207.19	1659.4	1406.25
HSPA1L	-0.213375	0.654068	unchange	80	57	61	55	67.3731	66.2907	65.3056	50.1906
HSPA1A	-0.231947	0.22142	unchange	3810	2475	2583	2651	3208.65	2878.41	2765.32	2419.19
ZBTB12	0.279916	0.530204	unchange	105	51	70	115	88.4272	59.3127	74.9408	104.944
CSNK2B	0.189465	0.335764	unchange	5912	3379	5038	5225	4978.87	3929.76	5393.6	4768.11
IGF2R	-0.214047	0.232918	unchange	5686	4161	3678	4780	4788.54	4839.22	3937.61	4362.02
SLC22A1	-0.806925	0.408412	unchange	16	19	6	15	13.4746	22.0969	6.4235	13.6883
TFEB	-0.328542	0.745571	unchange	18	10	8	14	15.159	11.6299	8.56467	12.7758
RANP1	0.271754	0.281625	unchange	1805	770	1418	1536	1520.11	895.505	1518.09	1401.69
HLA-E	0.0157312	0.938136	unchange	1766	1345	1588	1518	1487.26	1564.23	1700.09	1385.26
PRR3	-0.101854	0.640585	unchange	877	709	727	743	738.578	824.563	778.314	678.029
PPP1R10	-0.0494047	0.788282	unchange	3233	2330	2334	3014	2722.72	2709.78	2498.74	2750.44
MRPS18B	0.331385	0.192509	unchange	2332	972	1950	1983	1963.93	1130.43	2087.64	1809.6
PTMAP1	-1.03391	0.227571	unchange	26	28	19	7	21.8963	32.5638	20.3411	6.38789
C6orf136	-0.0181268	0.933349	unchange	1526	1008	1288	1150	1285.14	1172.3	1378.91	1049.44
DHX16	-0.053504	0.76947	unchange	3285	2496	2469	3089	2766.51	2902.83	2643.27	2818.89
ABCF1	-0.0852445	0.626232	unchange	11164	8107	8681	9267	9401.92	9428.39	9293.73	8456.66
FAM135A	0.320412	0.48641	unchange	78	46	66	86	65.6888	53.4977	70.6585	78.4798
TOMM6	0.159092	0.433457	unchange	9580	5196	7901	8000	8067.93	6042.92	8458.68	7300.45
CRISP3	-0.487921	0.676456	unchange	20	8	2	18	16.8433	9.30395	2.14117	16.426
MTHFD1L	-0.184992	0.446771	unchange	1828	846	1098	1147	1539.48	983.893	1175.5	1046.7
MRPS18A	0.432634	0.152154	unchange	833	293	642	792	701.523	340.757	687.314	722.745
FBXO9	-0.109734	0.536262	unchange	5272	4080	3962	4679	4439.89	4745.02	4241.65	4269.85
ATP6V1G2	-1.10875	0.324466	unchange	15	14	3	11	12.6325	16.2819	3.21175	10.0381
MPIG6B	1.39692	0.00630918	up	100	20	121	172	84.2164	23.2599	129.541	156.96
RIPK1	-0.268373	0.144704	unchange	2865	2115	1852	2260	2412.8	2459.73	1982.72	2062.38
GFOD1-AS1	-1.17185	0.489871	unchange	3	9	1	5	2.52649	10.4669	1.07058	4.56278
RPS4XP7	-0.117947	0.914902	unchange	22	4	10	12	18.5276	4.65198	10.7058	10.9507
NOL7	0.262228	0.282535	unchange	3391	1443	2603	2909	2855.78	1678.2	2786.73	2654.63
RANBP9	0.0622232	0.775664	unchange	2625	1377	1718	2348	2210.68	1601.44	1839.26	2142.68
SNX9	-0.207677	0.250791	unchange	3596	2581	2390	2918	3028.42	3001.69	2558.69	2662.84
HSPE1P26	-0.96366	0.419879	unchange	11	13	3	10	9.2638	15.1189	3.21175	9.12556
SYNJ2	-0.522997	0.0381107	down	500	357	257	336	421.082	415.189	275.14	306.619
NUDT5P1	-0.713082	0.16897	unchange	79	63	29	59	66.531	73.2686	31.0469	53.8408
MAPK13	-0.700548	0.0138431	down	345	325	184	234	290.547	377.973	196.987	213.538
BRPF3	0.0365068	0.848219	unchange	2523	1712	1847	2459	2124.78	1991.05	1977.37	2243.98
ETV7	0.864456	0.512837	unchange	6	4	8	10	5.05298	4.65198	8.56467	9.12556
CMTR1	0.0408573	0.83077	unchange	3830	3317	3225	4199	3225.49	3857.65	3452.63	3831.82
CCDC167	0.259737	0.330696	unchange	971	414	756	821	817.741	481.479	809.361	749.209
MDGA1	-0.579979	0.310023	unchange	57	49	41	29	48.0034	56.9867	43.8939	26.4641
SIRT5	-0.197214	0.351108	unchange	930	678	630	763	783.213	788.51	674.467	696.28
HLA-DQA2	-0.0703267	0.968882	unchange	8	1	2	6	6.73731	1.16299	2.14117	5.47534
HLA-DOB	-0.152364	0.76849	unchange	60	104	50	109	50.5298	120.951	53.5292	99.4686
PSMB8-AS1	0.461631	0.41537	unchange	40	32	52	46	33.6866	37.2158	55.6703	41.9776
CGAS	-0.202039	0.355062	unchange	905	593	612	666	762.158	689.655	655.197	607.762
HNRNPA3P4	0.713036	0.331145	unchange	34	10	30	38	28.6336	11.6299	32.1175	34.6771
MYB-AS1	0.891839	0.53688	unchange	4	4	7	8	3.36866	4.65198	7.49408	7.30045
AHI1	-0.235505	0.324658	unchange	814	843	644	793	685.522	980.404	689.456	723.657
AKIRIN2	0.0608486	0.769084	unchange	2375	1319	1673	2079	2000.14	1533.99	1791.09	1897.2
KIAA0319	-2.59062	0.182	unchange	1	14	0	3	0.842164	16.2819	0	2.73767
GMNN	0.370001	0.0526828	unchange	3998	2366	3747	4272	3366.97	2751.64	4011.48	3898.44
HMGN4	0.117251	0.598508	unchange	1535	823	1069	1422	1292.72	957.144	1144.45	1297.66
H2BC16P	0.00206752	0.99907	unchange	7	2	7	1	5.89515	2.32599	7.49408	0.912556
H2AC16	0.453345	0.530234	unchange	27	16	24	34	22.7384	18.6079	25.694	31.0269
H1-5	-0.545867	0.385924	unchange	46	34	28	26	38.7395	39.5418	29.9763	23.7265
H3C11	-0.308632	0.780135	unchange	10	12	10	8	8.42164	13.9559	10.7058	7.30045
H4C13	-0.787647	0.423594	unchange	22	12	10	9	18.5276	13.9559	10.7058	8.21301
H3C12	-0.235909	0.632049	unchange	60	78	56	65	50.5298	90.7135	59.9527	59.3162
H2AC17	0.085411	0.958288	unchange	6	3	6	3	5.05298	3.48898	6.4235	2.73767
H2BC17	-1.18048	0.185497	unchange	18	29	8	14	15.159	33.7268	8.56467	12.7758
ETF1P1	1.55792	0.2939	unchange	4	2	9	8	3.36866	2.32599	9.63525	7.30045
POLR1H	-0.0902161	0.675459	unchange	849	679	684	746	714.997	789.673	732.279	680.767
PPP1R11	0.0871978	0.699991	unchange	1671	850	1229	1350	1407.26	988.545	1315.75	1231.95
TRIM31	0.148384	0.90588	unchange	14	6	18	2	11.7903	6.97796	19.2705	1.82511
TRIM40	1.2855	0.386453	unchange	5	2	10	6	4.21082	2.32599	10.7058	5.47534
TRIM10	0.0666501	0.701707	unchange	13037	10022	10691	13433	10979.3	11655.5	11445.6	12258.4
TRIM15	0.619686	0.0342068	up	254	143	289	303	213.91	166.308	309.399	276.505
PAIP1P1	-1.16278	0.329475	unchange	15	13	10	2	12.6325	15.1189	10.7058	1.82511
SLC44A4	0.808545	0.382271	unchange	8	14	21	19	6.73731	16.2819	22.4822	17.3386
ATF6B	-0.0755697	0.680178	unchange	10559	8792	8988	9335	8892.41	10225	9622.4	8518.71
FKBPL	0.420647	0.0794193	unchange	1411	661	1261	1395	1188.29	768.739	1350.01	1273.02
PPT2	0.0756654	0.67725	unchange	3009	2110	2464	2870	2534.07	2453.92	2637.92	2619.04
PPT2-EGFL8	-0.121376	0.727986	unchange	160	187	160	166	134.746	217.48	171.293	151.484
EGFL8	0.0429149	0.85181	unchange	859	854	848	941	723.419	993.197	907.855	858.715
AGPAT1	0.520608	0.039359	up	1649	698	1446	1767	1388.73	811.77	1548.06	1612.49
RNF5	0.233105	0.238172	unchange	5754	3214	4902	5308	4845.81	3737.86	5248	4843.85
PBX2	0.19566	0.278204	unchange	6437	4123	5326	6574	5421.01	4795.02	5701.93	5999.15
GPSM3	0.110029	0.681188	unchange	571	342	526	424	480.876	397.744	563.127	386.924
NOTCH4	0.211941	0.748721	unchange	23	43	29	53	19.3698	50.0087	31.0469	48.3655
HNRNPA1P2	0.245767	0.707393	unchange	56	18	49	32	47.1612	20.9339	52.4586	29.2018
HLA-DRA	0.625065	0.0478917	up	447	165	423	468	376.447	191.894	452.857	427.076
PPP1R18	0.698403	0.0159307	up	208	142	270	289	175.17	165.145	289.057	263.729
RPL7P4	-1.94819	0.222936	unchange	2	15	2	3	1.68433	17.4449	2.14117	2.73767
MDC1-AS1	0.152429	0.926223	unchange	14	0	10	3	11.7903	0	10.7058	2.73767
TUBB	0.377405	0.112082	unchange	84108	35150	68609	78534	70832.7	40879.2	73451.6	71666.7
FLOT1	0.154469	0.440178	unchange	7523	4258	6360	6309	6335.6	4952.03	6808.91	5757.32
IER3	-0.42213	0.161015	unchange	253	214	164	185	213.068	248.881	175.576	168.823
TUBB2B	0.157643	0.480971	unchange	1130	687	1017	949	951.645	798.977	1088.78	866.016
PSMG4	-0.0102809	0.960949	unchange	1444	1274	1347	1354	1216.08	1481.65	1442.08	1235.6
SLC22A23	-0.652	0.00265711	down	5256	5014	2622	4075	4426.41	5831.25	2807.07	3718.67
TUBB2A	0.202045	0.259566	unchange	11138	7132	9879	10692	9380.02	8294.47	10576.3	9757.05
TMEM30A	0.0666782	0.716875	unchange	2861	2149	2314	2918	2409.43	2499.27	2477.33	2662.84
HMGB1P39	-0.0128316	0.994674	unchange	2	6	8	0	1.68433	6.97796	8.56467	0
SCUBE3	-1.25932	0.0236412	down	71	84	20	48	59.7936	97.6915	21.4117	43.8027
SCUBE3-AS1	0.5807	0.262988	unchange	52	33	64	60	43.7925	38.3788	68.5173	54.7534
ZNF76	-0.213608	0.291867	unchange	2266	2102	1736	2075	1908.34	2444.61	1858.53	1893.55
PPARD	-0.170903	0.421171	unchange	1390	1306	1121	1301	1170.61	1518.87	1200.12	1187.24
RPL10A	0.38306	0.0949883	unchange	28235	12730	25328	25429	23778.5	14804.9	27115.7	23205.4
MIR7111	-0.280532	0.729579	unchange	22	22	22	14	18.5276	25.5859	23.5528	12.7758
TEAD3	0.396775	0.617891	unchange	16	26	39	17	13.4746	30.2378	41.7527	15.5135
RPS15AP19	0.161672	0.444059	unchange	902	666	848	886	759.632	774.554	907.855	808.525
MIR5690	-3.61862	0.0318572	down	8	16	2	0	6.73731	18.6079	2.14117	0
COQ3	0.0137207	0.951554	unchange	835	506	583	746	703.207	588.475	624.15	680.767
PNISR	-0.310855	0.128468	unchange	16210	16391	12855	13817	13651.5	19062.6	13762.3	12608.8
USP45	0.297726	0.23094	unchange	571	499	515	823	480.876	580.334	551.35	751.034
TSTD3	0.0114985	0.968378	unchange	349	397	313	465	293.915	461.709	335.093	424.339
CCNC	-0.0137301	0.949432	unchange	1329	783	874	1179	1119.24	910.624	935.69	1075.9
SLC25A27	0.00393917	0.992933	unchange	76	83	66	98	64.0045	96.5285	70.6585	89.4305
TDRD6	-2.2133	0.223111	unchange	3	10	2	1	2.52649	11.6299	2.14117	0.912556
PLA2G7	-0.046669	0.944185	unchange	50	19	33	30	42.1082	22.0969	35.3292	27.3767
NELFE	0.222311	0.319214	unchange	2921	1493	2513	2420	2459.96	1736.35	2690.38	2208.39
DXO	-0.0234033	0.914437	unchange	1464	1426	1407	1465	1232.93	1658.43	1506.31	1336.89
C4B	-0.756558	0.1938	unchange	62	47	38	25	52.2142	54.6607	40.6822	22.8139
CYP21A2	0.371733	0.665895	unchange	19	20	39	10	16.0011	23.2599	41.7527	9.12556
H2AC6	-1.0088	8.75038e-05	down	544	366	205	241	458.137	425.656	219.47	219.926
H2AC7	-1.38052	0.134949	unchange	25	20	10	7	21.0541	23.2599	10.7058	6.38789
H3C5P	0.284388	0.761291	unchange	16	10	15	16	13.4746	11.6299	16.0587	14.6009
H1-3	-1.02425	0.119905	unchange	74	35	35	15	62.3201	40.7048	37.4704	13.6883
H4C6	1.45955	0.211663	unchange	4	6	16	12	3.36866	6.97796	17.1293	10.9507
H3C7	0.561345	0.621538	unchange	6	10	16	8	5.05298	11.6299	17.1293	7.30045
H2BC10	0.247993	0.767643	unchange	17	16	15	25	14.3168	18.6079	16.0587	22.8139
BTN3A2	0.0323313	0.897852	unchange	1178	1222	1365	1102	992.069	1421.18	1461.35	1005.64
BTN2A2	0.3787	0.421616	unchange	70	43	67	77	58.9515	50.0087	71.7291	70.2668
BTN3A1	-0.0765941	0.791565	unchange	316	318	318	287	266.124	369.832	340.445	261.904
BTN3A3	0.148848	0.766739	unchange	60	45	58	57	50.5298	52.3347	62.0938	52.0157
ASF1A	0.190139	0.393042	unchange	2630	1293	1988	2320	2214.89	1503.75	2128.32	2117.13
MCM9	0.0221496	0.923164	unchange	705	553	526	758	593.726	643.136	563.127	691.718
MTO1	-0.0998352	0.599102	unchange	1929	1426	1401	1713	1624.53	1658.43	1499.89	1563.21
NQO2	-0.372335	0.0493281	unchange	3329	2099	1930	2177	2803.56	2441.12	2066.23	1986.64
RPL17P26	1.70289	0.311516	unchange	6	0	4	14	5.05298	0	4.28233	12.7758
BEND6	2.57909	0.0119693	up	4	4	23	25	3.36866	4.65198	24.6234	22.8139
FTH1P15	-0.664219	0.512667	unchange	18	18	18	4	15.159	20.9339	19.2705	3.65023
MRPL30P1	-1.98976	0.271733	unchange	12	4	0	4	10.106	4.65198	0	3.65023
ZSCAN26	0.0062132	0.980139	unchange	430	372	386	421	362.131	432.634	413.245	384.186
ECT2L	0.0250779	0.982443	unchange	12	7	8	11	10.106	8.14096	8.56467	10.0381
SYTL3	-0.353901	0.482939	unchange	69	90	77	49	58.1093	104.669	82.4349	44.7153
MICA	-0.0718905	0.783773	unchange	514	480	507	438	432.872	558.237	542.786	399.7
GLRX3P2	-0.0487992	0.893369	unchange	236	100	152	157	198.751	116.299	162.729	143.271
PRP4K	-0.108943	0.594841	unchange	8579	8664	7265	9054	7224.93	10076.2	7777.79	8262.28
FAM217A	-0.220573	0.800813	unchange	18	19	10	23	15.159	22.0969	10.7058	20.9888
ECI2	0.212002	0.340165	unchange	1509	792	1213	1362	1270.83	921.091	1298.62	1242.9
RNASET2	-0.342843	0.174329	unchange	564	395	388	353	474.981	459.383	415.386	322.132
ZBTB2	0.0522472	0.817312	unchange	969	559	671	880	816.057	650.114	718.361	803.05
RMND1	0.0213389	0.928875	unchange	549	439	502	493	462.348	510.554	537.433	449.89
HSPA8P15	-0.49562	0.693797	unchange	17	4	5	9	14.3168	4.65198	5.35292	8.21301
ARMT1	0.0391466	0.875276	unchange	582	358	387	567	490.139	416.352	414.316	517.419
H4C3	-0.172737	0.596006	unchange	263	177	216	163	221.489	205.85	231.246	148.747
OR2A4	-0.238057	0.873385	unchange	2	10	7	4	1.68433	11.6299	7.49408	3.65023
RNF146	-0.0483864	0.834605	unchange	1044	560	704	798	879.219	651.277	753.691	728.22
YWHAZP4	0.271592	0.704959	unchange	30	17	28	27	25.2649	19.7709	29.9763	24.639
RPL5P18	0.539715	0.635883	unchange	24	1	16	16	20.2119	1.16299	17.1293	14.6009
PTCHD4	0.411688	0.825322	unchange	9	0	8	2	7.57948	0	8.56467	1.82511
ZKSCAN8	-0.193574	0.399215	unchange	2270	2207	1539	2483	1911.71	2566.73	1647.63	2265.88
HLA-DOA	-0.92486	0.392721	unchange	18	12	4	12	15.159	13.9559	4.28233	10.9507
RXRB	-0.116633	0.540893	unchange	3484	3028	2861	3167	2934.1	3521.55	3062.94	2890.07
RNY4P10	0.138263	0.840135	unchange	31	28	19	48	26.1071	32.5638	20.3411	43.8027
HSD17B8	0.0927453	0.673096	unchange	903	602	792	779	760.474	700.122	847.902	710.881
RING1	0.387967	0.0359224	unchange	5000	3096	4912	5441	4210.82	3600.63	5258.7	4965.22
VPS52	-0.040716	0.840524	unchange	2551	2367	2124	2727	2148.36	2752.81	2273.92	2488.54
RPS18	0.330204	0.153365	unchange	36686	16287	31411	31813	30895.6	18941.7	33628.1	29031.2
B3GALT4	0.0828825	0.850309	unchange	85	60	70	82	71.5839	69.7796	74.9408	74.8296
WDR46	-0.0232363	0.903	unchange	3102	2157	2548	2534	2612.39	2508.58	2727.85	2312.42
PFDN6	0.0212644	0.913432	unchange	4447	2980	3811	3550	3745.1	3465.72	4079.99	3239.57
RGL2	-0.310168	0.181904	unchange	1701	1853	1438	1482	1432.52	2155.03	1539.5	1352.41
ZBTB22	0.0384009	0.845188	unchange	1399	975	1111	1299	1178.19	1133.92	1189.42	1185.41
RPS2P28	-1.04985	0.624286	unchange	0	10	0	6	0	11.6299	0	5.47534
LYPLA2P1	0.3386	0.330773	unchange	248	102	202	219	208.857	118.625	216.258	199.85
KIFC1	0.216462	0.21023	unchange	9891	6843	8789	10428	8329.84	7958.37	9409.36	9516.14
RPL12P1	0.418172	0.77435	unchange	5	5	3	11	4.21082	5.81497	3.21175	10.0381
PHF1	-0.42491	0.0367847	unchange	3907	3683	2806	2889	3290.33	4283.31	3004.06	2636.38
CUTA	0.158901	0.427888	unchange	4814	2964	4365	4059	4054.18	3447.11	4673.1	3704.07
SYNGAP1	0.39396	0.0573365	unchange	847	654	892	1075	713.313	760.598	954.96	980.998
ZBTB9	0.0266632	0.925223	unchange	538	245	358	406	453.084	284.934	383.269	370.498
NUP43	-0.161596	0.392775	unchange	2956	1900	2022	2233	2489.44	2209.69	2164.72	2037.74
BTBD10P2	-0.729412	0.40028	unchange	15	30	12	17	12.6325	34.8898	12.847	15.5135
LRP11	0.559833	0.0125359	up	997	553	962	1269	839.638	643.136	1029.9	1158.03
CCT7P1	-0.119436	0.93485	unchange	12	2	4	8	10.106	2.32599	4.28233	7.30045
ULBP2	0.75328	0.284287	unchange	24	16	34	32	20.2119	18.6079	36.3998	29.2018
SNX14	0.148084	0.471297	unchange	1893	1303	1417	2113	1594.22	1515.38	1517.02	1928.23
SMIM11P1	-2.02948	0.169794	unchange	22	6	6	0	18.5276	6.97796	6.4235	0
ATXN1	-0.397439	0.1298	unchange	465	430	285	406	391.606	500.087	305.116	370.498
HNRNPLP1	0.242509	0.410967	unchange	282	214	318	258	237.49	248.881	340.445	235.44
SNRNP48	-0.0663499	0.768344	unchange	1422	1448	1195	1611	1197.56	1684.02	1279.35	1470.13
CCND3	0.088669	0.649739	unchange	19256	10488	14099	16573	16216.7	12197.5	15094.2	15123.8
H4C8	-1.09281	0.0236795	down	91	86	45	38	76.6369	100.017	48.1762	34.6771
RNF39	-0.269227	0.633068	unchange	52	40	35	41	43.7925	46.5198	37.4704	37.4148
DDR1	0.00779867	0.992306	unchange	20	20	24	16	16.8433	23.2599	25.694	14.6009
ZSCAN31	-0.0854698	0.830394	unchange	150	74	100	103	126.325	86.0615	107.058	93.9933
MAP7	1.19874	2.00644e-05	up	236	128	371	442	198.751	148.863	397.186	403.35
GNL1	0.206365	0.281951	unchange	3218	1947	2611	3228	2710.08	2264.35	2795.29	2945.73
MANEA	0.13882	0.602122	unchange	386	276	288	441	325.075	320.986	308.328	402.437
TPT1P6	-0.304759	0.576634	unchange	77	37	48	40	64.8466	43.0308	51.388	36.5023
NT5E	1.23002	0.291459	unchange	8	4	8	20	6.73731	4.65198	8.56467	18.2511
PGBD1	0.333362	0.228483	unchange	267	203	253	339	224.858	236.088	270.858	309.357
NRM	0.520331	0.0287029	up	827	436	860	886	696.47	507.065	920.702	808.525
AK9	-0.484277	0.192879	unchange	153	149	85	136	128.851	173.286	90.9996	124.108
H3C6	-0.990817	0.0385199	down	127	70	33	65	106.955	81.4096	35.3292	59.3162
C6orf52	0.0342662	0.960003	unchange	34	22	29	27	28.6336	25.5859	31.0469	24.639
TIAM2	0.170313	0.640834	unchange	125	107	133	127	105.271	124.44	142.388	115.895
UFL1	0.035105	0.868009	unchange	1840	1642	1481	2144	1549.58	1909.64	1585.53	1956.52
SERAC1	-0.472479	0.100954	unchange	316	270	214	207	266.124	314.008	229.105	188.899
SRP72P2	-0.843497	0.0614069	unchange	114	126	82	52	96.0067	146.537	87.7878	47.4529
GTF2H5	0.00297177	0.988612	unchange	1534	946	1199	1222	1291.88	1100.19	1283.63	1115.14
KCNQ5	-0.500498	0.612689	unchange	14	18	6	18	11.7903	20.9339	6.4235	16.426
RSL24D1P1	0.457636	0.287249	unchange	137	51	126	117	115.376	59.3127	134.893	106.769
H2AC14	-0.189208	0.784013	unchange	33	26	28	23	27.7914	30.2378	29.9763	20.9888
H2BC14	-0.101315	0.921196	unchange	11	13	10	13	9.2638	15.1189	10.7058	11.8632
H4C11	-0.446683	0.635226	unchange	28	10	8	19	23.5806	11.6299	8.56467	17.3386
LY86	0.0799885	0.939951	unchange	18	7	6	20	15.159	8.14096	6.4235	18.2511
H3C10	-0.583896	0.0376486	down	362	240	180	216	304.863	279.119	192.705	197.112
HLA-C	0.186914	0.293143	unchange	8225	5491	7380	7950	6926.8	6386	7900.9	7254.82
HLA-G	-0.479969	0.53157	unchange	40	25	33	11	33.6866	29.0748	35.3292	10.0381
MESTP1	-0.449591	0.788057	unchange	16	0	6	4	13.4746	0	6.4235	3.65023
ARHGAP18	0.421069	0.08127	unchange	905	454	772	990	762.158	527.999	826.49	903.431
HLA-DPA1	0.945477	0.000738588	up	264	146	370	396	222.331	169.797	396.116	361.372
HLA-DQA1	-0.425529	0.426793	unchange	56	54	37	46	47.1612	62.8017	39.6116	41.9776
HLA-DQB1	0.480287	0.211526	unchange	114	67	113	134	96.0067	77.9206	120.976	122.283
LAMA2	-1.16997	0.256458	unchange	14	20	5	11	11.7903	23.2599	5.35292	10.0381
MYO6	-0.273201	0.552343	unchange	84	72	70	58	70.7418	83.7356	74.9408	52.9283
MDC1	0.179037	0.332734	unchange	3565	2949	3313	4091	3002.31	3429.67	3546.84	3733.27
AGER	-0.39214	0.108089	unchange	1697	1858	1453	1292	1429.15	2160.84	1555.56	1179.02
PXT1	0.110752	0.945575	unchange	2	7	2	9	1.68433	8.14096	2.14117	8.21301
RREB1	0.121298	0.502532	unchange	5393	4077	4429	5868	4541.79	4741.53	4741.61	5354.88
CCN6	-1.02746	0.367343	unchange	18	10	9	4	15.159	11.6299	9.63525	3.65023
POU5F1	-0.22253	0.619526	unchange	78	105	78	84	65.6888	122.114	83.5055	76.6547
RHAG	0.282415	0.111384	unchange	30039	18820	26223	32125	25297.8	21887.5	28073.9	29315.9
CNPY3	0.212434	0.315696	unchange	1534	907	1369	1376	1291.88	1054.84	1465.63	1255.68
KLHDC3	0.228288	0.252267	unchange	7396	4168	6523	6569	6228.65	4847.36	6983.41	5994.58
EZR	0.124407	0.543969	unchange	8168	4244	6004	7072	6878.8	4935.75	6427.78	6453.6
PLAGL1	0.352102	0.14514	unchange	424	299	422	491	357.078	347.735	451.786	448.065
MED20	0.331138	0.142485	unchange	917	527	763	1016	772.264	612.898	816.855	927.157
H2AC13	-0.322446	0.635713	unchange	26	41	26	30	21.8963	47.6827	27.8352	27.3767
H2BC8	-1.40701	0.0846836	unchange	36	23	9	13	30.3179	26.7489	9.63525	11.8632
H2BC13	0.147746	0.867965	unchange	17	18	28	10	14.3168	20.9339	29.9763	9.12556
H2BC15	-0.389717	0.319999	unchange	143	127	118	86	120.429	147.7	126.329	78.4798
H2BC7	-0.414702	0.665308	unchange	18	13	11	12	15.159	15.1189	11.7764	10.9507
H2BC9	0.0289546	0.956938	unchange	49	45	42	55	41.266	52.3347	44.9645	50.1906
H3C8	0.020051	0.986798	unchange	8	10	14	4	6.73731	11.6299	14.9882	3.65023
H4C5	-0.114831	0.854187	unchange	53	24	34	34	44.6347	27.9119	36.3998	31.0269
H2BC5	-1.49627	1.66226e-05	down	337	202	106	78	283.809	234.925	113.482	71.1794
MYCT1	3.45939	0.00195232	up	6	0	20	42	5.05298	0	21.4117	38.3274
USP49	-0.0676931	0.771788	unchange	1547	1700	1371	1818	1302.83	1977.09	1467.77	1659.03
ZNF165	0.0171181	0.986125	unchange	29	5	11	21	24.4228	5.81497	11.7764	19.1637
CUL7	-0.16274	0.469221	unchange	681	528	510	564	573.514	614.061	545.997	514.682
ZSCAN16	-0.211476	0.455789	unchange	399	217	243	273	336.023	252.37	260.152	249.128
ZKSCAN8P1	-0.118978	0.802497	unchange	76	64	47	84	64.0045	74.4316	50.3174	76.6547
TOB2P1	0.442886	0.573044	unchange	22	18	14	42	18.5276	20.9339	14.9882	38.3274
ZSCAN9	0.0986785	0.699546	unchange	405	335	399	389	341.076	389.603	427.163	354.984
ZKSCAN4	0.166002	0.56636	unchange	275	216	217	338	231.595	251.207	232.317	308.444
NKAPL	-0.0523101	0.969112	unchange	4	10	10	4	3.36866	11.6299	10.7058	3.65023
H2AC12	-0.970982	0.30483	unchange	13	27	8	14	10.9481	31.4008	8.56467	12.7758
ZNF391	0.633042	0.674643	unchange	6	3	3	11	5.05298	3.48898	3.21175	10.0381
ZNF184	0.484892	0.055548	unchange	634	323	556	745	533.932	375.647	595.244	679.854
TAF8	0.0838028	0.643908	unchange	3179	2279	2577	3164	2677.24	2650.46	2758.89	2887.33
TAF11	-0.0170037	0.925442	unchange	3287	2550	2650	3100	2768.19	2965.63	2837.05	2828.92
SMIM8	-0.135292	0.532782	unchange	853	645	660	691	718.366	750.131	706.585	630.576
C6orf163	-0.179356	0.644934	unchange	167	198	200	124	140.641	230.273	214.117	113.157
SLC35A1	0.213077	0.332686	unchange	666	477	614	697	560.881	554.748	657.338	636.052
RARS2	0.0852853	0.656041	unchange	1795	1415	1533	1871	1511.68	1645.64	1641.2	1707.39
SHPRH	-0.339731	0.335957	unchange	423	389	176	492	356.235	452.405	188.423	448.978
RPL7P26	-0.173116	0.650636	unchange	148	160	160	114	124.64	186.079	171.293	104.031
FAM8A1	0.181199	0.398551	unchange	1237	736	942	1254	1041.76	855.964	1008.49	1144.35
PHACTR1	-0.768587	0.0100122	down	373	339	230	186	314.127	394.255	246.234	169.735
COL11A2	-0.0265156	0.943474	unchange	135	190	146	187	113.692	220.969	156.305	170.648
MCUR1	0.175877	0.394664	unchange	2251	1250	1766	2077	1895.71	1453.74	1890.65	1895.38
PHACTR2	0.107168	0.684664	unchange	529	337	348	580	445.505	391.929	372.563	529.283
CCHCR1	-0.123579	0.538131	unchange	4028	3812	3509	3753	3392.24	4433.33	3756.68	3424.82
IPCEF1	-0.0187276	0.981545	unchange	23	16	18	20	19.3698	18.6079	19.2705	18.2511
BAG6	0.0290015	0.868307	unchange	11896	7961	9438	10482	10018.4	9258.59	10104.2	9565.42
CCR6	0.104972	0.950613	unchange	4	4	2	7	3.36866	4.65198	2.14117	6.38789
RAB44	-0.118584	0.703203	unchange	329	398	374	307	277.072	462.872	400.398	280.155
GPR166P	-1.51653	0.222931	unchange	9	16	6	3	7.57948	18.6079	6.4235	2.73767
PPIL1	0.31799	0.197226	unchange	2643	1134	2179	2290	2225.84	1318.84	2332.8	2089.75
C6orf89	0.133167	0.446407	unchange	8488	5710	7123	8216	7148.29	6640.7	7625.76	7497.56
PI16	-1.90722	0.255923	unchange	4	10	2	2	3.36866	11.6299	2.14117	1.82511
COX6A1P2	0.289689	0.246337	unchange	1035	505	922	876	871.64	587.312	987.078	799.399
MTCH1	-0.129954	0.490961	unchange	11713	10561	9809	10669	9864.27	12282.4	10501.4	9736.06
PIM1	-0.394361	0.0204834	unchange	59973	45392	37520	42105	50507.1	52790.6	40168.3	38423.2
TMEM217	-0.890274	0.144706	unchange	51	44	27	24	42.9504	51.1717	28.9057	21.9014
BACH2	-1.92927	0.0317937	down	20	37	6	10	16.8433	43.0308	6.4235	9.12556
TRERF1	0.618587	0.159997	unchange	60	84	101	129	50.5298	97.6915	108.129	117.72
VNN2	-1.57198	0.136107	unchange	22	15	8	4	18.5276	17.4449	8.56467	3.65023
C6orf132	-0.991033	0.171265	unchange	30	51	12	32	25.2649	59.3127	12.847	29.2018
PDCL3P5	-0.00890737	0.989022	unchange	45	22	32	32	37.8974	25.5859	34.2587	29.2018
ARL4AP5	-0.324829	0.646329	unchange	46	19	27	22	38.7395	22.0969	28.9057	20.0762
CLIC1	0.250879	0.296107	unchange	6641	2809	4993	5699	5592.81	3266.85	5345.42	5200.66
PLEKHG1	0.358882	0.1997	unchange	324	232	271	444	272.861	269.815	290.128	405.175
HLA-B	0.77457	1.72256e-05	up	3012	2147	4167	4548	2536.6	2496.95	4461.12	4150.31
SERINC1	0.176714	0.390509	unchange	6360	3410	4589	6165	5356.16	3965.81	4912.91	5625.91
PKIB	0.477262	0.613653	unchange	19	8	10	27	16.0011	9.30395	10.7058	24.639
ARMC12	1.79956	0.0398188	up	14	4	29	30	11.7903	4.65198	31.0469	27.3767
LHFPL5	0.0565906	0.887199	unchange	201	147	97	273	169.275	170.96	103.847	249.128
SRPK1	-0.384403	0.0451264	unchange	2299	1893	1470	1748	1936.14	2201.55	1573.76	1595.15
ZKSCAN3	-0.00102641	0.997026	unchange	304	284	270	324	256.018	330.29	289.057	295.668
DUSP22	0.414419	0.0626123	unchange	692	435	690	782	582.778	505.902	738.702	713.619
IRF4	1.72094	0.302354	unchange	6	0	12	5	5.05298	0	12.847	4.56278
IFNGR1	0.379671	0.129165	unchange	384	292	372	508	323.391	339.594	398.257	463.579
ZC3H11C	-0.0773125	0.856804	unchange	137	61	90	89	115.376	70.9426	96.3525	81.2175
GCLC	-0.366697	0.0407918	unchange	9868	6949	5542	7429	8310.47	8081.64	5933.17	6779.38
PSMB8	0.123135	0.59117	unchange	635	434	563	581	534.774	504.739	602.738	530.195
RWDD1	-0.318917	0.10365	unchange	2940	2134	2046	1956	2475.96	2481.83	2190.41	1784.96
RSPH4A	-0.805478	0.225881	unchange	37	41	18	28	31.1601	47.6827	19.2705	25.5516
ZUP1	0.421306	0.0448095	unchange	1075	916	1140	1552	905.326	1065.3	1220.46	1416.29
KPNA5	0.0833147	0.763737	unchange	302	253	298	287	254.334	294.237	319.034	261.904
SKIC2	-0.0882139	0.663992	unchange	4750	4618	4301	4612	4000.28	5370.71	4604.58	4208.71
SEC63	-0.140637	0.43245	unchange	4192	2937	2898	3505	3530.35	3415.71	3102.55	3198.51
RNU6-437P	-2.69627	0.177414	unchange	9	5	2	0	7.57948	5.81497	2.14117	0
MMS22L	-0.0989072	0.605842	unchange	3164	2627	2331	3116	2664.61	3055.18	2495.53	2843.53
NFKBIL1	-0.118955	0.586703	unchange	791	586	607	648	666.152	681.514	649.844	591.336
SF3B5	0.217045	0.301458	unchange	3980	2190	3516	3392	3351.81	2546.96	3764.17	3095.39
STX11	0.207932	0.368816	unchange	632	392	543	615	532.248	455.894	581.327	561.222
PRRT1	0.248473	0.360606	unchange	562	692	769	759	473.296	804.792	823.279	692.63
DOP1A	-0.288175	0.288087	unchange	412	337	242	378	346.972	391.929	259.081	344.946
RWDD2A	0.290058	0.651696	unchange	38	23	41	31	32.0022	26.7489	43.8939	28.2892
TAP1	0.234673	0.305431	unchange	688	438	557	751	579.409	509.391	596.315	685.33
CD164	0.185246	0.322632	unchange	7700	4973	5955	8300	6484.66	5783.57	6375.32	7574.22
PPIL6	-0.21648	0.886263	unchange	3	8	6	4	2.52649	9.30395	6.4235	3.65023
SMPD2	-0.243358	0.361796	unchange	372	279	269	275	313.285	324.475	287.987	250.953
MICAL1	-0.287749	0.230664	unchange	687	526	514	466	578.567	611.735	550.28	425.251
ZBTB24	0.0463908	0.840644	unchange	662	415	503	588	557.513	482.642	538.503	536.583
PGM3	-0.0353762	0.881866	unchange	711	637	539	798	598.779	740.827	577.044	728.22
CFB	-0.970326	0.196885	unchange	34	28	12	20	28.6336	32.5638	12.847	18.2511
SLC39A7	0.0575898	0.749789	unchange	5380	3842	4636	4825	4530.84	4468.22	4963.22	4403.08
COX7A2	0.447054	0.0560355	unchange	4674	2094	4291	4489	3936.27	2435.31	4593.87	4096.47
MYLK4	-0.156128	0.786416	unchange	71	35	28	66	59.7936	40.7048	29.9763	60.2287
RPS10P13	0.33729	0.208671	unchange	1008	426	848	870	848.901	495.435	907.855	793.924
SNRPC	0.291533	0.175849	unchange	4209	2218	3850	3701	3544.67	2579.52	4121.75	3377.37
BLTP3A	0.0454549	0.825965	unchange	3316	2161	2195	3425	2792.62	2513.23	2349.93	3125.51
ANKS1A	0.0188914	0.936601	unchange	694	539	494	764	584.462	626.854	528.868	697.193
HSPE1P11	0.365571	0.831882	unchange	2	5	2	8	1.68433	5.81497	2.14117	7.30045
TMEM14A	0.497186	0.103389	unchange	212	127	211	258	178.539	147.7	225.893	235.44
MAP3K5	0.0132769	0.943026	unchange	2358	1648	1838	2160	1985.82	1916.61	1967.73	1971.12
DEF6	-0.410873	0.0852281	unchange	624	540	429	447	525.51	628.017	459.28	407.913
FANCE	0.394676	0.0696703	unchange	736	478	715	856	619.833	555.911	765.467	781.148
RPL3P7	0.263627	0.418512	unchange	660	228	528	464	555.828	265.163	565.268	423.426
SNX3	0.325503	0.200269	unchange	12899	4964	9555	11639	10863.1	5773.1	10229.4	10621.2
RNA5SP212	0.00996862	0.993168	unchange	9	9	11	7	7.57948	10.4669	11.7764	6.38789
OSTM1	-0.274345	0.202946	unchange	2511	1505	1294	1984	2114.67	1750.31	1385.33	1810.51
C4A	-0.356991	0.641783	unchange	20	32	23	19	16.8433	37.2158	24.6234	17.3386
TAPBP	-0.0411292	0.816262	unchange	8192	5892	6567	6942	6899.01	6852.36	7030.52	6334.97
TRAF3IP2	0.170634	0.432776	unchange	738	571	707	756	621.517	664.07	756.902	689.893
MCM3	0.245131	0.175885	unchange	10544	6529	9343	10436	8879.78	7593.19	10002.5	9523.44
HLA-DRB1	0.674161	0.00819877	up	374	221	427	501	314.969	257.022	457.139	457.191
C6orf120	-0.0445979	0.833853	unchange	1315	1093	966	1392	1107.45	1271.15	1034.18	1270.28
SAPCD1	-0.323431	0.258202	unchange	509	585	481	406	428.662	680.351	514.951	370.498
TRIM39	0.151463	0.490352	unchange	718	534	670	706	604.674	621.039	717.291	644.265
LY6G5B	-0.229485	0.307936	unchange	4330	4789	3915	4019	3646.57	5569.58	4191.33	3667.56
EHMT2	-0.126256	0.549464	unchange	1899	1835	1654	1806	1599.27	2134.09	1770.74	1648.08
LY6G5C	-0.134441	0.69407	unchange	173	159	121	187	145.694	184.916	129.541	170.648
ZNF292	-0.557485	0.0071954	down	2387	2286	1477	1742	2010.25	2658.6	1581.25	1589.67
IRAK1BP1	0.19214	0.546532	unchange	238	135	213	199	200.435	157.004	228.034	181.599
AFDN	-0.364008	0.122447	unchange	645	557	409	533	543.196	647.788	437.869	486.393
PHIP	-0.422509	0.037362	unchange	10006	10045	6972	8260	8426.69	11682.3	7464.11	7537.71
LYRM2	0.100323	0.597355	unchange	2069	1416	1758	1920	1742.44	1646.8	1882.09	1752.11
CARMIL1	0.0686343	0.911023	unchange	49	24	34	40	41.266	27.9119	36.3998	36.5023
MDN1	-0.27353	0.161886	unchange	8000	6977	5177	7388	6737.31	8114.21	5542.41	6741.97
CPNE5	0.456123	0.714402	unchange	6	7	10	8	5.05298	8.14096	10.7058	7.30045
SUMO4	-0.534143	0.44311	unchange	27	53	18	42	22.7384	61.6387	19.2705	38.3274
ZC3H12D	-0.355808	0.668792	unchange	43	10	20	18	36.2131	11.6299	21.4117	16.426
RNU7-3P	1.44595	0.240467	unchange	7	3	7	20	5.89515	3.48898	7.49408	18.2511
TAB2	0.103585	0.640527	unchange	2321	1181	1582	2065	1954.66	1373.5	1693.66	1884.43
ECHDC1	0.0852887	0.70488	unchange	2431	1198	1637	2082	2047.3	1393.27	1752.54	1899.94
SCGN	-0.294258	0.825239	unchange	9	6	6	6	7.57948	6.97796	6.4235	5.47534
GLP1R	0.746504	0.632915	unchange	6	2	4	9	5.05298	2.32599	4.28233	8.21301
SAYSD1	0.0581293	0.785021	unchange	994	627	763	893	837.111	729.197	816.855	814.913
KCNK5	0.668118	0.000742311	up	1083	746	1344	1523	912.064	867.593	1438.86	1389.82
GRM4	-0.784989	0.501979	unchange	10	14	10	4	8.42164	16.2819	10.7058	3.65023
MIR6835	0.333035	0.714816	unchange	19	9	16	18	16.0011	10.4669	17.1293	16.426
SMIM29	-0.0431509	0.858296	unchange	493	343	370	432	415.187	398.907	396.116	394.224
RPL35P2	0.190825	0.428159	unchange	730	430	662	620	614.78	500.087	708.726	565.785
NUDT3	-0.208596	0.279595	unchange	2070	1647	1543	1659	1743.28	1915.45	1651.91	1513.93
HMGA1	0.0354839	0.862905	unchange	26513	13616	19064	20500	22328.3	15835.3	20409.6	18707.4
HIVEP2	0.375485	0.445124	unchange	78	42	52	102	65.6888	48.8457	55.6703	93.0807
RPS10	-0.24947	0.499927	unchange	141	133	93	142	118.745	154.678	99.5642	129.583
SPDEF	-2.4833	0.0724909	unchange	22	7	1	4	18.5276	8.14096	1.07058	3.65023
ILRUN	-0.0573185	0.77022	unchange	6322	3527	4258	4934	5324.16	4101.88	4558.54	4502.55
RN7SL200P	-0.928295	0.279753	unchange	18	29	11	15	15.159	33.7268	11.7764	13.6883
FOXP4	0.0522413	0.808303	unchange	920	585	701	832	774.791	680.351	750.479	759.247
PRIM2BP	-1.82726	0.303211	unchange	8	7	4	0	6.73731	8.14096	4.28233	0
HLA-V	2.10479	0.0636212	unchange	4	4	14	21	3.36866	4.65198	14.9882	19.1637
H2AC10P	-0.0794871	0.951391	unchange	14	3	6	9	11.7903	3.48898	6.4235	8.21301
BTN2A3P	-0.264928	0.796765	unchange	6	24	9	19	5.05298	27.9119	9.63525	17.3386
ZNF204P	-5.67472	0.236768	unchange	0	16	0	0	0	18.6079	0	0
SOD2	0.0168791	0.936499	unchange	4288	2310	2703	3813	3611.2	2686.52	2893.79	3479.58
TAP2	-0.0644014	0.749696	unchange	1497	1233	1134	1492	1260.72	1433.97	1214.04	1361.53
C2	0.32308	0.588369	unchange	32	37	36	53	26.9493	43.0308	38.541	48.3655
CEP43	-0.294644	0.126908	unchange	4431	4014	3150	3807	3731.63	4668.26	3372.34	3474.1
UTRN	0.159646	0.686834	unchange	141	108	88	195	118.745	125.603	94.2113	177.948
DAXX	0.160151	0.37087	unchange	4566	3061	3884	4512	3845.32	3559.92	4158.15	4117.45
DST	0.121043	0.569768	unchange	1328	1133	1108	1601	1118.39	1317.67	1186.21	1461
ZNF451	-0.204431	0.298112	unchange	7865	7026	5451	7673	6623.62	8171.2	5835.75	7002.04
COL9A1	-1.67882	0.092315	unchange	14	28	6	8	11.7903	32.5638	6.4235	7.30045
SLC26A8	-0.141567	0.865051	unchange	17	22	20	16	14.3168	25.5859	21.4117	14.6009
EPB41L2	0.840067	0.0566295	unchange	86	39	95	121	72.4261	45.3568	101.705	110.419
FYN	0.58555	0.00206678	up	1484	1054	1745	2024	1249.77	1225.8	1868.17	1847.01
GABBR1	0.997892	0.00697717	up	86	107	173	225	72.4261	124.44	185.211	205.325
PRRC2A	0.200108	0.246345	unchange	18534	12690	15802	19690	15608.7	14758.4	16917.4	17968.2
RAB32	-0.392036	0.328634	unchange	134	83	76	86	112.85	96.5285	81.3643	78.4798
YAP1P1	-0.72969	0.621551	unchange	6	8	2	7	5.05298	9.30395	2.14117	6.38789
HMGN3	0.0943974	0.631685	unchange	1348	945	1116	1305	1135.24	1099.03	1194.77	1190.89
HLA-J	-0.766904	0.639561	unchange	3	9	1	7	2.52649	10.4669	1.07058	6.38789
B3GAT2	-0.88523	0.301725	unchange	21	24	11	14	17.6854	27.9119	11.7764	12.7758
AKAP7	0.033685	0.906211	unchange	263	196	207	261	221.489	227.947	221.611	238.177
TCF19	-0.0129548	0.941959	unchange	5001	3894	4080	4705	4211.66	4528.7	4367.98	4293.58
PCMT1	0.325685	0.0997232	unchange	5106	2833	4537	5111	4300.09	3294.76	4857.24	4664.08
VEGFA	-0.30856	0.149476	unchange	13758	14792	10433	13231	11586.5	17203	11169.4	12074
MAP3K7	-0.119944	0.533957	unchange	2923	1973	1877	2594	2461.65	2294.59	2009.48	2367.17
SGK1	-0.0903029	0.784725	unchange	189	196	150	221	159.169	227.947	160.587	201.675
GJA1	0.466643	0.782082	unchange	6	2	8	2	5.05298	2.32599	8.56467	1.82511
BTN2A1	-0.216069	0.417032	unchange	449	416	391	354	378.132	483.805	418.598	323.045
ABT1	0.25677	0.214413	unchange	1671	962	1395	1673	1407.26	1118.8	1493.46	1526.71
ZNF322	0.00752233	0.981757	unchange	170	140	142	170	143.168	162.819	152.023	155.135
H2BC4	-0.028659	0.945485	unchange	106	69	70	100	89.2694	80.2466	74.9408	91.2556
GUSBP2	-0.449521	0.512146	unchange	33	31	24	23	27.7914	36.0528	25.694	20.9888
STXBP5	-0.0343394	0.87613	unchange	847	648	610	853	713.313	753.62	653.056	778.411
RPL21P67	1.78932	0.354234	unchange	4	0	8	4	3.36866	0	8.56467	3.65023
ARG1	-1.10543	3.3431e-06	down	916	601	286	413	771.422	698.959	306.187	376.886
MED23	-0.0318398	0.883663	unchange	2117	1634	1399	2305	1782.86	1900.33	1497.75	2103.44
ENPP3	-0.226302	0.412936	unchange	369	356	319	304	310.759	414.026	341.516	277.417
TNXB	-0.195732	0.407603	unchange	13336	15611	10588	15692	11231.1	18155.5	11335.3	14319.8
GCNT2	-0.404707	0.0387678	unchange	2933	2563	1832	2361	2470.07	2980.75	1961.31	2154.55
SYCP2L	-0.860067	0.18413	unchange	46	48	15	39	38.7395	55.8237	16.0587	35.5897
NEDD9	0.0242495	0.976657	unchange	16	26	12	34	13.4746	30.2378	12.847	31.0269
ZFAND3	-0.00927483	0.972222	unchange	3030	1160	1704	2251	2551.76	1349.07	1824.27	2054.16
BTBD9	-0.104584	0.812703	unchange	87	66	62	80	73.2683	76.7576	66.3762	73.0045
GLO1	0.155549	0.477896	unchange	5101	2467	3776	4319	4295.88	2869.11	4042.52	3941.33
MAP3K4	-0.0799291	0.666288	unchange	2606	1793	1875	2238	2194.68	2085.25	2007.34	2042.3
AGPAT4	-0.58489	0.00719149	down	5470	5859	3392	4362	4606.64	6813.98	3631.42	3980.57
PRKN	-2.33329	0.0388265	down	16	22	2	6	13.4746	25.5859	2.14117	5.47534
SUPT3H	-0.278119	0.518229	unchange	164	64	81	98	138.115	74.4316	86.7172	89.4305
CD2AP	-0.0493388	0.817943	unchange	4605	2497	2717	3996	3878.17	2904	2908.77	3646.57
SLC16A10	0.0768652	0.810125	unchange	187	150	150	207	157.485	174.449	160.587	188.899
MFSD4B	-0.0706001	0.75089	unchange	1143	1121	967	1228	962.594	1303.72	1035.25	1120.62
REV3L	-0.033418	0.86679	unchange	2439	1949	1770	2548	2054.04	2266.68	1894.93	2325.19
REV3L-IT1	-0.785252	0.686653	unchange	1	9	0	7	0.842164	10.4669	0	6.38789
BRD7P4	-0.0831727	0.866959	unchange	100	40	58	68	84.2164	46.5198	62.0938	62.0538
RRAGD	1.00053	8.80088e-05	up	303	200	490	496	255.176	232.599	524.586	452.628
ANKRD6	0.498631	0.65229	unchange	13	5	13	11	10.9481	5.81497	13.9176	10.0381
MAP3K4-AS1	0.416475	0.415955	unchange	52	38	56	63	43.7925	44.1938	59.9527	57.491
C6orf62	-0.103266	0.576982	unchange	9883	6371	6309	8648	8323.11	7409.43	6754.31	7891.79
ARMH2	-0.359122	0.840126	unchange	6	5	8	0	5.05298	5.81497	8.56467	0
SYNCRIP	0.212125	0.293616	unchange	8956	4847	6695	8878	7542.42	5637.03	7167.55	8101.67
BAK1	0.415599	0.0853641	unchange	536	337	574	561	451.4	391.929	614.515	511.944
ITPR3	-0.0489342	0.867502	unchange	247	212	194	253	208.015	246.555	207.693	230.877
UQCC2	0.305609	0.114319	unchange	3609	2224	3483	3536	3039.37	2586.5	3728.84	3226.8
LEMD2	0.158931	0.416482	unchange	1761	1495	1662	1990	1483.05	1738.68	1779.31	1815.99
BICRAL	-0.257429	0.214683	unchange	1359	955	808	1119	1144.5	1110.66	865.031	1021.15
CDC5L	0.16407	0.380915	unchange	3758	2405	2962	3846	3164.85	2797	3171.07	3509.69
KHDC1	0.892306	0.244824	unchange	15	16	30	28	12.6325	18.6079	32.1175	25.5516
MRAP2	-0.143623	0.891458	unchange	10	14	14	8	8.42164	16.2819	14.9882	7.30045
CEP162	-0.161239	0.496599	unchange	1067	1001	733	1159	898.589	1164.16	784.738	1057.65
GABRR2	0.416665	0.79103	unchange	8	2	2	11	6.73731	2.32599	2.14117	10.0381
NKAIN2	1.30783	0.366147	unchange	6	2	14	4	5.05298	2.32599	14.9882	3.65023
RNF217	-0.666788	0.00918261	down	1411	1634	783	1211	1188.29	1900.33	838.267	1105.11
HDDC2	0.164068	0.499369	unchange	1941	870	1419	1588	1634.64	1011.8	1519.16	1449.14
HEY2	0.577543	0.51625	unchange	21	8	14	28	17.6854	9.30395	14.9882	25.5516
CITED2	-0.194798	0.367357	unchange	8982	4386	4985	6280	7564.32	5100.89	5336.86	5730.85
ATP5PBP6	1.00742	0.433963	unchange	6	4	8	12	5.05298	4.65198	8.56467	10.9507
MPC1	0.162549	0.446833	unchange	2218	1175	1703	1972	1867.92	1366.52	1823.2	1799.56
LRRC1	-1.75137	0.193769	unchange	15	10	6	1	12.6325	11.6299	6.4235	0.912556
LYPLA1P3	-0.286308	0.774382	unchange	28	6	10	16	23.5806	6.97796	10.7058	14.6009
OGFRL1	0.0456912	0.820575	unchange	1394	956	1036	1370	1173.98	1111.82	1109.12	1250.2
ARID1B	-0.0672622	0.707524	unchange	5357	3940	3854	4989	4511.47	4582.2	4126.03	4552.74
TNFAIP3	-0.703083	0.0128607	down	452	456	223	350	380.658	530.325	238.74	319.395
SLC35B3	0.104169	0.647463	unchange	715	482	534	743	602.147	560.563	571.691	678.029
TBC1D32	-0.242633	0.402414	unchange	664	912	569	830	559.197	1060.65	609.162	757.422
PRELID1P1	-0.133146	0.835519	unchange	56	28	48	24	47.1612	32.5638	51.388	21.9014
ZPR1P1	-0.193688	0.827546	unchange	34	8	16	18	28.6336	9.30395	17.1293	16.426
RPS18P9	0.0345278	0.9048	unchange	439	269	397	302	369.71	312.845	425.022	275.592
VDAC1P8	0.076761	0.936626	unchange	15	11	14	13	12.6325	12.7929	14.9882	11.8632
GAPDHP72	-1.53	0.389433	unchange	8	4	2	2	6.73731	4.65198	2.14117	1.82511
KATNBL1P6	0.4675	0.221061	unchange	292	88	222	270	245.912	102.343	237.669	246.39
TEX56P	0.0772979	0.934256	unchange	13	18	8	27	10.9481	20.9339	8.56467	24.639
LY6G6E	2.45741	0.0764345	unchange	6	0	12	18	5.05298	0	12.847	16.426
CMAHP	-0.443431	0.0553654	unchange	991	991	704	774	834.585	1152.53	753.691	706.319
POLR1HASP	-0.0274989	0.922564	unchange	566	727	540	785	476.665	845.497	578.115	716.357
SESN1	-0.0691442	0.728467	unchange	2420	1453	1589	2031	2038.04	1689.83	1701.16	1853.4
CEP57L1	0.188814	0.303934	unchange	2445	1830	2222	2623	2059.09	2128.28	2378.84	2393.64
CCDC162P	0.466445	0.527325	unchange	22	22	39	21	18.5276	25.5859	41.7527	19.1637
MYB	0.24227	0.218018	unchange	3364	1946	2731	3404	2833.04	2263.19	2923.76	3106.34
SYNE1	0.408057	0.168397	unchange	247	286	351	372	208.015	332.616	375.775	339.471
L3MBTL3	-0.27165	0.310803	unchange	434	286	240	352	365.499	332.616	256.94	321.22
ATAT1	0.179874	0.461447	unchange	531	330	411	550	447.189	383.788	440.01	501.906
AMD1	0.228166	0.259315	unchange	6136	3409	4614	6311	5167.52	3964.65	4939.67	5759.14
DSP	0.0368553	0.962526	unchange	18	24	24	20	15.159	27.9119	25.694	18.2511
RPL23P6	0.0320417	0.894879	unchange	1012	564	822	728	852.27	655.929	880.019	664.341
ADCY10P1	-0.348709	0.242643	unchange	492	656	483	445	414.345	762.924	517.092	406.088
TRDN	-1.23817	0.446373	unchange	14	2	4	2	11.7903	2.32599	4.28233	1.82511
HFE	-0.28384	0.708853	unchange	28	27	12	35	23.5806	31.4008	12.847	31.9395
TMEM181	-0.192527	0.353049	unchange	3899	3750	2876	3954	3283.6	4361.23	3079	3608.25
HIVEP1	-0.17151	0.496601	unchange	554	521	396	577	466.559	605.92	423.951	526.545
EDN1	0.48469	0.755432	unchange	2	6	6	6	1.68433	6.97796	6.4235	5.47534
RPL15P3	0.5244	0.0398718	up	9530	3672	8582	9318	8025.82	4270.51	9187.75	8503.2
RPS6KA2	-0.613919	0.113951	unchange	175	98	71	104	147.379	113.973	76.0114	94.9059
RAMACL	0.312226	0.276492	unchange	570	242	432	532	480.034	281.445	462.492	485.48
HLA-A	0.191901	0.275295	unchange	15614	10192	13763	15152	13149.5	11853.2	14734.4	13827.1
HLA-DPB1	0.379663	0.164111	unchange	275	198	293	315	231.595	230.273	313.681	287.455
HLA-DRB5	0.961834	0.00289661	up	242	105	325	318	203.804	122.114	347.94	290.193
STK19	0.149803	0.505448	unchange	748	646	770	775	629.939	751.294	824.349	707.231
ERVFRD-1	0.276555	0.875914	unchange	4	5	0	12	3.36866	5.81497	0	10.9507
OSTCP1	-0.739701	0.554557	unchange	12	8	4	8	10.106	9.30395	4.28233	7.30045
TAGAP	0.489303	0.396322	unchange	45	28	57	42	37.8974	32.5638	61.0232	38.3274
FKBP1C	0.571507	0.0744079	unchange	432	158	388	440	363.815	183.753	415.386	401.525
PTP4A1	0.117408	0.553191	unchange	6857	3779	4992	6235	5774.72	4394.95	5344.35	5689.79
RPL9P18	-0.140454	0.785899	unchange	62	78	80	48	52.2142	90.7135	85.6467	43.8027
BYSL	0.153713	0.461671	unchange	1532	889	1232	1390	1290.2	1033.9	1318.96	1268.45
TRIM26	0.106799	0.614758	unchange	1150	694	882	1062	968.489	807.118	944.254	969.135
H2BC11	-0.297797	0.299459	unchange	290	226	182	238	244.228	262.837	194.846	217.188
H2AC11	-0.260018	0.446243	unchange	189	131	109	157	159.169	152.352	116.694	143.271
H2BC12	-0.033179	0.894567	unchange	846	420	556	636	712.471	488.457	595.244	580.386
H4C9	-0.0673974	0.889811	unchange	82	45	54	64	69.0575	52.3347	57.8115	58.4036
RNF182	0.74817	0.0804051	unchange	68	52	96	104	57.2672	60.4757	102.776	94.9059
CD83	0.232611	0.530634	unchange	111	108	116	145	93.4802	125.603	124.188	132.321
HUS1B	0.0220613	0.974346	unchange	36	21	30	26	30.3179	24.4229	32.1175	23.7265
HMGN2P28	-0.486704	0.711199	unchange	11	6	4	8	9.2638	6.97796	4.28233	7.30045
FAM50B	0.310393	0.277656	unchange	758	304	608	638	638.36	353.55	650.915	582.211
ZNF311	0.227175	0.465068	unchange	184	166	187	226	154.958	193.057	200.199	206.238
TBP	0.0960698	0.628697	unchange	1228	894	1040	1209	1034.18	1039.72	1113.41	1103.28
PDCD2	0.2028	0.304518	unchange	3404	1942	2764	3224	2866.73	2258.53	2959.09	2942.08
UNC5CL	-0.384354	0.174973	unchange	333	302	248	239	280.441	351.224	265.505	218.101
OARD1	0.0155076	0.935245	unchange	3473	2201	2749	2852	2924.84	2559.75	2943.03	2602.61
TSPO2	-0.0890556	0.656527	unchange	1825	1131	1216	1513	1536.95	1315.35	1301.83	1380.7
APOBEC2	-0.491299	0.172124	unchange	155	158	106	120	130.535	183.753	113.482	109.507
NFYA	-0.012867	0.94455	unchange	2396	1784	1898	2218	2017.83	2074.78	2031.97	2024.05
SMIM13	0.244628	0.376953	unchange	442	245	312	488	372.237	284.934	334.022	445.327
BRD2	-0.0936781	0.599906	unchange	21861	18546	17563	20450	18410.5	21568.9	18802.7	18661.8
LCA5	0.0526842	0.843877	unchange	523	368	336	592	440.452	427.982	359.716	540.233
SH3BGRL2	0.313461	0.148605	unchange	1215	681	1059	1232	1023.23	791.999	1133.75	1124.27
RPP21	-0.312255	0.265697	unchange	305	246	207	236	256.86	286.096	221.611	215.363
TMEM170B	0.423067	0.404569	unchange	62	39	48	87	52.2142	45.3568	51.388	79.3924
E2F3	-0.387424	0.0603214	unchange	2450	1948	1350	2041	2063.3	2265.51	1445.29	1862.53
HCP5	-0.51901	0.494379	unchange	20	43	28	18	16.8433	50.0087	29.9763	16.426
EHMT2-AS1	-1.19622	0.272904	unchange	7	27	10	6	5.89515	31.4008	10.7058	5.47534
SNHG32	0.360616	0.0542816	unchange	4463	2962	4667	4662	3758.58	3444.79	4996.41	4254.34
HSPA1B	-0.384119	0.0464805	unchange	2504	2123	1662	1893	2108.78	2469.04	1779.31	1727.47
PSMB9	0.155176	0.717913	unchange	112	84	132	80	94.3224	97.6915	141.317	73.0045
H2BC6-AS1	-0.423165	0.481288	unchange	44	63	52	29	37.0552	73.2686	55.6703	26.4641
TREML1	0.1878	0.885391	unchange	6	7	8	7	5.05298	8.14096	8.56467	6.38789
TREM2	0.138013	0.913917	unchange	16	2	8	10	13.4746	2.32599	8.56467	9.12556
TREML2	-0.300691	0.301567	unchange	861	342	409	521	725.103	397.744	437.869	475.442
TREML3P	-1.86878	0.0218759	down	64	25	4	20	53.8985	29.0748	4.28233	18.2511
H3C4	-0.689908	0.142372	unchange	94	88	66	46	79.1634	102.343	70.6585	41.9776
H1-2	-1.26563	3.63945e-09	down	3095	1655	879	1035	2606.5	1924.75	941.043	944.496
RSPH3	-0.302522	0.336235	unchange	225	178	137	191	189.487	207.013	146.67	174.298
MYLIP	0.815489	1.87993e-05	up	1687	1325	2563	2704	1420.73	1540.97	2743.9	2467.55
MIR4639	1.98702	0.27886	unchange	4	0	8	6	3.36866	0	8.56467	5.47534
PERPP3	-0.360454	0.738298	unchange	22	6	12	8	18.5276	6.97796	12.847	7.30045
MAPK14	-0.190671	0.286986	unchange	5676	4258	3797	4889	4780.12	4952.03	4065	4461.49
MRPS10	0.200548	0.388204	unchange	3913	1767	2888	3353	3295.39	2055.01	3091.84	3059.8
QKI	0.210275	0.303588	unchange	4871	2973	3555	5414	4102.18	3457.58	3805.92	4940.58
KIAA1586	0.0750273	0.688208	unchange	4575	3245	3425	4785	3852.9	3773.92	3666.75	4366.58
FGD2	-0.289539	0.721984	unchange	21	23	22	14	17.6854	26.7489	23.5528	12.7758
SERPINB9	-0.471503	0.076438	unchange	520	295	254	320	437.925	343.083	271.928	292.018
H2AC15	0.244442	0.567787	unchange	82	64	75	98	69.0575	74.4316	80.2937	89.4305
H4C12	-0.0415029	0.962775	unchange	14	18	15	17	11.7903	20.9339	16.0587	15.5135
BPHL	0.160188	0.544833	unchange	338	282	345	345	284.651	327.964	369.351	314.832
ABRACL	0.146844	0.563577	unchange	764	379	595	620	643.413	440.775	636.997	565.785
HECA	-0.228286	0.25444	unchange	1528	1110	963	1281	1286.83	1290.92	1030.97	1168.98
LINC00243	-0.852089	0.443264	unchange	12	14	5	10	10.106	16.2819	5.35292	9.12556
IER3-AS1	-0.513628	0.755749	unchange	5	5	4	3	4.21082	5.81497	4.28233	2.73767
PNISR-AS1	-0.070035	0.853877	unchange	121	146	111	152	101.902	169.797	118.835	138.709
HCG14	1.2707	0.430711	unchange	2	4	2	14	1.68433	4.65198	2.14117	12.7758
CD2AP-DT	-0.433407	0.345046	unchange	108	64	68	55	90.9537	74.4316	72.7997	50.1906
LINC00240	0.0373331	0.982553	unchange	5	3	4	4	4.21082	3.48898	4.28233	3.65023
LINC00472	-0.141449	0.88521	unchange	16	13	7	20	13.4746	15.1189	7.49408	18.2511
FOXP4-AS1	0.354821	0.675429	unchange	18	14	24	16	15.159	16.2819	25.694	14.6009
MFSD4B-DT	0.252738	0.862493	unchange	5	5	6	6	4.21082	5.81497	6.4235	5.47534
PHACTR2-AS1	-0.274572	0.850705	unchange	6	6	5	5	5.05298	6.97796	5.35292	4.56278
TSBP1-AS1	-0.244349	0.836059	unchange	17	5	11	6	14.3168	5.81497	11.7764	5.47534
ZSCAN16-AS1	-0.19281	0.450731	unchange	512	485	447	429	431.188	564.052	478.551	391.487
MDN1-AS1	0.165679	0.904471	unchange	14	2	3	14	11.7903	2.32599	3.21175	12.7758
MICA-AS1	0.0618033	0.851135	unchange	170	147	141	193	143.168	170.96	150.952	176.123
TMEM30A-DT	-0.0281783	0.952746	unchange	89	69	47	111	74.9526	80.2466	50.3174	101.294
MROCKI	-1.15976	0.257816	unchange	12	22	8	8	10.106	25.5859	8.56467	7.30045
LY86-AS1	3.19742	0.0114507	up	2	2	16	21	1.68433	2.32599	17.1293	19.1637
HCG27	-0.115816	0.651207	unchange	814	969	764	934	685.522	1126.94	817.926	852.328
HCG25	-0.174079	0.520306	unchange	333	291	262	293	280.441	338.431	280.493	267.379
MICB-DT	-0.306942	0.65275	unchange	44	22	21	31	37.0552	25.5859	22.4822	28.2892
KLC4-AS1	-0.179865	0.866524	unchange	14	9	9	11	11.7903	10.4669	9.63525	10.0381
HCG15	-0.113459	0.870001	unchange	23	37	27	31	19.3698	43.0308	28.9057	28.2892
HMGN3-AS1	-0.557138	0.633992	unchange	17	8	3	14	14.3168	9.30395	3.21175	12.7758
WAKMAR2	-1.13082	0.0484933	down	73	58	18	43	61.478	67.4536	19.2705	39.2399
TMEM14B-DT	-0.577869	0.0899416	unchange	188	186	111	144	158.327	216.317	118.835	131.408
ILRUN-AS1	0.259337	0.483183	unchange	118	95	128	125	99.3754	110.484	137.035	114.07
DDX39B-AS1	-0.319998	0.827886	unchange	4	8	6	4	3.36866	9.30395	6.4235	3.65023
STXBP5-AS1	-0.432375	0.381368	unchange	84	56	56	45	70.7418	65.1277	59.9527	41.065
LYRM4-AS1	0.232785	0.737862	unchange	41	18	41	24	34.5287	20.9339	43.8939	21.9014
MAP3K5-AS2	-0.794721	0.280279	unchange	40	31	10	32	33.6866	36.0528	10.7058	29.2018
FARS2-AS1	-2.64174	0.11742	unchange	12	8	3	0	10.106	9.30395	3.21175	0
NUP153-AS1	-0.705141	0.453707	unchange	10	36	21	9	8.42164	41.8678	22.4822	8.21301
HCG11	-0.00478297	0.982308	unchange	794	626	664	746	668.678	728.034	710.867	680.767
GMDS-DT	-0.54507	0.10201	unchange	259	215	185	135	218.12	250.044	198.058	123.195
LINC01625	0.0397425	0.975666	unchange	12	4	4	12	10.106	4.65198	4.28233	10.9507
LINC01012	0.752377	0.10308	unchange	52	72	115	99	43.7925	83.7356	123.117	90.3431
SERPINB9P1	-0.566508	0.530228	unchange	11	32	18	13	9.2638	37.2158	19.2705	11.8632
LINC00326	-0.887694	0.643532	unchange	8	3	0	6	6.73731	3.48898	0	5.47534
GCLC-AS1	-1.01005	0.0237522	down	106	149	52	81	89.2694	173.286	55.6703	73.9171
HULC	0.256047	0.757141	unchange	19	15	22	18	16.0011	17.4449	23.5528	16.426
LINC02569	1.32073	0.479378	unchange	4	1	10	1	3.36866	1.16299	10.7058	0.912556
LINC02901	-0.399034	0.682749	unchange	24	10	16	8	20.2119	11.6299	17.1293	7.30045
RNF217-AS1	-0.428702	0.341419	unchange	87	77	60	62	73.2683	89.5505	64.235	56.5785
EPM2A-DT	0.227173	0.650335	unchange	68	78	49	131	57.2672	90.7135	52.4586	119.545
CCDC28A-AS1	-0.279426	0.770796	unchange	12	18	10	16	10.106	20.9339	10.7058	14.6009
ZFAND3-DT	-0.91781	0.568678	unchange	13	2	5	2	10.9481	2.32599	5.35292	1.82511
MAP3K5-AS1	0.660573	0.441979	unchange	10	18	18	29	8.42164	20.9339	19.2705	26.4641
SYNGAP1-AS1	0.50444	0.538822	unchange	17	14	20	24	14.3168	16.2819	21.4117	21.9014
BRPF3-AS1	-0.488606	0.101392	unchange	352	423	274	293	296.442	491.946	293.34	267.379
CAHM	-0.517411	0.329726	unchange	74	66	62	34	62.3201	76.7576	66.3762	31.0269
TAGAP-AS1	0.175731	0.755163	unchange	37	59	62	50	31.1601	68.6166	66.3762	45.6278
LINC01556	0.934765	0.493104	unchange	5	4	9	8	4.21082	4.65198	9.63525	7.30045
HDAC2-AS2	-0.00484603	0.996916	unchange	13	4	7	9	10.9481	4.65198	7.49408	8.21301
ZNF451-AS1	-0.833352	0.00909116	down	298	350	191	180	250.965	407.048	204.481	164.26
BTBD9-AS1	-1.28633	0.355328	unchange	14	12	10	0	11.7903	13.9559	10.7058	0
TRAF3IP2-AS1	-0.143868	0.578423	unchange	390	325	313	333	328.444	377.973	335.093	303.881
UFL1-AS1	0.424019	0.59546	unchange	35	9	19	37	29.4757	10.4669	20.3411	33.7646
HCG18	-0.0413048	0.84014	unchange	1158	901	874	1128	975.226	1047.86	935.69	1029.36
TRAM2-AS1	-0.104274	0.778377	unchange	181	119	158	112	152.432	138.396	169.152	102.206
SNHG5	0.0632974	0.75107	unchange	2128	1431	1848	1791	1792.13	1664.24	1978.44	1634.39
HCG9	0.0947334	0.897585	unchange	18	31	25	30	15.159	36.0528	26.7646	27.3767
NEU1	-0.136499	0.482992	unchange	1592	1122	1130	1312	1340.73	1304.88	1209.76	1197.27
LINC01512	1.50094	0.484844	unchange	0	4	12	0	0	4.65198	12.847	0
SCIRT	1.27412	0.0195997	up	41	25	95	58	34.5287	29.0748	101.705	52.9283
LINC03040	1.92763	1.08378e-06	up	45	51	165	208	37.8974	59.3127	176.646	189.812
ORC3	0.278381	0.186573	unchange	1248	736	1101	1245	1051.02	855.964	1178.71	1136.13
LINC02980	-0.110458	0.683322	unchange	334	263	271	278	281.283	305.867	290.128	253.691
H4C1	-0.797101	0.35511	unchange	41	14	20	9	34.5287	16.2819	21.4117	8.21301
H2BC3	-0.28882	0.831463	unchange	5	9	6	6	4.21082	10.4669	6.4235	5.47534
KCTD20	-0.162258	0.385302	unchange	7291	4388	4554	5669	6140.22	5103.22	4875.44	5173.28
STK38	-0.276398	0.139499	unchange	2314	1696	1505	1782	1948.77	1972.44	1611.23	1626.18
SRSF3	0.166139	0.396839	unchange	30804	16716	23017	28801	25942	19440.6	24641.6	26282.5
H2AC8	0.138496	0.749894	unchange	112	92	140	79	94.3224	106.995	149.882	72.0919
PNRC1	-0.0599951	0.800051	unchange	1310	651	861	948	1103.23	757.109	921.772	865.103
RN7SL336P	-1.0161	0.469449	unchange	7	10	2	7	5.89515	11.6299	2.14117	6.38789
PM20D2	-0.294637	0.24758	unchange	458	321	271	360	385.711	373.321	290.128	328.52
ZSCAN12	0.239072	0.32658	unchange	590	491	504	788	496.877	571.03	539.574	719.094
COX11P1	0.548882	0.71283	unchange	8	2	4	10	6.73731	2.32599	4.28233	9.12556
CDKN1A	0.336637	0.10266	unchange	6605	3481	5980	6288	5562.49	4048.38	6402.09	5738.15
RPL21P63	-0.0996177	0.927821	unchange	8	14	14	7	6.73731	16.2819	14.9882	6.38789
LINC00680	-0.223721	0.323358	unchange	699	588	497	610	588.673	683.84	532.08	556.659
ARFGEF3	-0.49649	0.766566	unchange	2	8	2	6	1.68433	9.30395	2.14117	5.47534
HEBP2	0.279468	0.327517	unchange	407	197	328	378	342.761	229.11	351.151	344.946
SLC29A1	0.236111	0.172252	unchange	16384	12748	16125	18026	13798	14825.8	17263.2	16449.7
HSP90AB1	0.0862219	0.624419	unchange	66699	42026	53126	59879	56171.5	48876	56875.8	54643
SLC35B2	0.323799	0.157106	unchange	1545	777	1354	1439	1301.14	903.646	1449.57	1313.17
NFKBIE	0.0697594	0.832927	unchange	236	123	182	181	198.751	143.048	194.846	165.173
TMEM151B	-0.339044	0.72854	unchange	18	14	6	20	15.159	16.2819	6.4235	18.2511
TCTE1	-0.969489	0.454634	unchange	13	7	4	6	10.9481	8.14096	4.28233	5.47534
AARS2	-0.0406751	0.834613	unchange	2525	2013	2197	2182	2126.46	2341.11	2352.07	1991.2
ABCC10	-0.0417399	0.838875	unchange	1204	1014	1015	1143	1013.97	1179.28	1086.64	1043.05
DLK2	-0.18109	0.824251	unchange	14	31	22	20	11.7903	36.0528	23.5528	18.2511
TJAP1	-0.107448	0.591847	unchange	3330	3152	2842	3245	2804.41	3665.76	3042.6	2961.25
POLH-AS1	-0.137857	0.723169	unchange	111	110	91	113	93.4802	127.929	97.4231	103.119
TPI1P3	0.359033	0.697243	unchange	20	8	18	16	16.8433	9.30395	19.2705	14.6009
ARMC2-AS1	-0.264379	0.953997	unchange	13	0	0	10	10.9481	0	0	9.12556
SUMO2P1	0.363181	0.577916	unchange	1005	284	655	891	846.375	330.29	701.232	813.088
IFITM4P	0.30741	0.700391	unchange	26	12	23	22	21.8963	13.9559	24.6234	20.0762
KHDC1-AS1	0.165904	0.764019	unchange	41	60	67	49	34.5287	69.7796	71.7291	44.7153
CNN2P9	0.814492	0.615627	unchange	5	2	4	8	4.21082	2.32599	4.28233	7.30045
RBISP4	-2.76754	0.182226	unchange	11	3	0	2	9.2638	3.48898	0	1.82511
H2AC5P	0.0294211	0.983821	unchange	3	8	6	6	2.52649	9.30395	6.4235	5.47534
TNXA	-0.168231	0.555455	unchange	400	385	386	312	336.866	447.753	413.245	284.718
STK19B	-0.42646	0.68212	unchange	9	18	12	9	7.57948	20.9339	12.847	8.21301
ECI2-DT	-0.53536	0.545702	unchange	22	16	12	14	18.5276	18.6079	12.847	12.7758
BTF3P7	-0.0341029	0.933516	unchange	144	70	104	96	121.272	81.4096	111.341	87.6054
HLA-F-AS1	0.320925	0.185323	unchange	535	534	632	723	450.558	621.039	676.609	659.778
HLA-H	-0.046679	0.856485	unchange	427	273	319	345	359.604	317.497	341.516	314.832
TPT1P4	0.207678	0.574368	unchange	170	90	156	132	143.168	104.669	167.011	120.457
CYCSP55	-0.129719	0.854482	unchange	42	18	28	24	35.3709	20.9339	29.9763	21.9014
HCG4B	-0.306155	0.695116	unchange	22	24	17	21	18.5276	27.9119	18.1999	19.1637
HLA-K	0.208551	0.696575	unchange	59	40	38	77	49.6877	46.5198	40.6822	70.2668
HLA-W	-1.00805	0.439341	unchange	12	8	3	7	10.106	9.30395	3.21175	6.38789
PSMC1P11	0.887145	0.494686	unchange	4	6	10	9	3.36866	6.97796	10.7058	8.21301
PPIAP29	0.366172	0.196505	unchange	724	303	638	614	609.727	352.387	683.032	560.31
ASS1P1	-0.131143	0.881156	unchange	12	24	15	20	10.106	27.9119	16.0587	18.2511
ARPC3P5	0.947306	0.396116	unchange	16	2	12	20	13.4746	2.32599	12.847	18.2511
LINC00222	-1.35225	0.386041	unchange	12	4	2	4	10.106	4.65198	2.14117	3.65023
MANEA-DT	0.405187	0.517149	unchange	47	19	42	41	39.5817	22.0969	44.9645	37.4148
LINC01277	-0.481636	0.729258	unchange	3	12	4	8	2.52649	13.9559	4.28233	7.30045
ATXN1-AS1	-1.63274	0.196161	unchange	10	14	4	4	8.42164	16.2819	4.28233	3.65023
GET4	0.011744	0.966584	unchange	687	945	782	933	578.567	1099.03	837.196	851.415
INTS1	-0.154447	0.398347	unchange	9198	7928	7219	8234	7746.23	9220.22	7728.54	7513.99
RADIL	-0.0611883	0.91035	unchange	45	59	54	48	37.8974	68.6166	57.8115	43.8027
RPL22P16	0.775089	0.40589	unchange	24	6	34	12	20.2119	6.97796	36.3998	10.9507
FAM20C	-0.312646	0.53877	unchange	64	58	52	46	53.8985	67.4536	55.6703	41.9776
FOXK1	0.0102893	0.957955	unchange	2253	1696	1662	2320	1897.4	1972.44	1779.31	2117.13
SUN1	-0.207857	0.346567	unchange	5605	6043	4386	5998	4720.33	7027.97	4695.58	5473.51
CCNB2P1	-0.184161	0.675668	unchange	92	66	62	76	77.4791	76.7576	66.3762	69.3543
ICA1	0.0751757	0.738766	unchange	1701	886	1295	1327	1432.52	1030.41	1386.41	1210.96
RPA3	0.127245	0.508201	unchange	2973	1893	2556	2635	2503.75	2201.55	2736.41	2404.59
THRAP3P3	1.31487	0.323068	unchange	4	4	10	10	3.36866	4.65198	10.7058	9.12556
RPL36AP26	0.155346	0.605248	unchange	304	186	288	240	256.018	216.317	308.328	219.014
C1GALT1	-0.17256	0.356726	unchange	5322	3940	3412	4809	4482	4582.2	3652.83	4388.48
AP5Z1	-0.301351	0.13251	unchange	4515	4190	3507	3599	3802.37	4872.94	3754.54	3284.29
NDUFA4	0.241992	0.305917	unchange	3099	1401	2470	2600	2609.87	1629.35	2644.34	2372.65
SCIN	1.229	0.341911	unchange	8	2	10	12	6.73731	2.32599	10.7058	10.9507
MICALL2	-0.216596	0.299287	unchange	24774	25750	21467	22731	20863.8	29947.1	22982.2	20743.3
ARL4A	-0.415604	0.0370865	unchange	8936	4959	4377	5787	7525.58	5767.29	4685.94	5280.96
PRPS1L1	-1.23817	0.446373	unchange	14	2	4	2	11.7903	2.32599	4.28233	1.82511
CPVL	1.40194	1.11213e-09	up	714	372	1335	1434	601.305	432.634	1429.23	1308.61
GSDME	-1.76536	0.211289	unchange	8	12	4	2	6.73731	13.9559	4.28233	1.82511
RPL21P75	-0.00501201	0.988581	unchange	430	146	267	270	362.131	169.797	285.846	246.39
OSBPL3	-0.175888	0.373854	unchange	2214	1798	1504	2071	1864.55	2091.06	1610.16	1889.9
SNX13	0.110415	0.616271	unchange	1676	1239	1195	1971	1411.47	1440.95	1279.35	1798.65
KLHL7	0.288345	0.210545	unchange	3249	1498	2552	3003	2736.19	1742.16	2732.13	2740.41
AHR	0.254938	0.502233	unchange	134	100	98	184	112.85	116.299	104.917	167.91
MALSU1	0.201449	0.431979	unchange	1453	643	1165	1121	1223.66	747.805	1247.23	1022.98
NOD1	-0.145918	0.545221	unchange	581	547	487	542	489.297	636.158	521.374	494.606
EIF4HP1	0.421608	0.115305	unchange	1168	511	847	1325	983.648	594.29	906.784	1209.14
SP4	0.0937209	0.666908	unchange	875	609	662	913	736.894	708.263	708.726	833.164
ITGB8	-0.510764	0.637646	unchange	13	14	4	16	10.9481	16.2819	4.28233	14.6009
IGF2BP3	-3.45406	0.056943	unchange	19	4	0	2	16.0011	4.65198	0	1.82511
CDCA7L	0.279588	0.258288	unchange	1573	710	1140	1526	1324.72	825.726	1220.46	1392.56
LINC01176	-0.0795887	0.833836	unchange	144	229	168	203	121.272	266.326	179.858	185.249
ADCY1	-0.698278	0.486002	unchange	36	6	8	16	30.3179	6.97796	8.56467	14.6009
HAUS6P1	0.111711	0.795263	unchange	100	114	76	166	84.2164	132.581	81.3643	151.484
SFRP4	-0.0767547	0.880772	unchange	62	62	70	47	52.2142	72.1056	74.9408	42.8901
TBRG4	0.102259	0.576966	unchange	3355	2606	3057	3302	2825.46	3030.76	3272.77	3013.26
ANKMY2	0.211814	0.341987	unchange	854	529	672	906	719.208	615.224	719.432	826.776
CCT6A	0.417711	0.0414903	unchange	15921	8184	13917	17236	13408.1	9517.94	14899.3	15728.8
NIPSNAP2	0.200972	0.344677	unchange	2253	1200	1801	2038	1897.4	1395.59	1928.12	1859.79
PSPH	0.143576	0.590173	unchange	335	236	269	358	282.125	274.467	287.987	326.695
ZNF713	0.199198	0.417132	unchange	465	406	427	584	391.606	472.176	457.139	532.933
GRB10	-0.40811	0.0203201	unchange	7368	5538	4328	5365	6205.06	6440.66	4633.48	4895.86
SKAP2	0.225646	0.262057	unchange	1528	943	1292	1540	1286.83	1096.7	1383.19	1405.34
STK17A	-0.00203092	0.9919	unchange	3910	2229	2597	3395	3292.86	2592.31	2780.3	3098.13
SLC25A5P5	0.773483	0.316242	unchange	32	8	28	36	26.9493	9.30395	29.9763	32.852
KPNA2P2	-0.294208	0.800272	unchange	12	8	8	8	10.106	9.30395	8.56467	7.30045
VKORC1L1	0.241661	0.205664	unchange	2221	1426	1902	2342	1870.45	1658.43	2036.25	2137.21
BLVRA	0.567071	0.0085137	up	6459	3158	6475	7202	5439.54	3672.73	6932.03	6572.23
NCAPD2P1	0.333188	0.701742	unchange	14	16	22	16	11.7903	18.6079	23.5528	14.6009
GATAD1	-0.0568087	0.76552	unchange	2050	1621	1665	1851	1726.44	1885.21	1782.52	1689.14
VOPP1	0.218108	0.338709	unchange	1828	899	1410	1644	1539.48	1045.53	1509.52	1500.24
SDHAF3	-0.0358391	0.888881	unchange	688	350	434	547	579.409	407.048	464.633	499.168
LMTK2	-0.251895	0.228862	unchange	1832	1553	1172	1705	1542.84	1806.13	1254.72	1555.91
PCLO	0.754735	0.588834	unchange	6	4	12	4	5.05298	4.65198	12.847	3.65023
BBS9	0.431221	0.337669	unchange	103	44	80	111	86.7429	51.1717	85.6467	101.294
RBM48	0.136597	0.4796	unchange	1526	1160	1374	1561	1285.14	1349.07	1470.98	1424.5
SEC61G	0.111036	0.567013	unchange	3208	1970	2669	2780	2701.66	2291.1	2857.39	2536.91
MRPS17	0.524348	0.014508	up	1863	989	1879	2085	1568.95	1150.2	2011.63	1902.68
PEX1	-0.21655	0.342913	unchange	1367	1194	861	1383	1151.24	1388.61	921.772	1262.07
VPS50	-0.120589	0.54998	unchange	1655	1376	1202	1606	1393.78	1600.28	1286.84	1465.57
LINC00997	-0.21867	0.434319	unchange	345	245	205	301	290.547	284.934	219.47	274.679
VPS41	-0.0630437	0.731282	unchange	3004	2361	2363	2761	2529.86	2745.83	2529.79	2519.57
ANKIB1	-0.0570718	0.809405	unchange	1200	1022	804	1371	1010.6	1188.58	860.749	1251.11
ELAPOR2	0.804748	0.348135	unchange	14	14	13	38	11.7903	16.2819	13.9176	34.6771
HAUS6P3	0.190518	0.766967	unchange	44	22	26	48	37.0552	25.5859	27.8352	43.8027
SERPINE1	0.41809	0.63778	unchange	25	7	19	21	21.0541	8.14096	20.3411	19.1637
HGF	-0.193189	0.844647	unchange	18	10	10	14	15.159	11.6299	10.7058	12.7758
ZNRF2	0.245057	0.296809	unchange	744	470	571	854	626.57	546.607	611.303	779.323
FAM133B	-0.270374	0.206747	unchange	1571	1504	1234	1342	1323.04	1749.14	1321.1	1224.65
TPST1	-0.734884	0.363279	unchange	25	24	12	18	21.0541	27.9119	12.847	16.426
ASNS	-0.0421314	0.817356	unchange	11877	7223	8237	9924	10002.4	8400.3	8818.39	9056.21
PEG10	0.306382	0.75878	unchange	10	12	12	16	8.42164	13.9559	12.847	14.6009
RPS3AP29	0.571636	0.330063	unchange	43	24	52	44	36.2131	27.9119	55.6703	40.1525
RINT1	-0.14373	0.513261	unchange	993	888	739	985	836.269	1032.74	791.161	898.868
PDE1C	1.58814	0.303624	unchange	2	4	2	18	1.68433	4.65198	2.14117	16.426
TECPR1	-0.397644	0.0486119	unchange	2541	2311	1788	1917	2139.94	2687.68	1914.2	1749.37
THAP5	0.0478475	0.819339	unchange	1596	1005	1097	1560	1344.09	1168.81	1174.43	1423.59
TMEM243	0.0750304	0.914848	unchange	26	25	27	27	21.8963	29.0748	28.9057	24.639
LSM5	-0.092389	0.61407	unchange	2814	1996	2056	2410	2369.85	2321.34	2201.12	2199.26
AP1S1	0.0210851	0.933843	unchange	2207	945	1526	1502	1858.66	1099.03	1633.71	1370.66
PLOD3	-0.155503	0.395977	unchange	6962	5888	5494	6059	5863.15	6847.71	5881.78	5529.18
RPS3AP25	-0.297604	0.451143	unchange	154	118	130	86	129.693	137.233	139.176	78.4798
CD36	-0.0515729	0.767771	unchange	66300	51634	49426	64544	55835.5	60050	52914.6	58900
LRRN3	-3.10405	0.0942885	unchange	6	11	2	0	5.05298	12.7929	2.14117	0
SEMA3C	1.08581	0.162097	unchange	15	16	43	22	12.6325	18.6079	46.0351	20.0762
TMEM168	-0.229404	0.289804	unchange	1516	1463	1123	1464	1276.72	1701.46	1202.27	1335.98
TES	-0.163346	0.66612	unchange	219	111	98	192	184.434	129.092	104.917	175.211
PNPLA8	0.0553689	0.769579	unchange	2722	1849	2027	2681	2292.37	2150.38	2170.07	2446.56
AGBL3	-0.838763	0.144633	unchange	68	41	25	35	57.2672	47.6827	26.7646	31.9395
CAV2	-0.180967	0.834345	unchange	22	16	10	24	18.5276	18.6079	10.7058	21.9014
DNAJB9	-0.0923724	0.70039	unchange	1119	677	629	1040	942.382	787.347	673.397	949.059
ZNF277	0.156039	0.55121	unchange	508	270	378	464	427.819	314.008	404.68	423.426
IMMP2L	0.113532	0.738961	unchange	347	133	212	283	292.231	154.678	226.964	258.253
TCAF1	0.0781369	0.709059	unchange	933	675	805	873	785.739	785.021	861.82	796.662
SND1	0.327472	0.10769	unchange	6532	3458	5739	6365	5501.02	4021.63	6144.08	5808.42
FAM3C	-0.0679704	0.819765	unchange	532	229	341	349	448.031	266.326	365.069	318.482
SMIM30	0.173859	0.521185	unchange	832	358	581	702	700.681	416.352	622.009	640.615
BAIAP2L1	0.278676	0.650393	unchange	35	28	37	39	29.4757	32.5638	39.6116	35.5897
TFEC	0.320162	0.641148	unchange	33	20	22	44	27.7914	23.2599	23.5528	40.1525
HIBADH	0.162038	0.518404	unchange	1211	552	905	979	1019.86	641.973	968.878	893.393
ARMC10	-0.00267349	0.989729	unchange	1921	1105	1298	1654	1617.8	1285.11	1389.62	1509.37
PRELID3BP10	-0.759038	0.657146	unchange	4	6	4	2	3.36866	6.97796	4.28233	1.82511
PARP12	-0.467685	0.0174651	unchange	1964	1649	1221	1397	1654.01	1917.78	1307.18	1274.84
PODXL	-0.123397	0.816435	unchange	65	48	61	40	54.7407	55.8237	65.3056	36.5023
DYNC2I1	-0.231482	0.339802	unchange	1470	1694	1359	1398	1237.98	1970.11	1454.92	1275.75
MKRN1	-0.189448	0.307169	unchange	11316	6824	6865	8732	9529.93	7936.27	7349.55	7968.44
KLRG2	1.72212	0.0156263	up	18	10	30	62	15.159	11.6299	32.1175	56.5785
GNAI1	0.374926	0.381595	unchange	100	53	80	114	84.2164	61.6387	85.6467	104.031
STRIP2	-0.036419	0.861349	unchange	7895	7918	6667	9119	6648.89	9208.59	7137.58	8321.6
POT1	0.0340092	0.868548	unchange	1400	901	999	1327	1179.03	1047.86	1069.51	1210.96
ERHP1	0.821918	0.141447	unchange	122	20	120	106	102.744	23.2599	128.47	96.731
BMT2	-0.0685326	0.827988	unchange	197	168	155	195	165.906	195.383	165.94	177.948
CCZ1P1	-0.108999	0.664364	unchange	450	302	320	367	378.974	351.224	342.587	334.908
EEF1B2P6	-0.0557373	0.801536	unchange	988	776	872	806	832.058	902.483	933.549	735.52
NCAPG2	0.10557	0.5524	unchange	8989	6291	7047	9284	7570.21	7316.39	7544.4	8472.17
EFCAB10	-0.563726	0.374798	unchange	43	39	32	23	36.2131	45.3568	34.2587	20.9888
SSBP1	0.296235	0.151766	unchange	5442	2898	4844	5023	4583.06	3370.36	5185.91	4583.77
HIPK2	-0.312114	0.15827	unchange	837	682	532	697	704.891	793.162	569.55	636.052
EFCAB10-AS1	0.12898	0.873106	unchange	39	9	20	29	32.8444	10.4669	21.4117	26.4641
EEF1A1P10	0.7628	0.344314	unchange	24	10	34	20	20.2119	11.6299	36.3998	18.2511
PSMC1P3	-0.0656395	0.945873	unchange	13	14	14	12	10.9481	16.2819	14.9882	10.9507
TSPAN12	3.01663	0.127014	unchange	2	0	6	9	1.68433	0	6.4235	8.21301
RABGEF1P2	-1.40469	0.326287	unchange	20	7	9	0	16.8433	8.14096	9.63525	0
BRI3	-0.0522186	0.797823	unchange	3827	2226	2864	2785	3222.96	2588.82	3066.15	2541.47
YBX1P2	0.140491	0.532904	unchange	2130	1052	1539	1842	1793.81	1223.47	1647.63	1680.93
SLC37A3	0.175383	0.494314	unchange	518	494	458	711	436.241	574.519	490.327	648.828
BUB3P1	0.663662	0.484924	unchange	14	8	16	18	11.7903	9.30395	17.1293	16.426
RPL7P32	-0.0276968	0.970046	unchange	22	26	24	24	18.5276	30.2378	25.694	21.9014
CPED1	0.331406	0.351519	unchange	122	116	130	174	102.744	134.907	139.176	158.785
LUC7L2	-0.145799	0.453578	unchange	5113	4713	4006	4992	4305.98	5481.19	4288.76	4555.48
NDUFB9P2	-0.420292	0.197004	unchange	292	174	186	150	245.912	202.361	199.128	136.883
PTMAP10	-1.44412	0.45341	unchange	8	4	4	0	6.73731	4.65198	4.28233	0
MYO1G	0.0117764	0.957958	unchange	925	814	888	864	779.002	946.677	950.678	788.449
ING3	0.17408	0.402344	unchange	1667	1008	1254	1715	1403.89	1172.3	1342.51	1565.03
SMKR1	0.430439	0.533549	unchange	25	21	29	33	21.0541	24.4229	31.0469	30.1144
TAS2R5	0.966356	0.43741	unchange	12	2	6	20	10.106	2.32599	6.4235	18.2511
WNT16	-0.294332	0.85529	unchange	6	4	4	4	5.05298	4.65198	4.28233	3.65023
BPGM	-0.504055	0.0159678	down	7434	3832	3400	4294	6260.65	4456.59	3639.98	3918.52
AGK	0.0534391	0.791457	unchange	1111	807	908	1066	935.644	938.536	972.09	972.785
INSIG1	0.763759	0.000170695	up	4049	2172	4595	5658	3409.92	2526.02	4919.33	5163.24
RPL7P59	0.000482967	0.999666	unchange	18	4	12	8	15.159	4.65198	12.847	7.30045
ACTR3B	0.506919	0.048743	up	313	245	380	408	263.597	284.934	406.822	372.323
AKR1B1	0.320648	0.254099	unchange	512	232	410	481	431.188	269.815	438.939	438.94
TRIM24	0.021753	0.905552	unchange	2833	2171	2288	2778	2385.85	2524.86	2449.49	2535.08
KDM7A	-0.532732	0.010261	down	2703	2158	1338	2054	2276.37	2509.74	1432.44	1874.39
MACC1	-0.610455	0.229713	unchange	83	56	33	58	69.8996	65.1277	35.3292	52.9283
FMC1	0.14589	0.775933	unchange	67	37	52	60	56.425	43.0308	55.6703	54.7534
CHCHD3	0.46193	0.0829991	unchange	9177	3304	7361	8834	7728.54	3842.53	7880.56	8061.52
ZNHIT1	0.0367158	0.863185	unchange	3927	2052	2906	2994	3307.18	2386.46	3111.11	2732.19
SVOPL	0.99552	0.195561	unchange	18	17	48	20	15.159	19.7709	51.388	18.2511
SNRPGP3	0.22007	0.830633	unchange	16	7	10	16	13.4746	8.14096	10.7058	14.6009
MKLN1	-0.112803	0.553089	unchange	3658	3035	2668	3567	3080.64	3529.69	2856.32	3255.09
COPG2	0.128357	0.574772	unchange	1050	565	782	931	884.272	657.092	837.196	849.59
CTB-30L5.1	-0.553156	0.580279	unchange	12	18	12	9	10.106	20.9339	12.847	8.21301
COL28A1	1.05125	0.521674	unchange	4	2	6	6	3.36866	2.32599	6.4235	5.47534
RNU6-534P	-1.74345	0.236798	unchange	13	7	1	5	10.9481	8.14096	1.07058	4.56278
MIR1183	-1.22635	0.427245	unchange	7	12	8	0	5.89515	13.9559	8.56467	0
SNORA5A	0.620375	0.429679	unchange	19	15	18	35	16.0011	17.4449	19.2705	31.9395
SNORA5C	-0.161019	0.801583	unchange	41	27	27	33	34.5287	31.4008	28.9057	30.1144
SNORA22B	-0.87459	0.849355	unchange	0	13	0	9	0	15.1189	0	8.21301
SNORA22	0.594439	0.419623	unchange	33	11	28	35	27.7914	12.7929	29.9763	31.9395
SNORA15B-2	-0.0820849	0.944644	unchange	13	6	10	7	10.9481	6.97796	10.7058	6.38789
RNU6-10P	-0.144727	0.900369	unchange	13	8	13	5	10.9481	9.30395	13.9176	4.56278
MIR3654	0.243175	0.246004	unchange	6908	3754	6230	5903	5817.67	4365.88	6669.73	5386.82
RNU1-72P	0.331959	0.602979	unchange	28	35	28	55	23.5806	40.7048	29.9763	50.1906
MPLKIP	0.310909	0.168527	unchange	1386	718	1201	1316	1167.24	835.03	1285.77	1200.92
HBP1	-0.170115	0.435996	unchange	1615	1182	960	1536	1360.09	1374.66	1027.76	1401.69
GPR22	-0.750844	0.614632	unchange	16	2	2	8	13.4746	2.32599	2.14117	7.30045
RWDD4P2	-0.222424	0.419867	unchange	327	236	229	248	275.388	274.467	245.164	226.314
SUGCT	-0.563933	0.752549	unchange	1	8	2	5	0.842164	9.30395	2.14117	4.56278
CLEC5A	-1.67516	0.193715	unchange	18	8	2	6	15.159	9.30395	2.14117	5.47534
DTX2P1	-0.146018	0.907019	unchange	6	10	8	7	5.05298	11.6299	8.56467	6.38789
UPK3BP1	0.59112	0.574733	unchange	13	6	10	18	10.9481	6.97796	10.7058	16.426
COPS6	0.477838	0.0239813	unchange	4488	2273	4218	4858	3779.63	2643.49	4515.72	4433.2
MIR25	-0.397573	0.172546	unchange	325	315	254	234	273.703	366.343	271.928	213.538
MIR93	0.488299	0.524982	unchange	16	21	28	25	13.4746	24.4229	29.9763	22.8139
MIR106B	0.271124	0.705613	unchange	24	28	18	48	20.2119	32.5638	19.2705	43.8027
CNPY4	-0.087378	0.681388	unchange	1038	833	870	880	874.166	968.774	931.407	803.05
MBLAC1	0.295266	0.33183	unchange	215	142	209	221	181.065	165.145	223.752	201.675
TRAPPC14	-0.229857	0.316223	unchange	1037	1031	872	912	873.324	1199.05	933.549	832.251
GAL3ST4	1.23266	0.152207	unchange	12	13	13	49	10.106	15.1189	13.9176	44.7153
GPC2	0.862591	0.11645	unchange	40	33	79	51	33.6866	38.3788	84.5761	46.5404
PPP1R35	-0.395124	0.177014	unchange	349	389	288	283	293.915	452.405	308.328	258.253
SPACDR	-0.359144	0.631424	unchange	28	29	29	15	23.5806	33.7268	31.0469	13.6883
RNF14P3	-2.11881	0.0996816	unchange	6	22	4	3	5.05298	25.5859	4.28233	2.73767
MIR1285-1	-0.0812183	0.960255	unchange	10	2	1	10	8.42164	2.32599	1.07058	9.12556
CDK6	0.288292	0.159412	unchange	3713	2120	2897	4087	3126.96	2465.55	3101.48	3729.62
KIAA1549	1.25879	0.0610357	unchange	24	13	35	52	20.2119	15.1189	37.4704	47.4529
GPNMB	-0.186663	0.530058	unchange	260	199	201	198	218.963	231.436	215.187	180.686
SLC25A13	0.18457	0.367124	unchange	1407	868	1127	1412	1184.92	1009.48	1206.55	1288.53
TAS2R4	-1.87834	0.0506937	unchange	10	50	10	8	8.42164	58.1497	10.7058	7.30045
CCM2	-0.0918584	0.630471	unchange	2220	1451	1556	1833	1869.6	1687.5	1665.83	1672.72
ZNF92	0.303589	0.273535	unchange	646	303	446	691	544.038	352.387	477.48	630.576
WDR86	-0.64897	0.504845	unchange	16	17	13	8	13.4746	19.7709	13.9176	7.30045
IFRD1	-0.130133	0.499372	unchange	1889	1420	1321	1696	1590.85	1651.45	1414.24	1547.7
LSMEM1	-0.223705	0.696936	unchange	40	55	41	43	33.6866	63.9647	43.8939	39.2399
NOS3	0.711245	0.653245	unchange	8	1	9	4	6.73731	1.16299	9.63525	3.65023
ASIC3	-0.740685	0.0290671	down	261	336	195	171	219.805	390.766	208.764	156.047
CDK5	0.200784	0.509164	unchange	411	178	300	347	346.129	207.013	321.175	316.657
TMUB1	0.0380605	0.845325	unchange	2337	1494	1883	1962	1968.14	1737.51	2015.91	1790.44
ABCF2	-0.184995	0.458647	unchange	1039	547	705	632	875.008	636.158	754.761	576.736
HERPUD2	-0.00670018	0.974262	unchange	1543	914	1076	1316	1299.46	1062.98	1151.95	1200.92
RSBN1L	-0.285202	0.138403	unchange	3434	3038	2438	2916	2891.99	3533.18	2610.08	2661.01
TMEM60	0.0863102	0.730837	unchange	685	371	545	536	576.882	431.471	583.468	489.13
GGCT	-0.00796069	0.970658	unchange	3503	1775	2412	2638	2950.1	2064.31	2582.25	2407.32
CRHR2	-0.5194	0.531833	unchange	15	35	13	25	12.6325	40.7048	13.9176	22.8139
GARS1	-0.0602161	0.736894	unchange	19545	12091	13860	15821	16460.1	14061.8	14838.3	14437.6
YAE1	0.435269	0.183157	unchange	247	128	265	220	208.015	148.863	283.705	200.762
TMX1P1	0.634059	0.548158	unchange	6	12	17	12	5.05298	13.9559	18.1999	10.9507
RALA	0.44162	0.0606911	unchange	1010	510	911	1083	850.586	593.127	975.301	988.298
SSBP3P1	0.328867	0.198955	unchange	2180	888	1682	1979	1835.92	1032.74	1800.72	1805.95
SAPCD2P3	-1.58345	0.402007	unchange	4	8	4	0	3.36866	9.30395	4.28233	0
RPL35P5	-0.342456	0.148776	unchange	964	654	672	572	811.846	760.598	719.432	521.982
RPL31P38	0.373262	0.661429	unchange	16	14	18	21	13.4746	16.2819	19.2705	19.1637
GIMAP2	0.0705376	0.858309	unchange	110	82	101	98	92.638	95.3655	108.129	89.4305
GIMAP1	0.41228	0.758469	unchange	9	4	12	4	7.57948	4.65198	12.847	3.65023
TMEM176A	-0.818582	0.633489	unchange	4	6	2	4	3.36866	6.97796	2.14117	3.65023
ST7-AS1	-0.0340697	0.955687	unchange	46	41	56	27	38.7395	47.6827	59.9527	24.639
ST7-OT4	-0.170895	0.832826	unchange	24	17	17	19	20.2119	19.7709	18.1999	17.3386
ST7-AS2	-1.23235	0.0467741	down	51	52	17	28	42.9504	60.4757	18.1999	25.5516
ADCK2	0.448386	0.115957	unchange	443	202	386	459	373.079	234.925	413.245	418.863
NDUFB2	0.226146	0.282201	unchange	1422	859	1287	1308	1197.56	999.012	1377.84	1193.62
MRPS33	0.271617	0.232949	unchange	1564	798	1342	1399	1317.14	928.069	1436.72	1276.67
DUS4L	-0.0572077	0.846819	unchange	272	172	200	218	229.069	200.035	214.117	198.937
MEST	1.29895	0.00310873	up	135	35	182	207	113.692	40.7048	194.846	188.899
GALNT11	-0.0370605	0.862208	unchange	2003	1085	1331	1590	1686.85	1261.85	1424.95	1450.96
YBX1P4	-1.58593	0.0606178	unchange	21	39	11	10	17.6854	45.3568	11.7764	9.12556
SEPTIN7P6	0.507283	0.414097	unchange	30	27	34	48	25.2649	31.4008	36.3998	43.8027
RPL36AP28	-0.185738	0.543111	unchange	284	202	228	190	239.175	234.925	244.093	173.386
CPSF4	0.0436629	0.808288	unchange	3759	2764	3162	3497	3165.69	3214.52	3385.18	3191.21
ATP5MF	0.103414	0.59154	unchange	4427	2849	3863	3760	3728.26	3313.37	4135.66	3431.21
ZNF789	0.045189	0.851346	unchange	698	719	656	838	587.831	836.193	702.303	764.722
ZNF394	-0.256241	0.175331	unchange	2592	2059	1862	2015	2182.89	2394.6	1993.43	1838.8
FAM200A	0.225762	0.454246	unchange	233	157	187	266	196.224	182.59	200.199	242.74
ZNF655	-0.0848154	0.670302	unchange	2249	1976	1746	2281	1894.03	2298.08	1869.24	2081.54
TMEM225B	0.267486	0.766479	unchange	19	10	15	19	16.0011	11.6299	16.0587	17.3386
ZSCAN25	0.0841342	0.665384	unchange	1446	1078	1210	1451	1217.77	1253.71	1295.41	1324.12
YWHAG	-0.0159299	0.943086	unchange	9630	4565	5769	7778	8110.04	5309.07	6176.19	7097.86
SSC4D	0.677971	0.560718	unchange	8	6	12	10	6.73731	6.97796	12.847	9.12556
ZP3	0.485285	0.366057	unchange	58	30	65	53	48.8455	34.8898	69.5879	48.3655
CRPPA	0.263222	0.51243	unchange	90	94	94	132	75.7948	109.321	100.635	120.457
MIR589	-0.382188	0.534287	unchange	36	49	28	40	30.3179	56.9867	29.9763	36.5023
ACTB	-0.118825	0.502559	unchange	226952	142278	158673	173726	191131	165468	169873	158535
FSCN1	0.293104	0.229517	unchange	2230	974	1734	2012	1878.03	1132.76	1856.39	1836.06
RNF216-IT1	0.329582	0.811034	unchange	8	4	4	11	6.73731	4.65198	4.28233	10.0381
SMARCD3	0.176937	0.783078	unchange	36	24	30	37	30.3179	27.9119	32.1175	33.7646
DMTF1	-0.253697	0.249221	unchange	3351	3325	2299	3448	2822.09	3866.95	2461.27	3146.49
ZKSCAN5	0.0186768	0.934985	unchange	1089	598	720	947	917.117	695.47	770.82	864.191
RNF216	0.0988332	0.598936	unchange	2214	1766	1977	2278	1864.55	2053.85	2116.54	2078.8
PHF14	-0.204605	0.285182	unchange	2408	2016	1789	2058	2027.93	2344.6	1915.27	1878.04
CEP41	0.100358	0.652205	unchange	715	469	571	679	602.147	545.444	611.303	619.626
LAMB1	-0.253343	0.489749	unchange	195	275	150	267	164.222	319.823	160.587	243.653
LRRC61	0.714772	0.221793	unchange	40	23	40	62	33.6866	26.7489	42.8233	56.5785
SDHDP2	1.15245	0.406308	unchange	13	0	8	18	10.9481	0	8.56467	16.426
NUP205	0.115708	0.516726	unchange	5637	3945	4510	5793	4747.28	4588.01	4828.33	5286.44
SCRN1	1.33972	7.99496e-09	up	857	426	1397	1743	721.735	495.435	1495.6	1590.59
FKBP14	-0.251433	0.366333	unchange	391	435	324	387	329.286	505.902	346.869	353.159
AEBP1	0.346348	0.347733	unchange	108	104	129	143	90.9537	120.951	138.105	130.496
DNAJC30	-0.0574086	0.793406	unchange	865	588	677	694	728.472	683.84	724.785	633.314
STX1A	0.0683615	0.873272	unchange	103	82	113	77	86.7429	95.3655	120.976	70.2668
METTL27	-0.358645	0.308221	unchange	180	118	111	117	151.59	137.233	118.835	106.769
RBM28	0.0691806	0.71811	unchange	2191	1757	1807	2349	1845.18	2043.38	1934.54	2143.59
HILPDA	0.685099	0.0437063	up	152	90	192	186	128.009	104.669	205.552	169.735
METTL2B	0.0108115	0.953811	unchange	2210	1660	1814	2058	1861.18	1930.57	1942.04	1878.04
ALKBH4	0.154955	0.547716	unchange	624	326	509	509	525.51	379.136	544.927	464.491
LRWD1	0.362956	0.0856144	unchange	1722	978	1656	1707	1450.21	1137.41	1772.89	1557.73
UPK3BL1	-0.612065	0.620539	unchange	8	11	5	8	6.73731	12.7929	5.35292	7.30045
RPL7AP39	0.163172	0.846733	unchange	26	13	28	13	21.8963	15.1189	29.9763	11.8632
TNRC18P3	0.122601	0.894663	unchange	16	12	16	14	13.4746	13.9559	17.1293	12.7758
GPCPD1P1	-1.1272	0.00711777	down	130	106	50	58	109.481	123.277	53.5292	52.9283
CFAP69	-1.80859	0.234774	unchange	12	6	2	3	10.106	6.97796	2.14117	2.73767
GTPBP10	0.102368	0.641994	unchange	1130	660	807	1077	951.645	767.576	863.961	982.823
CLDN12	0.528244	0.379355	unchange	45	28	30	76	37.8974	32.5638	32.1175	69.3543
CDK14	-0.0158327	0.960854	unchange	407	167	229	315	342.761	194.22	245.164	287.455
FZD1	-0.1513	0.569027	unchange	474	272	320	332	399.186	316.334	342.587	302.969
NFE2L3	0.573329	0.0487694	up	198	165	254	286	166.748	191.894	271.928	260.991
CBX3	-0.100141	0.572447	unchange	12941	8275	8788	10672	10898.4	9623.77	9408.29	9738.8
TCP1P1	0.0250917	0.960549	unchange	70	64	86	48	58.9515	74.4316	92.0702	43.8027
PSMA2	0.506636	0.0234824	up	6531	3032	6020	6995	5500.17	3526.2	6444.91	6383.33
MRPL32	0.110369	0.5848	unchange	2352	1381	1903	2013	1980.77	1606.09	2037.32	1836.98
CRYZP1	-0.232527	0.758266	unchange	23	26	17	26	19.3698	30.2378	18.1999	23.7265
DNAJC2	-0.415734	0.0391759	unchange	2947	2618	2086	2092	2481.86	3044.72	2233.24	1909.07
RPS29P16	-0.20808	0.853677	unchange	13	8	7	11	10.9481	9.30395	7.49408	10.0381
LIMK1	0.726058	0.000836297	up	710	464	934	968	597.936	539.629	999.925	883.354
MIR590	0.449588	0.536759	unchange	18	31	21	51	15.159	36.0528	22.4822	46.5404
PSMC2	0.39091	0.0415013	unchange	7804	4463	7419	8201	6572.25	5190.44	7942.66	7483.87
CROT	-0.156581	0.631341	unchange	228	290	236	242	192.013	337.268	252.658	220.839
ABCB4	0.979995	6.75009e-05	up	325	217	479	576	273.703	252.37	512.809	525.632
ABCB1	0.46442	0.71816	unchange	6	7	4	15	5.05298	8.14096	4.28233	13.6883
PPIA	0.0181858	0.921015	unchange	31898	21343	26743	25984	26863.3	24821.8	28630.6	23711.9
H2AZ2	0.240907	0.171191	unchange	21565	14026	18301	23173	18161.3	16312.2	19592.7	21146.7
PURB	-0.15229	0.496742	unchange	3754	3660	2636	4219	3161.48	4256.56	2822.06	3850.07
DBNL	0.255783	0.206418	unchange	3724	2034	3063	3608	3136.22	2365.53	3279.2	3292.5
POLM	-0.4989	0.12153	unchange	233	264	162	199	196.224	307.03	173.434	181.599
YKT6	0.0984495	0.608414	unchange	3504	2099	2756	3095	2950.94	2441.12	2950.53	2824.36
FGL2	0.344138	0.616374	unchange	39	16	36	30	32.8444	18.6079	38.541	27.3767
LAT2	0.130203	0.594361	unchange	444	337	413	434	373.921	391.929	442.151	396.049
RFC2	0.375128	0.0747552	unchange	2451	1377	2420	2374	2064.14	1601.44	2590.81	2166.41
CLIP2	-0.415473	0.0539777	unchange	1162	945	662	929	978.595	1099.03	708.726	847.765
HMGN2P30	-0.378709	0.836479	unchange	12	0	4	4	10.106	0	4.28233	3.65023
TRBC2	-0.175943	0.841649	unchange	18	23	27	9	15.159	26.7489	28.9057	8.21301
TRPV6	-1.02811	0.224971	unchange	24	24	10	14	20.2119	27.9119	10.7058	12.7758
TRPV5	-0.468878	0.355498	unchange	60	87	55	55	50.5298	101.18	58.8821	50.1906
KEL	-0.361414	0.0899493	unchange	26557	28696	20761	23186	22365.4	33373.3	22226.4	21158.5
LLCFC1	-0.212999	0.600927	unchange	144	243	126	232	121.272	282.608	134.893	211.713
IQUB	4.04758	0.0128333	up	2	0	8	24	1.68433	0	8.56467	21.9014
NDUFA5	0.128583	0.512513	unchange	4284	2512	3127	4155	3607.83	2921.44	3347.71	3791.67
LMOD2	-0.0289933	0.987353	unchange	3	6	0	10	2.52649	6.97796	0	9.12556
WASL	-0.00528998	0.983764	unchange	593	394	364	618	499.403	458.22	389.692	563.96
PCOLCE	-0.792361	0.0401756	down	149	164	97	86	125.482	190.731	103.847	78.4798
MOSPD3	0.0756083	0.732403	unchange	2037	1093	1605	1569	1715.49	1271.15	1718.29	1431.8
TFR2	-0.265937	0.177376	unchange	21838	21273	17179	19152	18391.2	24740.4	18391.5	17477.3
ACTL6B	-0.12517	0.89902	unchange	12	15	15	10	10.106	17.4449	16.0587	9.12556
GNB2	0.120209	0.537712	unchange	13452	7579	10836	11282	11328.8	8814.33	11600.8	10295.5
POP7	0.210071	0.351319	unchange	2632	1284	2097	2246	2216.58	1493.28	2245.01	2049.6
EPO	-1.1859	0.491338	unchange	5	6	2	3	4.21082	6.97796	2.14117	2.73767
EPHB4	0.334704	0.0684574	unchange	2920	2039	2971	3191	2459.12	2371.34	3180.7	2911.97
SLC12A9	0.151888	0.522405	unchange	600	581	623	705	505.298	675.699	666.973	643.352
TRIP6	0.704639	0.00165781	up	909	533	1157	1120	765.527	619.876	1238.66	1022.06
SRRT	0.0137316	0.937719	unchange	19198	15455	16651	18236	16167.9	17974.1	17826.3	16641.4
GIGYF1	-0.276425	0.171345	unchange	17859	18004	13803	16356	15040.2	20938.5	14777.3	14925.8
DAGLB	-0.543758	0.0117422	down	1365	1249	879	924	1149.55	1452.58	941.043	843.202
KDELR2	0.14094	0.504706	unchange	3217	1681	2453	2761	2709.24	1954.99	2626.14	2519.57
SLC4A2	0.00507356	0.979085	unchange	6400	5964	5834	6708	5389.85	6936.1	6245.78	6121.43
CICP14	-0.476867	0.107856	unchange	763	839	392	812	642.571	975.752	419.669	740.996
RN7SL81P	1.41467	0.19457	unchange	15	2	9	34	12.6325	2.32599	9.63525	31.0269
CCDC136	-0.0507283	0.892443	unchange	121	128	105	141	101.902	148.863	112.411	128.67
ATP6V1F	0.33681	0.126743	unchange	1768	1003	1757	1617	1488.95	1166.48	1881.01	1475.6
SPMIP1	1.26222	0.369093	unchange	6	2	10	8	5.05298	2.32599	10.7058	7.30045
ODCP	0.342849	0.689498	unchange	14	16	17	22	11.7903	18.6079	18.1999	20.0762
TSPAN33	0.35275	0.175366	unchange	611	299	528	590	514.562	347.735	565.268	538.408
PALS2	0.31779	0.283339	unchange	374	175	290	370	314.969	203.524	310.469	337.646
ST7	0.217128	0.30202	unchange	1700	951	1386	1609	1431.68	1106.01	1483.83	1468.3
COG5	0.145622	0.514452	unchange	1026	638	741	1078	864.06	741.99	793.302	983.736
ABCB8	0.0562541	0.769425	unchange	3305	2791	3117	3212	2783.35	3245.92	3337.01	2931.13
RABGEF1	0.0877799	0.660235	unchange	1284	877	1025	1245	1081.34	1019.95	1097.35	1136.13
TRIM4	0.169837	0.472488	unchange	1183	595	846	1091	996.28	691.981	905.713	995.599
KCTD7	-0.0387544	0.857324	unchange	845	676	651	833	711.629	786.184	696.95	760.159
CCZ1B	0.264065	0.297043	unchange	1037	473	780	961	873.324	550.096	835.055	876.967
EEF1A1P6	0.135444	0.577985	unchange	15613	6460	11256	11669	13148.7	7512.94	12050.5	10648.6
ACHE	-0.440719	0.0394434	unchange	10758	11490	8047	8661	9060	13362.8	8614.98	7903.65
CUX1	0.0347927	0.845483	unchange	3852	2797	3108	3647	3244.02	3252.89	3327.37	3328.09
DCAF13P1	2.08691	0.265657	unchange	4	0	2	14	3.36866	0	2.14117	12.7758
NAMPT	-0.178166	0.359094	unchange	1905	1252	1276	1468	1604.32	1456.07	1366.06	1339.63
ZC3HAV1L	0.131631	0.825149	unchange	50	50	26	89	42.1082	58.1497	27.8352	81.2175
ZC3HAV1	-0.0983367	0.583006	unchange	5812	4367	4135	5357	4894.66	5078.79	4426.86	4888.56
RPL17P28	-1.35616	0.00751289	down	84	91	38	31	70.7418	105.832	40.6822	28.2892
IFT56	0.369471	0.181013	unchange	335	218	279	431	282.125	253.533	298.693	393.312
UBN2	-0.439211	0.0401362	unchange	3448	3030	1886	2980	2903.78	3523.87	2019.12	2719.42
AASS	-0.276277	0.304461	unchange	497	558	392	504	418.556	648.951	419.669	459.928
PRKRIP1	-0.124229	0.517278	unchange	2399	1816	1894	1933	2020.35	2112	2027.68	1763.97
RELN	0.518437	0.164753	unchange	110	84	111	168	92.638	97.6915	118.835	153.309
ORC5	0.30112	0.187965	unchange	789	471	750	759	664.467	547.77	802.937	692.63
MRM2	0.0956335	0.644612	unchange	2278	1264	1722	1950	1918.45	1470.02	1843.54	1779.48
SNX8	0.182829	0.368397	unchange	4751	2622	3980	4104	4001.12	3049.37	4260.92	3745.13
CHST12	0.12854	0.528176	unchange	1064	847	968	1117	896.063	985.056	1036.32	1019.33
MAD1L1	0.260672	0.21878	unchange	1708	954	1489	1601	1438.42	1109.5	1594.1	1461
CCZ1	-0.281012	0.294679	unchange	449	289	243	359	378.132	336.105	260.152	327.608
MINDY4	0.219851	0.73314	unchange	28	42	52	31	23.5806	48.8457	55.6703	28.2892
AQP1	0.371333	0.0455845	unchange	10383	6145	9783	11051	8744.19	7146.6	10473.5	10084.7
NUB1	0.15608	0.452392	unchange	2254	1253	1688	2119	1898.24	1457.23	1807.14	1933.71
GSTK1	0.149708	0.449853	unchange	2903	2344	2967	2805	2444.8	2726.06	3176.42	2559.72
CASP2	0.222018	0.229155	unchange	3391	2426	2897	3857	2855.78	2821.42	3101.48	3519.73
RN7SL535P	0.25015	0.842618	unchange	4	10	7	11	3.36866	11.6299	7.49408	10.0381
RN7SL481P	-0.239946	0.764555	unchange	24	19	19	17	20.2119	22.0969	20.3411	15.5135
HINT1P1	-0.675198	0.61045	unchange	4	14	8	4	3.36866	16.2819	8.56467	3.65023
ZYX	0.235747	0.403847	unchange	293	198	291	275	246.754	230.273	311.54	250.953
EPHA1	0.450075	0.651038	unchange	10	11	15	14	8.42164	12.7929	16.0587	12.7758
AKAP9	-0.644493	0.00154296	down	9519	9451	5928	6369	8016.56	10991.5	6346.42	5812.07
RPL6P19	0.330732	0.234354	unchange	802	358	740	640	675.416	416.352	792.232	584.036
HYCC1	0.155352	0.491434	unchange	1272	939	934	1543	1071.23	1092.05	999.925	1408.07
AK3P3	0.0328354	0.95335	unchange	42	70	71	47	35.3709	81.4096	76.0114	42.8901
GPR85	0.716589	0.322183	unchange	24	16	22	44	20.2119	18.6079	23.5528	40.1525
NUDT1	0.231249	0.271539	unchange	4892	2752	4498	4143	4119.87	3200.56	4815.48	3780.72
EIF4H	0.374902	0.0857501	unchange	14824	7004	12493	14663	12484.2	8145.61	13374.8	13380.8
ELMO1	-0.0233248	0.928793	unchange	691	346	421	569	581.935	402.396	450.716	519.245
CLDN4	-0.380579	0.59298	unchange	22	43	24	29	18.5276	50.0087	25.694	26.4641
ATXN7L1	0.111246	0.665887	unchange	360	261	307	358	303.179	303.541	328.669	326.695
NAPEPLD	-0.223698	0.318958	unchange	1476	1493	1111	1490	1243.03	1736.35	1189.42	1359.71
LANCL2	0.0261289	0.904284	unchange	991	602	739	847	834.585	700.122	791.161	772.935
KMT2C	-0.357239	0.0674383	unchange	6382	5469	3856	5513	5374.69	6360.41	4128.17	5030.92
FKBP9	0.319401	0.288656	unchange	244	142	219	251	205.488	165.145	234.458	229.052
RPS29P14	-1.17416	0.121003	unchange	37	27	14	14	31.1601	31.4008	14.9882	12.7758
RN7SL505P	-1.29363	0.153942	unchange	19	26	9	10	16.0011	30.2378	9.63525	9.12556
RP9	-0.474385	0.0711063	unchange	747	850	599	572	629.097	988.545	641.279	521.982
ZNF138	-0.0973091	0.694292	unchange	446	363	337	421	375.605	422.167	360.787	384.186
SEPHS1P1	0.173902	0.891508	unchange	11	4	8	8	9.2638	4.65198	8.56467	7.30045
GARIN1A	-0.860937	0.0908164	unchange	67	96	46	47	56.425	111.647	49.2468	42.8901
EIF4BP6	0.259466	0.267909	unchange	2205	1044	1602	2152	1856.97	1214.17	1715.07	1963.82
SLC25A40	0.193754	0.339184	unchange	1191	792	1000	1239	1003.02	921.091	1070.58	1130.66
DBF4	0.0102042	0.957578	unchange	3947	2342	2831	3355	3324.02	2723.73	3030.82	3061.63
SRI	0.342292	0.115958	unchange	5009	2449	4321	4752	4218.4	2848.17	4625.99	4336.47
STEAP4	-1.5707	0.347925	unchange	6	10	0	6	5.05298	11.6299	0	5.47534
ADAM22	0.540905	0.276224	unchange	52	60	56	114	43.7925	69.7796	59.9527	104.031
GSAP	0.695081	0.0543528	unchange	112	84	128	190	94.3224	97.6915	137.035	173.386
PTPN12	0.183461	0.35168	unchange	1534	1035	1264	1623	1291.88	1203.7	1353.22	1481.08
CYREN	-0.11496	0.604346	unchange	1269	709	787	994	1068.71	824.563	842.549	907.081
TMEM140	-0.80205	0.00136758	down	670	431	257	368	564.25	501.25	275.14	335.821
WDR91	-0.267009	0.194911	unchange	3171	3026	2254	2990	2670.5	3519.22	2413.09	2728.54
SSBL5P	0.389933	0.441223	unchange	78	32	62	76	65.6888	37.2158	66.3762	69.3543
RBM33-DT	0.0442587	0.881741	unchange	334	185	269	247	281.283	215.154	287.987	225.401
RBM33	-0.109272	0.575385	unchange	5628	5108	4339	5757	4739.7	5940.57	4645.26	5253.59
SHH	-0.37112	0.79461	unchange	2	12	6	6	1.68433	13.9559	6.4235	5.47534
RNF32	0.0444196	0.939835	unchange	75	56	25	115	63.1623	65.1277	26.7646	104.944
RNF32-AS1	0.0762412	0.922872	unchange	26	15	21	21	21.8963	17.4449	22.4822	19.1637
LMBR1	0.0428605	0.875633	unchange	681	307	437	540	573.514	357.039	467.845	492.78
NOM1	0.0446693	0.808522	unchange	3113	2388	2484	3187	2621.66	2777.23	2659.33	2908.32
RPS27AP12	-0.812117	0.536654	unchange	12	17	16	0	10.106	19.7709	17.1293	0
GCK	0.26217	0.848198	unchange	8	4	6	8	6.73731	4.65198	6.4235	7.30045
EZH2	-0.146171	0.439756	unchange	10838	9887	8536	10408	9127.37	11498.5	9138.5	9497.89
RNU7-20P	-0.307147	0.787124	unchange	5	20	5	18	4.21082	23.2599	5.35292	16.426
CCDC146	-0.27279	0.582015	unchange	62	66	49	59	52.2142	76.7576	52.4586	53.8408
TRIM74	-0.328923	0.483779	unchange	72	86	54	76	60.6358	100.017	57.8115	69.3543
ZNF853	-0.74774	0.412527	unchange	35	18	4	28	29.4757	20.9339	4.28233	25.5516
ZNF316	-0.137217	0.505305	unchange	3026	2911	2649	2803	2548.39	3385.48	2835.98	2557.9
ZNF12	-0.0205118	0.927021	unchange	1092	992	852	1238	919.643	1153.69	912.137	1129.74
MUC3A	0.0906782	0.951661	unchange	10	2	4	8	8.42164	2.32599	4.28233	7.30045
TRIM56	-0.2484	0.184502	unchange	10972	9708	8414	9067	9240.22	11290.3	9007.89	8274.15
HOXA1	0.827978	0.16141	unchange	35	22	42	58	29.4757	25.5859	44.9645	52.9283
HOXA5	4.02104	0.00997515	up	0	2	8	28	0	2.32599	8.56467	25.5516
HOXA9	2.51461	5.21273e-12	up	56	34	258	243	47.1612	39.5418	276.21	221.751
POM121B	0.127784	0.770008	unchange	83	72	65	107	69.8996	83.7356	69.5879	97.6435
NSUN5	0.168393	0.391194	unchange	1765	1351	1724	1743	1486.42	1571.2	1845.69	1590.59
TRIM50	-0.352067	0.797531	unchange	5	10	9	3	4.21082	11.6299	9.63525	2.73767
FKBP6	-0.501908	0.663548	unchange	8	14	10	6	6.73731	16.2819	10.7058	5.47534
CASTOR2	-0.300172	0.134255	unchange	1364	973	845	1038	1148.71	1131.59	904.643	947.233
RCC1L	0.395053	0.110628	unchange	2688	1150	2366	2418	2263.74	1337.44	2533	2206.56
FZD9	0.523781	0.7326	unchange	14	0	12	5	11.7903	0	12.847	4.56278
RBAK	0.140158	0.533959	unchange	915	843	820	1150	770.58	980.404	877.878	1049.44
ABCB5	-1.01619	0.0652582	unchange	59	75	27	42	49.6877	87.2245	28.9057	38.3274
ATP6V0E2	0.575567	0.0539574	unchange	679	250	604	704	571.829	290.748	646.632	642.44
TAX1BP1	-0.0194846	0.922573	unchange	5577	3069	3659	4646	4696.75	3569.23	3917.26	4239.74
DTX2	-0.0981519	0.719115	unchange	536	278	370	361	451.4	323.312	396.116	329.433
TNPO3	0.0893583	0.619938	unchange	5200	3619	4044	5268	4379.25	4208.87	4329.44	4807.35
H2BK1	-0.1331	0.884188	unchange	20	13	18	11	16.8433	15.1189	19.2705	10.0381
TNRC18	-0.0241754	0.893631	unchange	5592	4598	4684	5341	4709.38	5347.45	5014.61	4873.96
ZCWPW1	-0.301718	0.352338	unchange	196	168	132	165	165.064	195.383	141.317	150.572
UMAD1	0.126504	0.600638	unchange	875	484	589	865	736.894	562.889	630.574	789.361
AMZ1	-0.839679	0.115575	unchange	70	60	40	32	58.9515	69.7796	42.8233	29.2018
ZNF736	0.145668	0.542625	unchange	635	621	608	808	534.774	722.219	650.915	737.345
HNRNPCP7	0.0689649	0.941766	unchange	22	8	13	17	18.5276	9.30395	13.9176	15.5135
ZNF680	-0.0994013	0.73309	unchange	344	272	212	370	289.704	316.334	226.964	337.646
BNIP3P11	-0.102991	0.892909	unchange	25	20	18	24	21.0541	23.2599	19.2705	21.9014
VN1R42P	0.332251	0.58686	unchange	30	34	40	42	25.2649	39.5418	42.8233	38.3274
REPIN1	0.298875	0.101142	unchange	5276	3316	4767	5598	4443.26	3856.49	5103.47	5108.49
ZNF775	0.42736	0.132438	unchange	263	176	243	343	221.489	204.687	260.152	313.007
MTDHP1	-0.375676	0.472677	unchange	53	85	48	64	44.6347	98.8545	51.388	58.4036
PPP1R14BP4	-1.14782	0.336776	unchange	16	12	10	2	13.4746	13.9559	10.7058	1.82511
ZNF273	-0.108969	0.587425	unchange	3589	3309	2777	3721	3022.53	3848.35	2973.01	3395.62
RPS2P32	0.509493	0.292901	unchange	70	45	94	64	58.9515	52.3347	100.635	58.4036
TRA2A	-0.0889448	0.612549	unchange	6107	4491	4457	5451	5143.1	5223.01	4771.59	4974.34
CLK2P1	-0.0297325	0.935437	unchange	140	112	130	114	117.903	130.255	139.176	104.031
CCDC126	-0.0485632	0.911469	unchange	86	68	72	76	72.4261	79.0836	77.082	69.3543
FAM221A	0.548175	0.195188	unchange	72	82	121	107	60.6358	95.3655	129.541	97.6435
RASA4	-0.178032	0.757292	unchange	46	41	31	47	38.7395	47.6827	33.1881	42.8901
CYP51A1	0.190139	0.402834	unchange	1957	1016	1355	1950	1648.12	1181.6	1450.64	1779.48
KRIT1	-0.101685	0.601482	unchange	3415	2867	2478	3433	2875.99	3334.3	2652.91	3132.81
POM121	0.0910671	0.626475	unchange	2850	1883	2196	2782	2400.17	2189.92	2351	2538.73
BAZ1B	-0.377941	0.0398295	unchange	10344	8953	7064	7838	8711.35	10412.3	7562.6	7152.62
BCL7B	-0.0455233	0.813093	unchange	2828	1779	2110	2252	2381.64	2068.97	2258.93	2055.08
GTF2IRD1	0.907591	0.0867	unchange	38	36	78	60	32.0022	41.8678	83.5055	54.7534
POM121C	0.0742979	0.687063	unchange	3835	2532	2900	3722	3229.7	2944.7	3104.69	3396.53
HIP1	-0.114725	0.636367	unchange	484	352	351	415	407.607	409.374	375.775	378.711
RHBDD2	0.00103704	0.995756	unchange	1795	1305	1505	1557	1511.68	1517.71	1611.23	1420.85
TMEM120A	-0.288109	0.190458	unchange	804	646	563	621	677.1	751.294	602.738	566.697
STYXL1	0.0805103	0.694532	unchange	1542	1127	1422	1356	1298.62	1310.69	1522.37	1237.43
MDH2	0.431031	0.0769687	unchange	5485	2290	4757	5183	4619.27	2663.26	5092.76	4729.78
MRPS24	-0.513375	0.373308	unchange	57	49	45	28	48.0034	56.9867	48.1762	25.5516
URGCP	-0.167824	0.388058	unchange	1701	1332	1271	1417	1432.52	1549.11	1360.71	1293.09
TUBG1P	-0.517291	0.624878	unchange	14	12	10	8	11.7903	13.9559	10.7058	7.30045
UBE2D4	-0.250993	0.401432	unchange	284	178	182	198	239.175	207.013	194.846	180.686
UPK3B	-0.0377309	0.919197	unchange	145	184	178	149	122.114	213.991	190.564	135.971
POMZP3	-0.0636341	0.812206	unchange	580	354	477	386	488.455	411.7	510.668	352.247
ZNF107	0.0129641	0.954978	unchange	945	791	694	1081	795.845	919.928	742.985	986.473
NCF1	-0.200913	0.505321	unchange	304	226	250	202	256.018	262.837	267.646	184.336
EIF3B	0.10328	0.547178	unchange	17070	12232	14758	16355	14375.7	14225.7	15799.7	14924.9
BRAT1	0.0102075	0.957311	unchange	2909	2496	2580	2879	2449.86	2902.83	2762.1	2627.25
VGF	-0.526824	0.574009	unchange	16	27	24	6	13.4746	31.4008	25.694	5.47534
THSD7A	-1.39228	0.0357139	down	66	35	12	26	55.5828	40.7048	12.847	23.7265
ZNF800	0.0665368	0.770269	unchange	1812	1688	1432	2321	1526	1963.13	1533.08	2118.04
DOCK4	1.27222	0.242003	unchange	8	7	6	32	6.73731	8.14096	6.4235	29.2018
ZSCAN21	0.550194	0.0635686	unchange	243	140	267	278	204.646	162.819	285.846	253.691
FASTK	-0.156126	0.441355	unchange	6545	6342	5736	5943	5511.96	7375.71	6140.87	5423.32
TYW1	0.0520609	0.817456	unchange	1189	644	871	969	1001.33	748.968	932.478	884.267
CUL1	0.0171793	0.927521	unchange	3957	2448	2812	3555	3332.44	2847.01	3010.48	3244.14
CYP3A43	0.543888	0.675855	unchange	4	8	5	14	3.36866	9.30395	5.35292	12.7758
TPK1	0.0450944	0.933616	unchange	75	31	45	60	63.1623	36.0528	48.1762	54.7534
BZW2	0.178082	0.464564	unchange	1416	668	971	1305	1192.5	776.88	1039.54	1190.89
NUP42	0.178947	0.361069	unchange	1700	1244	1415	1910	1431.68	1446.76	1514.88	1742.98
AVL9	-0.185537	0.349642	unchange	1776	1270	1131	1537	1495.68	1477	1210.83	1402.6
LFNG	-0.127309	0.785415	unchange	83	54	60	63	69.8996	62.8017	64.235	57.491
TBL2	-0.0128579	0.952699	unchange	824	565	647	709	693.943	657.092	692.667	647.002
DLD	0.345156	0.123131	unchange	5105	2414	4026	5173	4299.25	2807.47	4310.17	4720.65
CCDC71L	0.167657	0.376168	unchange	8165	4784	6283	7943	6876.27	5563.76	6726.47	7248.43
GTF2IRD2B	0.225566	0.345692	unchange	514	476	550	617	432.872	553.585	588.821	563.047
KBTBD2	-0.180873	0.311249	unchange	4219	2995	2888	3414	3553.09	3483.17	3091.84	3115.47
VWDE	-0.88092	0.114495	unchange	54	70	29	41	45.4769	81.4096	31.0469	37.4148
NRCAM	-1.95601	0.303169	unchange	18	0	2	2	15.159	0	2.14117	1.82511
TOMM7	0.173544	0.437364	unchange	2482	1252	2000	2040	2090.25	1456.07	2141.17	1861.61
ESYT2	0.233688	0.232452	unchange	2483	1516	2019	2599	2091.09	1763.1	2161.51	2371.73
HOXA10	2.25953	4.33055e-05	up	18	17	81	87	15.159	19.7709	86.7172	79.3924
TMEM178B	-1.51936	0.364434	unchange	8	8	0	6	6.73731	9.30395	0	5.47534
PRSS2	-0.39503	0.724152	unchange	13	10	11	6	10.9481	11.6299	11.7764	5.47534
DNAH11	-1.9324	0.084223	unchange	12	26	2	9	10.106	30.2378	2.14117	8.21301
WIPF3	0.182129	0.820981	unchange	36	10	28	20	30.3179	11.6299	29.9763	18.2511
C7orf25	0.102911	0.729371	unchange	420	191	293	336	353.709	222.132	313.681	306.619
RUNDC3B	-0.807955	0.417948	unchange	12	30	4	23	10.106	34.8898	4.28233	20.9888
AHCYL2	-0.118966	0.729031	unchange	180	114	122	144	151.59	132.581	130.611	131.408
PILRB	-0.152843	0.544462	unchange	548	559	486	524	461.506	650.114	520.303	478.179
RWDD4P1	0.101817	0.897349	unchange	42	10	29	22	35.3709	11.6299	31.0469	20.0762
SPDYE2B	-0.0990187	0.86586	unchange	38	46	34	47	32.0022	53.4977	36.3998	42.8901
SPDYE5	0.371756	0.591968	unchange	19	33	37	33	16.0011	38.3788	39.6116	30.1144
SPDYE16	-1.13604	0.293828	unchange	8	24	6	10	6.73731	27.9119	6.4235	9.12556
SPDYE17	-1.74629	0.136471	unchange	12	17	4	5	10.106	19.7709	4.28233	4.56278
SPDYE18	-0.608904	0.104746	unchange	156	130	99	87	131.378	151.189	105.988	79.3924
SPDYE1	0.510474	0.479857	unchange	16	28	29	37	13.4746	32.5638	31.0469	33.7646
TAF6	-0.000461065	0.998071	unchange	2335	1892	1860	2381	1966.45	2200.38	1991.28	2172.8
GTF2I	-0.0715787	0.742438	unchange	1215	1082	918	1300	1023.23	1258.36	982.795	1186.32
GTF2IRD2	-0.247819	0.461618	unchange	211	198	128	225	177.697	230.273	137.035	205.325
ATG9B	-0.440765	0.5224	unchange	31	35	28	21	26.1071	40.7048	29.9763	19.1637
SEM1	0.0457731	0.809931	unchange	6475	3923	5142	5299	5453.01	4562.43	5504.94	4835.64
DPY19L1	0.424003	0.0528475	unchange	1682	877	1515	1808	1416.52	1019.95	1621.93	1649.9
CTTNBP2	0.635284	0.098223	unchange	109	76	106	182	91.7959	88.3875	113.482	166.085
CHPF2	-0.051859	0.788892	unchange	4013	3659	3442	4031	3379.6	4255.39	3684.95	3678.51
ORAI2	0.0702473	0.733572	unchange	1059	779	928	980	891.852	905.972	993.501	894.305
SPDYE10	0.228846	0.861557	unchange	2	12	10	8	1.68433	13.9559	10.7058	7.30045
ZNF777	-0.0578277	0.78769	unchange	1517	853	1036	1176	1277.56	992.034	1109.12	1073.17
ZNF746	-1.05472	2.84893e-08	down	5459	4786	2343	2612	4597.37	5566.09	2508.38	2383.6
PDK4	-2.60237	1.03625e-18	down	511	388	62	86	430.346	451.242	66.3762	78.4798
SPDYE6	-0.355121	0.572652	unchange	32	50	31	36	26.9493	58.1497	33.1881	32.852
LAMTOR4	-0.069165	0.748396	unchange	2738	2242	2549	2142	2305.85	2607.43	2728.92	1954.7
MDFIC	-0.0445188	0.955055	unchange	26	16	18	22	21.8963	18.6079	19.2705	20.0762
KCP	-0.518399	0.548848	unchange	13	33	20	14	10.9481	38.3788	21.4117	12.7758
POLR2J	0.299804	0.235441	unchange	4012	1683	3421	3189	3378.76	1957.32	3662.47	2910.14
PLXNA4	-0.576454	0.71685	unchange	8	4	2	6	6.73731	4.65198	2.14117	5.47534
MAFK	-0.38856	0.0477485	unchange	2349	2002	1469	1880	1978.24	2328.31	1572.69	1715.61
TMEM184A	-0.0356131	0.88792	unchange	458	425	426	440	385.711	494.272	456.068	401.525
PSMG3	-0.00420137	0.982628	unchange	3021	2544	2730	2809	2544.18	2958.66	2922.69	2563.37
LRRC17	-0.557962	0.597576	unchange	12	14	9	9	10.106	16.2819	9.63525	8.21301
FAM185A	0.344521	0.296971	unchange	197	107	168	208	165.906	124.44	179.858	189.812
NYAP1	0.250472	0.486473	unchange	122	117	142	144	102.744	136.07	152.023	131.408
AGFG2	0.61593	0.00460688	up	2602	1307	2698	3072	2191.31	1520.03	2888.43	2803.37
SAP25	-0.458354	0.0904422	unchange	1331	1731	1202	1088	1120.92	2013.14	1286.84	992.861
FBXO24	-0.125112	0.821296	unchange	50	47	33	58	42.1082	54.6607	35.3292	52.9283
ARPC1A	-0.00547213	0.978341	unchange	4675	2568	3333	3651	3937.12	2986.57	3568.25	3331.74
ARPC1B	0.438659	0.07268	unchange	2307	1010	2088	2185	1942.87	1174.62	2235.38	1993.94
PDAP1	0.149089	0.508536	unchange	14340	6632	10942	11214	12076.6	7712.98	11714.3	10233.4
BUD31	0.352214	0.160598	unchange	2584	1075	2126	2303	2176.15	1250.22	2276.06	2101.62
SPDYE21	0.131082	0.864856	unchange	24	24	13	42	20.2119	27.9119	13.9176	38.3274
TSC22D4	0.024689	0.894146	unchange	6621	4083	5112	5514	5575.97	4748.5	5472.82	5031.84
TRIM73	0.157603	0.830623	unchange	28	21	34	19	23.5806	24.4229	36.3998	17.3386
ZDHHC4	0.178696	0.386293	unchange	1549	920	1217	1519	1304.51	1069.95	1302.9	1386.17
INTS15	0.297905	0.125736	unchange	2067	1305	1950	2104	1740.75	1517.71	2087.64	1920.02
RPL6P20	-0.247232	0.628588	unchange	104	68	96	42	87.5851	79.0836	102.776	38.3274
UFSP1	-0.770328	0.1443	unchange	83	56	47	32	69.8996	65.1277	50.3174	29.2018
COA1	0.131994	0.48787	unchange	4096	2446	3212	3792	3449.5	2844.68	3438.71	3460.41
UPP1	-1.55935	0.0762586	unchange	39	17	10	8	32.8444	19.7709	10.7058	7.30045
COL1A2	-0.439893	0.605817	unchange	16	26	18	14	13.4746	30.2378	19.2705	12.7758
CASD1	0.191653	0.454188	unchange	366	257	317	388	308.232	298.889	339.375	354.072
TMEM248	0.149148	0.468505	unchange	4053	2186	2948	3781	3413.29	2542.3	3156.08	3450.38
JAZF1	-0.210757	0.351275	unchange	7241	3334	3969	4792	6098.11	3877.42	4249.14	4372.97
RNU6-979P	-1.46622	0.366432	unchange	11	7	6	0	9.2638	8.14096	6.4235	0
SBDS	-0.0846674	0.655824	unchange	2687	2061	2191	2245	2262.89	2396.93	2345.65	2048.69
SPDYE2	-0.241184	0.625377	unchange	75	63	40	79	63.1623	73.2686	42.8233	72.0919
SPDYE12	-0.335998	0.663868	unchange	18	35	17	28	15.159	40.7048	18.1999	25.5516
SNX10	-0.0219553	0.95363	unchange	189	87	109	154	159.169	101.18	116.694	140.534
STARD3NL	0.133871	0.596194	unchange	790	387	581	662	665.31	450.079	622.009	604.112
TRGC2	-0.953427	0.447895	unchange	17	6	7	4	14.3168	6.97796	7.49408	3.65023
TRGC1	-0.359413	0.843998	unchange	10	2	8	0	8.42164	2.32599	8.56467	0
XRCC2	-0.0472624	0.853244	unchange	2252	2232	1531	2965	1896.55	2595.8	1639.06	2705.73
RNU6-1091P	-2.04027	0.159326	unchange	8	12	3	2	6.73731	13.9559	3.21175	1.82511
IKZF1	0.176005	0.354364	unchange	9552	5544	7353	9317	8044.35	6447.64	7872	8502.29
CARD11	-0.491627	0.0764472	unchange	368	267	225	220	309.916	310.519	240.881	200.762
TYW1B	-0.314035	0.423183	unchange	181	91	114	95	152.432	105.832	122.046	86.6928
WBP1LP2	-0.473497	0.607296	unchange	18	17	15	10	15.159	19.7709	16.0587	9.12556
SLC26A4	-0.0537607	0.930737	unchange	36	40	26	50	30.3179	46.5198	27.8352	45.6278
CBLL1	0.341187	0.0672281	unchange	5106	3119	4549	5670	4300.09	3627.38	4870.08	5174.19
SH2B2	1.9025	0.0919558	unchange	5	4	19	14	4.21082	4.65198	20.3411	12.7758
POLD2	0.306715	0.131019	unchange	8220	4464	7504	7620	6922.59	5191.6	8033.66	6953.68
LRGUK	-0.311083	0.754408	unchange	12	19	6	21	10.106	22.0969	6.4235	19.1637
SLC35B4	-0.107885	0.671374	unchange	495	300	320	404	416.871	348.898	342.587	368.673
ZNF786	0.0812555	0.85054	unchange	110	57	74	98	92.638	66.2907	79.2232	89.4305
ZNF425	0.149443	0.839397	unchange	25	27	39	18	21.0541	31.4008	41.7527	16.426
RN7SL521P	-0.126027	0.938474	unchange	2	7	4	5	1.68433	8.14096	4.28233	4.56278
PDIA4	0.145975	0.516321	unchange	2839	1381	1982	2524	2390.9	1606.09	2121.9	2303.29
PIK3CG	-0.216994	0.600539	unchange	231	94	86	186	194.54	109.321	92.0702	169.735
AIMP2	0.314868	0.136432	unchange	1058	666	914	1199	891.01	774.554	978.513	1094.15
SNORA80D	0.554983	0.622531	unchange	11	8	4	25	9.2638	9.30395	4.28233	22.8139
ANKRD61	-0.77424	0.283949	unchange	314	571	187	375	264.44	664.07	200.199	342.209
CFTR	0.682816	0.427223	unchange	13	15	14	33	10.9481	17.4449	14.9882	30.1144
SAMD9	0.0298136	0.893258	unchange	1244	788	816	1240	1047.65	916.439	873.596	1131.57
HEPACAM2	-1.22371	0.000627945	down	200	158	70	83	168.433	183.753	74.9408	75.7422
SAMD9L	-0.181661	0.437715	unchange	1792	1553	1096	1915	1509.16	1806.13	1173.36	1747.55
PDGFA	-0.0134741	0.971023	unchange	148	90	113	117	124.64	104.669	120.976	106.769
AUTS2	1.37004	0.00503657	up	32	44	92	111	26.9493	51.1717	98.4937	101.294
IRF5	0.275155	0.484652	unchange	134	68	100	138	112.85	79.0836	107.058	125.933
NUDCD3	0.181939	0.306222	unchange	4013	2876	3594	4143	3379.6	3344.77	3847.68	3780.72
RPL32P18	0.0230048	0.922059	unchange	3613	1786	2784	2438	3042.74	2077.11	2980.5	2224.81
GABPAP	-0.622598	0.132658	unchange	123	90	58	80	103.586	104.669	62.0938	73.0045
CDK13	-0.212481	0.272645	unchange	2743	2290	1881	2495	2310.06	2663.26	2013.77	2276.83
KMT2E	-0.578794	0.00378138	down	9129	8935	5739	6530	7688.12	10391.4	6144.08	5958.99
SUMO2P3	0.164519	0.769829	unchange	88	30	76	46	74.1104	34.8898	81.3643	41.9776
DUS4L-BCAP29	0.0647102	0.79311	unchange	501	447	500	492	421.924	519.858	535.292	448.978
BCAP29	0.117756	0.755344	unchange	110	108	114	125	92.638	125.603	122.046	114.07
GPR141	0.461039	0.578135	unchange	12	23	16	36	10.106	26.7489	17.1293	32.852
EPDR1	0.15179	0.479836	unchange	4571	2287	3300	4056	3849.53	2659.77	3532.92	3701.33
NME8	0.283944	0.787685	unchange	10	10	9	16	8.42164	11.6299	9.63525	14.6009
PILRA	-0.664315	0.179946	unchange	92	66	58	39	77.4791	76.7576	62.0938	35.5897
PTCD1	-0.173272	0.544667	unchange	327	323	300	280	275.388	375.647	321.175	255.516
ATP5MF-PTCD1	0.951654	0.566165	unchange	1	5	4	9	0.842164	5.81497	4.28233	8.21301
DNAAF5	0.0413579	0.837825	unchange	1926	1141	1411	1672	1622.01	1326.98	1510.59	1525.79
PRKAR1B	0.345284	0.100293	unchange	2947	1629	2824	2783	2481.86	1894.52	3023.33	2539.64
LINC02604	-0.715097	0.00221139	down	900	831	529	530	757.948	966.448	566.339	483.655
LSM8	0.0868206	0.637053	unchange	4931	4182	4419	5307	4152.71	4863.64	4730.91	4842.94
TTYH3	0.48184	0.0202885	unchange	1138	692	1163	1336	958.383	804.792	1245.09	1219.18
PVRIG	0.0525711	0.901094	unchange	84	111	91	119	70.7418	129.092	97.4231	108.594
RAC1	-0.0182653	0.916768	unchange	10365	8087	8571	9566	8729.03	9405.13	9175.97	8729.51
MLXIPL	-1.23539	0.062933	unchange	34	68	22	24	28.6336	79.0836	23.5528	21.9014
TMEM106B	0.122924	0.592536	unchange	872	517	622	865	734.367	601.268	665.903	789.361
NRF1	0.0509854	0.815603	unchange	1885	989	1331	1549	1587.48	1150.2	1424.95	1413.55
UBE2H	-0.720091	0.000208669	down	6198	3694	2522	3372	5219.73	4296.1	2700.01	3077.14
TRRAP	-0.241216	0.187437	unchange	3159	2321	2059	2553	2660.4	2699.31	2204.33	2329.76
POLR2J3	-0.60335	0.0240235	down	721	851	529	530	607.2	989.708	566.339	483.655
POLR2J2	-0.297415	0.465162	unchange	106	96	80	85	89.2694	111.647	85.6467	77.5673
TNS3	0.775695	0.0127798	up	225	132	226	379	189.487	153.515	241.952	345.859
SEPTIN7	0.265552	0.169941	unchange	6827	3861	5650	6863	5749.45	4490.32	6048.8	6262.87
INTS4P2	-0.131457	0.85897	unchange	33	18	23	22	27.7914	20.9339	24.6234	20.0762
NSUN5P2	0.159329	0.645739	unchange	154	169	147	225	129.693	196.546	157.376	205.325
STAG3L3	-0.21396	0.528603	unchange	192	194	130	212	161.696	225.621	139.176	193.462
STAG3L2	-0.316486	0.187957	unchange	757	723	502	710	637.518	840.845	537.433	647.915
FKBP6P2	-0.645027	0.404308	unchange	22	32	16	20	18.5276	37.2158	17.1293	18.2511
PMS2CL	-0.246289	0.417764	unchange	253	197	155	226	213.068	229.11	165.94	206.238
GTF2IRD2P1	-1.20803	0.342177	unchange	17	8	8	2	14.3168	9.30395	8.56467	1.82511
CCT6P3	-0.527991	0.0473182	down	482	506	326	372	405.923	588.475	349.01	339.471
GTF2IP1	-0.123236	0.654971	unchange	327	283	282	277	275.388	329.127	301.904	252.778
POLR2J4	-0.177092	0.43717	unchange	1027	1028	825	1027	864.902	1195.56	883.231	937.195
STAG3L1	-0.149499	0.763352	unchange	58	80	53	77	48.8455	93.0395	56.7409	70.2668
PMS2P3	-0.31387	0.303769	unchange	322	319	288	228	271.177	370.995	308.328	208.063
ZNF815P	0.0298584	0.951667	unchange	76	43	51	68	64.0045	50.0087	54.5997	62.0538
ZNF767P	-0.57485	0.00996147	down	1706	1750	1125	1233	1436.73	2035.24	1204.41	1125.18
FAM185BP	-0.26142	0.551209	unchange	90	99	61	102	75.7948	115.136	65.3056	93.0807
CCT6P1	0.116306	0.634494	unchange	546	537	524	671	459.822	624.528	560.986	612.325
DPY19L2P1	0.105387	0.892693	unchange	24	21	13	37	20.2119	24.4229	13.9176	33.7646
RABGEF1P1	-0.0633028	0.756063	unchange	1897	1747	1601	1926	1597.59	2031.75	1714	1757.58
DPY19L2P2	-0.190909	0.427499	unchange	5803	6826	4598	6915	4887.08	7938.6	4922.54	6310.33
RP9P	-0.196871	0.527911	unchange	239	187	194	173	201.277	217.48	207.693	157.872
NSUN5P1	-0.158006	0.517582	unchange	1580	1803	1585	1505	1330.62	2096.88	1696.87	1373.4
SBDSP1	-0.076116	0.704622	unchange	1307	992	1042	1121	1100.71	1153.69	1115.55	1022.98
STAG3L4	-0.033586	0.87433	unchange	894	686	678	864	752.895	797.814	725.855	788.449
PMS2P4	-0.159555	0.718479	unchange	128	61	62	103	107.797	70.9426	66.3762	93.9933
PMS2P1	0.155213	0.529181	unchange	799	429	673	643	672.889	498.924	720.503	586.774
GTF2IRD1P1	1.71958	0.146704	unchange	6	3	12	17	5.05298	3.48898	12.847	15.5135
SEPTIN7P2	0.406629	0.207537	unchange	231	144	178	317	194.54	167.471	190.564	289.28
GTF2IP13	-0.998097	0.441386	unchange	9	11	7	3	7.57948	12.7929	7.49408	2.73767
DPY19L2P3	0.307091	0.581731	unchange	50	37	35	74	42.1082	43.0308	37.4704	67.5292
PUS7	-0.0280112	0.917575	unchange	902	403	508	726	759.632	468.687	543.856	662.516
BRAF	-0.259897	0.176824	unchange	2085	1501	1294	1686	1755.91	1745.65	1385.33	1538.57
CACNA2D1	-0.382236	0.689614	unchange	30	10	6	24	25.2649	11.6299	6.4235	21.9014
CALD1	0.543974	0.506169	unchange	23	11	28	19	19.3698	12.7929	29.9763	17.3386
CALU	0.254199	0.186874	unchange	2536	1552	2202	2569	2135.73	1804.97	2357.42	2344.36
LRCH4	0.0705841	0.706719	unchange	5432	4750	5109	5626	4574.64	5524.22	5469.61	5134.04
SRPK2	-0.124894	0.538824	unchange	1419	1091	1133	1147	1195.03	1268.83	1212.97	1046.7
SYPL1	0.238426	0.297065	unchange	1843	903	1404	1720	1552.11	1050.18	1503.1	1569.6
PMPCB	0.414903	0.0238049	unchange	5558	3475	5252	6583	4680.75	4041.4	5622.7	6007.36
POR	-0.079899	0.703385	unchange	1063	862	884	930	895.22	1002.5	946.396	848.677
PRKAR2B	0.212903	0.315476	unchange	6498	3446	4617	6626	5472.38	4007.68	4942.88	6046.6
PHTF2	-0.110637	0.605433	unchange	1018	692	669	902	857.323	804.792	716.22	823.126
FBXL13	-0.701449	0.356358	unchange	28	30	12	25	23.5806	34.8898	12.847	22.8139
PRRT4	-0.714514	0.5673	unchange	12	10	2	12	10.106	11.6299	2.14117	10.9507
CHN2	0.595923	0.192287	unchange	76	48	66	121	64.0045	55.8237	70.6585	110.419
CREB3L2	0.12585	0.55261	unchange	1378	834	1007	1367	1160.5	969.937	1078.08	1247.46
POLR1F	-0.146479	0.447059	unchange	2733	2349	2189	2414	2301.63	2731.87	2343.51	2202.91
BUD23	0.260736	0.172563	unchange	5443	3175	4746	5301	4583.9	3692.51	5080.99	4837.46
CNOT4	-0.314142	0.108073	unchange	1791	1198	1098	1270	1508.32	1393.27	1175.5	1158.95
NPC1L1	0.658455	0.0987853	unchange	85	62	107	123	71.5839	72.1056	114.552	112.244
DDX56	-0.0965624	0.619231	unchange	4825	4210	4219	4232	4063.44	4896.2	4516.79	3861.94
OGDH	-0.0775594	0.666614	unchange	4726	3140	3345	4002	3980.07	3651.8	3581.1	3652.05
ZMIZ2	-0.324789	0.118718	unchange	6459	6607	5035	5573	5439.54	7683.9	5390.39	5085.68
TBXAS1	0.58528	0.0415495	up	273	154	302	320	229.911	179.101	323.316	292.018
RASA4B	-0.225597	0.717065	unchange	49	39	49	24	41.266	45.3568	52.4586	21.9014
WIPI2	-0.0265822	0.88101	unchange	9424	6214	7204	7863	7936.55	7226.84	7712.48	7175.43
SLC29A4	-0.915616	0.159289	unchange	39	48	18	30	32.8444	55.8237	19.2705	27.3767
CAMK2B	0.187054	0.84062	unchange	14	14	10	23	11.7903	16.2819	10.7058	20.9888
GCC1	0.249653	0.272371	unchange	1264	656	1008	1201	1064.5	762.924	1079.15	1095.98
ARF5	0.316738	0.153025	unchange	3069	1542	2744	2760	2584.6	1793.34	2937.68	2518.66
FSCN3	0.503275	0.749583	unchange	6	6	16	0	5.05298	6.97796	17.1293	0
IMPDH1	0.00848641	0.971113	unchange	890	543	729	669	749.526	631.506	780.455	610.5
ACTR3C	-0.0212499	0.981933	unchange	16	13	10	19	13.4746	15.1189	10.7058	17.3386
DNAJB6	-0.199988	0.254031	unchange	6268	4554	4239	5115	5278.68	5296.27	4538.2	4667.73
PTPRN2	0.147618	0.915829	unchange	12	2	8	6	10.106	2.32599	8.56467	5.47534
THAP5P1	-0.502963	0.371583	unchange	49	57	40	36	41.266	66.2907	42.8233	32.852
CAPZA2	-0.0573733	0.779261	unchange	4866	2620	3081	3912	4097.97	3047.04	3298.47	3569.92
MAGI2	0.110778	0.905445	unchange	17	11	12	18	14.3168	12.7929	12.847	16.426
PMS2P2	-0.742444	0.284716	unchange	27	49	22	26	22.7384	56.9867	23.5528	23.7265
STAG3	0.139651	0.599089	unchange	430	461	494	503	362.131	536.14	528.868	459.016
IQCE	0.0121663	0.952912	unchange	1101	826	938	986	927.223	960.633	1004.21	899.781
FBXL18	0.0102807	0.962478	unchange	962	890	876	1007	810.162	1035.06	937.831	918.944
CYTH3	0.018702	0.93033	unchange	1233	1003	929	1356	1038.39	1166.48	994.572	1237.43
RAPGEF5	-0.90327	0.490945	unchange	12	7	4	6	10.106	8.14096	4.28233	5.47534
HOXA4	0.135698	0.923379	unchange	15	2	14	2	12.6325	2.32599	14.9882	1.82511
EEPD1	0.461622	0.158379	unchange	158	108	165	197	133.062	125.603	176.646	179.774
FIGNL1	0.00903265	0.965525	unchange	1976	1612	1451	2198	1664.12	1874.75	1553.42	2005.8
CYP3A5	-0.499644	0.111208	unchange	251	199	164	151	211.383	231.436	175.576	137.796
ZKSCAN1	-0.176169	0.352441	unchange	2924	2472	2183	2614	2462.49	2874.92	2337.08	2385.42
ZNF3	0.0479164	0.800811	unchange	2102	1706	1812	2126	1770.23	1984.07	1939.9	1940.09
GIMAP6	0.113204	0.91326	unchange	10	12	14	10	8.42164	13.9559	14.9882	9.12556
TMEM176B	-0.818606	0.288354	unchange	38	20	14	18	32.0022	23.2599	14.9882	16.426
AGAP3	0.331447	0.0966666	unchange	1142	837	1175	1290	961.751	973.426	1257.94	1177.2
PAXIP1	0.0286015	0.891895	unchange	1854	1613	1453	2135	1561.37	1875.91	1555.56	1948.31
UBE3C	0.1093	0.574996	unchange	4484	2647	3247	4295	3776.26	3078.44	3476.18	3919.43
MCM7	0.12311	0.477498	unchange	32904	24065	29830	31477	27710.6	27987.4	31935.5	28724.5
COPG2IT1	3.20483	0.145589	unchange	2	0	0	18	1.68433	0	0	16.426
SND1-IT1	-1.93666	0.00204428	down	55	88	12	28	46.319	102.343	12.847	25.5516
LRRC4	0.452552	0.54281	unchange	22	18	30	24	18.5276	20.9339	32.1175	21.9014
ZNRF2P1	0.718521	0.16132	unchange	59	49	49	134	49.6877	56.9867	52.4586	122.283
TPI1P2	0.458241	0.370277	unchange	47	44	52	75	39.5817	51.1717	55.6703	68.4417
GTF2IP4	-0.406858	0.0961882	unchange	536	379	302	383	451.4	440.775	323.316	349.509
KIF19BP	-0.397169	0.794109	unchange	4	8	2	8	3.36866	9.30395	2.14117	7.30045
ZBED10P	0.397803	0.401398	unchange	76	40	71	77	64.0045	46.5198	76.0114	70.2668
TSPAN13	0.421333	0.0656092	unchange	4358	2007	3598	4594	3670.15	2334.13	3851.96	4192.28
RAD17P1	0.168501	0.863299	unchange	16	10	18	10	13.4746	11.6299	19.2705	9.12556
KRBA1	1.24625	0.00142227	up	80	73	209	150	67.3731	84.8986	223.752	136.883
ZNF467	-0.81129	0.347145	unchange	20	24	10	16	16.8433	27.9119	10.7058	14.6009
SSPOP	1.59144	0.177941	unchange	4	6	22	8	3.36866	6.97796	23.5528	7.30045
ZNF862	-0.0975656	0.740524	unchange	366	468	369	438	308.232	544.281	395.045	399.7
KCNH2	0.348964	0.0610423	unchange	36346	21301	34369	36979	30609.3	24772.9	36794.9	33745.4
RSPH10B	-2.29554	0.129976	unchange	12	8	2	2	10.106	9.30395	2.14117	1.82511
PMS2	0.131528	0.521647	unchange	1073	732	872	1084	903.642	851.312	933.549	989.211
EIF2AK1	-0.178776	0.34595	unchange	52367	29825	31142	39742	44101.6	34686.3	33340.1	36266.8
RN7SL851P	-0.18283	0.783595	unchange	30	40	21	44	25.2649	46.5198	22.4822	40.1525
RNU6-218P	-1.01648	0.0532432	unchange	74	70	40	31	62.3201	81.4096	42.8233	28.2892
USP42	-0.3805	0.0947499	unchange	1623	1726	1250	1372	1366.83	2007.33	1338.23	1252.03
AP4M1	0.144663	0.487059	unchange	985	807	941	1037	829.532	938.536	1007.42	946.321
RN7SL76P	-1.44412	0.45341	unchange	8	4	4	0	6.73731	4.65198	4.28233	0
RHEB	0.122603	0.543848	unchange	4190	2425	3513	3456	3528.67	2820.26	3760.96	3153.79
ETF1P2	-0.578746	0.394359	unchange	40	28	21	24	33.6866	32.5638	22.4822	21.9014
PRKAG2	0.53675	0.109353	unchange	179	119	235	185	150.747	138.396	251.587	168.823
STMP1	-0.0835972	0.700775	unchange	6653	3226	4105	4861	5602.92	3751.82	4394.74	4435.94
SLC13A4	-0.745698	0.0103769	down	390	444	243	266	328.444	516.369	260.152	242.74
MTPN	0.210874	0.367851	unchange	8059	3664	5366	7720	6787	4261.21	5744.75	7044.93
ZC3HC1	0.338826	0.109165	unchange	920	590	842	1038	774.791	686.166	901.431	947.233
KLHDC10	0.132712	0.505867	unchange	1418	1011	1137	1513	1194.19	1175.79	1217.25	1380.7
TMEM209	0.342968	0.0823188	unchange	1575	1043	1421	1863	1326.41	1213	1521.3	1700.09
ZNF117	-0.346487	0.275038	unchange	424	583	310	526	357.078	678.025	331.881	480.005
ERV3-1	-0.0126798	0.962891	unchange	485	556	533	519	408.45	646.625	570.621	473.617
INTS4P1	-0.1075	0.87792	unchange	39	19	24	28	32.8444	22.0969	25.694	25.5516
GNA12	0.141078	0.528916	unchange	5615	2630	3936	4796	4728.75	3058.67	4213.82	4376.62
EPHB6	-0.194034	0.387372	unchange	733	600	562	600	617.306	697.796	601.668	547.534
ABHD11	-0.195455	0.356156	unchange	952	691	679	740	801.74	803.629	726.926	675.292
MEPCE	0.0530586	0.774956	unchange	4806	2967	3668	4223	4047.44	3450.6	3926.9	3853.73
HNRNPA2B1	0.172985	0.331329	unchange	113375	70079	90814	112108	95480.4	81501.4	97223.9	102305
MIOS	0.296699	0.161067	unchange	1100	663	992	1123	926.38	771.065	1062.02	1024.8
GLCCI1	-0.179189	0.378173	unchange	1182	835	805	959	995.438	971.1	861.82	875.141
ICA1-AS1	-0.564108	0.712097	unchange	13	2	6	3	10.9481	2.32599	6.4235	2.73767
HOTAIRM1	0.294725	0.528253	unchange	67	51	73	70	56.425	59.3127	78.1526	63.8789
HOXA10-AS	1.68302	0.133148	unchange	2	11	8	40	1.68433	12.7929	8.56467	36.5023
SUMF2	0.212286	0.241307	unchange	3056	2298	2893	3266	2573.65	2672.56	3097.2	2980.41
PHKG1	-0.156565	0.683185	unchange	116	112	95	112	97.691	130.255	101.705	102.206
CHCHD2	0.196863	0.370247	unchange	10332	4951	8190	8557	8701.24	5757.98	8768.08	7808.74
CFAP144P1	0.654087	0.57541	unchange	12	6	22	4	10.106	6.97796	23.5528	3.65023
GUSB	-0.198988	0.301352	unchange	7162	6560	5766	6275	6031.58	7629.24	6172.98	5726.29
ASL	0.0305003	0.882603	unchange	1586	1347	1505	1482	1335.67	1566.55	1611.23	1352.41
CRCP	0.105264	0.611534	unchange	1746	1005	1305	1582	1470.42	1168.81	1397.11	1443.66
MTERF1	-0.264992	0.229036	unchange	922	608	612	636	776.475	707.1	655.197	580.386
GNG11	1.36578	0.184172	unchange	16	2	22	20	13.4746	2.32599	23.5528	18.2511
BET1	-0.144487	0.582215	unchange	759	364	434	546	639.203	423.33	464.633	498.256
CYCS	0.193963	0.428001	unchange	9039	3696	6295	7549	7612.32	4298.43	6739.32	6888.89
SPMIP4	0.312777	0.584981	unchange	60	25	40	62	50.5298	29.0748	42.8233	56.5785
NCF1B	-0.986319	0.0223834	down	127	127	75	53	106.955	147.7	80.2937	48.3655
NT5C3A	-0.0313849	0.871294	unchange	2274	1434	1598	1968	1915.08	1667.73	1710.79	1795.91
MATCAP2	0.67134	0.0411807	up	152	97	172	219	128.009	112.81	184.14	199.85
ANLN	0.221921	0.243464	unchange	4897	3408	3948	5704	4124.08	3963.48	4226.66	5205.22
AOAH	0.115491	0.881256	unchange	26	16	18	27	21.8963	18.6079	19.2705	24.639
NPM1P18	1.0706	0.299625	unchange	22	2	30	14	18.5276	2.32599	32.1175	12.7758
HSPB1	-0.344516	0.0664666	unchange	8224	5252	5184	5169	6925.96	6108.04	5549.9	4717
TMED4	0.109248	0.580993	unchange	2931	2360	2344	3410	2468.38	2744.67	2509.45	3111.82
SPDYE3	0.209161	0.534585	unchange	178	223	197	285	149.905	259.348	210.905	260.079
HUS1	0.356637	0.162865	unchange	713	418	532	901	600.463	486.131	569.55	822.213
DTX2P1-UPK3BP1-PMS2P11	-1.12352	0.311565	unchange	9	24	3	14	7.57948	27.9119	3.21175	12.7758
EEF1GP1	-1.05569	0.566121	unchange	2	10	6	0	1.68433	11.6299	6.4235	0
CLDN15	-0.205438	0.323312	unchange	3146	3125	2592	2929	2649.45	3634.36	2774.95	2672.88
FIS1	0.0334077	0.873218	unchange	5867	3165	4502	4391	4940.98	3680.88	4819.77	4007.03
IFT22	0.19043	0.52403	unchange	423	194	341	330	356.235	225.621	365.069	301.144
RPS26P31	-0.275522	0.759449	unchange	28	10	12	18	23.5806	11.6299	12.847	16.426
CASTOR3P	-0.0612688	0.844038	unchange	228	148	167	187	192.013	172.123	178.787	170.648
STAG3L5P-PVRIG2P-PILRB	0.0920835	0.702161	unchange	957	1020	900	1268	805.951	1186.25	963.525	1157.12
LINC03011	0.507415	0.354874	unchange	56	26	54	58	47.1612	30.2378	57.8115	52.9283
SNHG15	0.20248	0.352246	unchange	1202	987	1309	1188	1012.28	1147.87	1401.39	1084.12
JAZF1-AS1	0.500618	0.619788	unchange	10	11	9	22	8.42164	12.7929	9.63525	20.0762
MIOS-DT	-0.769779	0.282135	unchange	32	32	18	20	26.9493	37.2158	19.2705	18.2511
WASL-DT	-0.118749	0.723169	unchange	204	162	125	216	171.801	188.405	133.823	197.112
CDK13-DT	0.127257	0.834521	unchange	32	52	32	66	26.9493	60.4757	34.2587	60.2287
HERPUD2-AS1	-0.0357487	0.913902	unchange	172	166	145	190	144.852	193.057	155.235	173.386
LINC00957	-1.22419	0.123176	unchange	30	28	12	13	25.2649	32.5638	12.847	11.8632
GIRGL	0.786925	0.288204	unchange	24	13	23	40	20.2119	15.1189	24.6234	36.5023
PCOLCE-AS1	-0.132415	0.878393	unchange	23	13	15	17	19.3698	15.1189	16.0587	15.5135
LINC03009	-0.335797	0.214703	unchange	376	362	280	311	316.654	421.004	299.763	283.805
INSIG1-DT	0.572736	0.116911	unchange	136	73	140	162	114.534	84.8986	149.882	147.834
PRKAR1B-AS1	-0.139144	0.792399	unchange	57	46	39	55	48.0034	53.4977	41.7527	50.1906
APTR	-0.112759	0.639849	unchange	498	376	382	420	419.398	437.286	408.963	383.274
CDK6-AS1	1.13178	0.198028	unchange	21	5	19	35	17.6854	5.81497	20.3411	31.9395
KLHL7-DT	-0.276649	0.670978	unchange	47	30	39	22	39.5817	34.8898	41.7527	20.0762
LINC03016	-0.339212	0.636446	unchange	29	28	25	20	24.4228	32.5638	26.7646	18.2511
SLC26A4-AS1	0.220771	0.81965	unchange	10	17	22	10	8.42164	19.7709	23.5528	9.12556
PAXIP1-DT	-0.0767554	0.738267	unchange	1170	1052	1118	983	985.332	1223.47	1196.91	897.043
LINC02981	-0.0425148	0.978847	unchange	4	5	4	5	3.36866	5.81497	4.28233	4.56278
LINC00996	0.31149	0.794091	unchange	14	8	23	2	11.7903	9.30395	24.6234	1.82511
LINC03073	0.202789	0.56592	unchange	154	143	191	149	129.693	166.308	204.481	135.971
TP53TG1	0.304532	0.500316	unchange	104	46	74	105	87.5851	53.4977	79.2232	95.8184
LINC01003	0.340074	0.206341	unchange	286	210	294	328	240.859	244.229	314.751	299.318
BET1-AS1	-0.260927	0.775422	unchange	19	14	15	12	16.0011	16.2819	16.0587	10.9507
LINC03006	-0.0485397	0.821033	unchange	1088	983	963	1051	916.275	1143.22	1030.97	959.097
CT66	1.19528	0.388134	unchange	4	4	12	6	3.36866	4.65198	12.847	5.47534
HILPDA-AS1	-0.452356	0.652249	unchange	14	18	5	20	11.7903	20.9339	5.35292	18.2511
GARS1-DT	-0.404434	0.0673129	unchange	2225	2332	1562	1962	1873.82	2712.1	1672.25	1790.44
KMT2E-AS1	-0.156188	0.515386	unchange	742	764	637	739	624.886	888.527	681.962	674.379
ZNF775-AS1	-2.31953	0.065516	unchange	18	12	2	4	15.159	13.9559	2.14117	3.65023
ITGB8-AS1	0.199875	0.902582	unchange	2	6	4	6	1.68433	6.97796	4.28233	5.47534
GTF2I-AS1	-0.610853	0.32004	unchange	46	43	33	25	38.7395	50.0087	35.3292	22.8139
PRKAG2-AS1	-1.79241	0.286019	unchange	8	6	2	2	6.73731	6.97796	2.14117	1.82511
PDGFA-DT	-0.36144	0.229749	unchange	264	262	181	236	222.331	304.704	193.776	215.363
PPP1R35-AS1	0.112314	0.854746	unchange	37	31	38	35	31.1601	36.0528	40.6822	31.9395
FPASL	1.27318	0.384025	unchange	3	4	4	14	2.52649	4.65198	4.28233	12.7758
NDUFB2-AS1	-0.463332	0.627094	unchange	19	13	10	13	16.0011	15.1189	10.7058	11.8632
SRI-AS1	-1.70652	0.0554644	unchange	31	26	4	14	26.1071	30.2378	4.28233	12.7758
PAXIP1-AS2	-0.0724371	0.745847	unchange	888	835	772	884	747.842	971.1	826.49	806.7
SLC12A9-AS1	0.834587	0.291679	unchange	12	21	20	43	10.106	24.4229	21.4117	39.2399
KDM7A-DT	-0.190687	0.437685	unchange	536	341	352	402	451.4	396.581	376.845	366.848
MICALL2-DT	-0.179605	0.66577	unchange	102	78	74	84	85.9007	90.7135	79.2232	76.6547
H2AZ2-DT	0.177945	0.757741	unchange	43	34	46	40	36.2131	39.5418	49.2468	36.5023
CRPPA-AS1	-2.96615	0.125127	unchange	2	12	1	1	1.68433	13.9559	1.07058	0.912556
MKLN1-AS	0.0585117	0.818359	unchange	416	322	319	452	350.34	374.484	341.516	412.475
PRKAR2B-AS1	0.247139	0.694544	unchange	44	29	55	28	37.0552	33.7268	58.8821	25.5516
DMTF1-AS1	-0.00969286	0.982667	unchange	95	56	72	74	80.0056	65.1277	77.082	67.5292
RNF32-DT	0.111432	0.778796	unchange	124	117	154	104	104.428	136.07	164.87	94.9059
TRG-AS1	0.0930767	0.931708	unchange	22	4	8	18	18.5276	4.65198	8.56467	16.426
GLCCI1-DT	0.33452	0.80707	unchange	5	8	2	16	4.21082	9.30395	2.14117	14.6009
FAM131B-AS2	-1.45519	0.119113	unchange	28	17	8	8	23.5806	19.7709	8.56467	7.30045
PSMG3-AS1	-0.214698	0.481903	unchange	235	196	158	216	197.909	227.947	169.152	197.112
LINC03008	0.297049	0.599084	unchange	52	28	48	47	43.7925	32.5638	51.388	42.8901
ELFN1-AS1	-0.0159702	0.979173	unchange	54	32	53	28	45.4769	37.2158	56.7409	25.5516
LINC-PINT	-1.12888	0.00112158	down	338	347	192	120	284.651	403.559	205.552	109.507
CBLL1-AS1	0.284121	0.399853	unchange	142	129	149	184	119.587	150.026	159.517	167.91
ATP6V0E2-AS1	0.743411	0.437167	unchange	11	10	12	24	9.2638	11.6299	12.847	21.9014
LINC00174	-0.40407	0.0956957	unchange	966	1031	661	889	813.53	1199.05	707.656	811.263
MAGI2-AS3	0.125414	0.711482	unchange	163	166	146	222	137.273	193.057	156.305	202.587
CYP51A1-AS1	-0.295297	0.759951	unchange	12	19	8	19	10.106	22.0969	8.56467	17.3386
LINC00265	0.0331014	0.926904	unchange	162	220	160	250	136.431	255.859	171.293	228.139
SMURF1	-0.249102	0.312323	unchange	617	589	432	602	519.615	685.003	462.492	549.359
MYH16	0.0609074	0.9716	unchange	5	3	5	3	4.21082	3.48898	5.35292	2.73767
AZGP1	0.493688	0.53946	unchange	14	19	22	26	11.7903	22.0969	23.5528	23.7265
FKBP14-AS1	-0.256164	0.798471	unchange	16	13	6	19	13.4746	15.1189	6.4235	17.3386
PLEKHA8	0.271036	0.293095	unchange	352	241	323	384	296.442	280.282	345.798	350.422
MTURN	0.127623	0.467209	unchange	6372	4468	5257	6478	5366.27	5196.26	5628.06	5911.54
ST13P7	0.249819	0.463623	unchange	494	161	328	404	416.029	187.242	351.151	368.673
EXOC4	0.177451	0.459054	unchange	1406	666	1041	1209	1184.08	774.554	1114.48	1103.28
ADAP1	-0.325839	0.430082	unchange	108	98	87	77	90.9537	113.973	93.1407	70.2668
COX19	0.0737686	0.723681	unchange	1226	991	1165	1153	1032.49	1152.53	1247.23	1052.18
CYP2W1	-0.968632	0.45866	unchange	6	15	2	10	5.05298	17.4449	2.14117	9.12556
C7orf50	0.0134631	0.950135	unchange	4923	2646	3799	3536	4145.97	3077.28	4067.15	3226.8
MIR339	-0.26527	0.837223	unchange	9	7	8	5	7.57948	8.14096	8.56467	4.56278
GPR146	-0.637464	0.0094208	down	1092	582	528	507	919.643	676.862	565.268	462.666
GPER1	-0.705342	0.571502	unchange	4	17	8	6	3.36866	19.7709	8.56467	5.47534
ZFAND2A	-0.0769731	0.719336	unchange	998	773	833	830	840.48	898.994	891.796	757.422
ZFAND2A-DT	-0.198726	0.555312	unchange	237	133	164	147	199.593	154.678	175.576	134.146
LINC03072	0.222043	0.500627	unchange	189	243	252	267	159.169	282.608	269.787	243.653
NPM1P12	-0.117463	0.924973	unchange	20	2	10	8	16.8433	2.32599	10.7058	7.30045
ZNF398	0.250804	0.241429	unchange	918	576	814	928	773.107	669.884	871.455	846.852
ZNF282	0.126817	0.538577	unchange	1834	1069	1484	1597	1544.53	1243.24	1588.75	1457.35
ZNF212	-0.240689	0.225745	unchange	1839	1563	1376	1507	1548.74	1817.76	1473.12	1375.22
ZNF783	0.057473	0.795366	unchange	778	664	733	767	655.204	772.228	784.738	699.931
RNF216P1	0.199241	0.416688	unchange	674	365	557	597	567.619	424.493	596.315	544.796
PRR15-DT	0.593122	0.409024	unchange	26	16	23	40	21.8963	18.6079	24.6234	36.5023
PON2	-0.149184	0.485804	unchange	1060	947	843	980	892.694	1101.36	902.502	894.305
DENND11	0.524991	0.0335934	up	503	308	471	681	423.609	358.202	504.245	621.451
WEE2-AS1	-1.01332	0.0244502	down	115	146	45	91	96.8489	169.797	48.1762	83.0426
REPIN1-AS1	0.145845	0.772479	unchange	54	56	48	77	45.4769	65.1277	51.388	70.2668
ALG1L5P	-0.388059	0.81724	unchange	9	2	2	6	7.57948	2.32599	2.14117	5.47534
RPL23P8	0.0162952	0.96194	unchange	452	166	314	270	380.658	193.057	336.163	246.39
DPY19L1P1	-0.409713	0.133596	unchange	407	395	255	361	342.761	459.383	272.999	329.433
RPSAP46	-0.895852	0.607928	unchange	2	8	2	4	1.68433	9.30395	2.14117	3.65023
OR7E7P	0.206381	0.912299	unchange	4	4	0	10	3.36866	4.65198	0	9.12556
OR7E38P	0.154741	0.586984	unchange	392	208	328	315	330.128	241.903	351.151	287.455
CDC26P1	0.243691	0.503814	unchange	177	90	160	143	149.063	104.669	171.293	130.496
RPL7AP43	-0.784499	0.150085	unchange	74	46	34	34	62.3201	53.4977	36.3998	31.0269
SEPTIN7-DT	-0.00819777	0.984447	unchange	89	90	74	108	74.9526	104.669	79.2232	98.5561
GTF2IP23	-0.205988	0.708553	unchange	67	72	30	97	56.425	83.7356	32.1175	88.518
RASA4DP	0.761493	0.633718	unchange	4	3	4	8	3.36866	3.48898	4.28233	7.30045
RPL23AP95	-0.0427725	0.951423	unchange	28	25	22	30	23.5806	29.0748	23.5528	27.3767
SNHG26	-0.116441	0.650688	unchange	444	367	307	448	373.921	426.819	328.669	408.825
TCAF1P1	0.633644	0.347719	unchange	19	34	30	58	16.0011	39.5418	32.1175	52.9283
DPY19L1P2	-0.148237	0.840398	unchange	36	17	22	24	30.3179	19.7709	23.5528	21.9014
FKBP6P1	0.119544	0.846219	unchange	30	48	32	58	25.2649	55.8237	34.2587	52.9283
PMS2P7	0.0893059	0.746816	unchange	392	389	329	524	330.128	452.405	352.222	478.179
PMS2P5	-0.385481	0.579793	unchange	60	17	26	29	50.5298	19.7709	27.8352	26.4641
HNRNPA1P8	0.145921	0.718701	unchange	266	88	208	154	224.016	102.343	222.681	140.534
YWHAEP1	0.147277	0.881445	unchange	16	10	8	21	13.4746	11.6299	8.56467	19.1637
GTF2IP14	-0.678324	0.379145	unchange	28	29	11	26	23.5806	33.7268	11.7764	23.7265
SEPTIN7P3	0.263108	0.529907	unchange	100	59	90	96	84.2164	68.6166	96.3525	87.6054
NCF1C	-0.642286	0.10339	unchange	159	182	130	90	133.904	211.665	139.176	82.1301
IRS3P	0.256177	0.7413	unchange	24	20	35	16	20.2119	23.2599	37.4704	14.6009
STRADBP1	0.0621328	0.930027	unchange	36	18	29	25	30.3179	20.9339	31.0469	22.8139
TNRC18P2	0.280753	0.837772	unchange	2	10	8	8	1.68433	11.6299	8.56467	7.30045
PSPHP1	0.264867	0.462826	unchange	151	86	133	144	127.167	100.017	142.388	131.408
RPS3AP26	0.244444	0.288625	unchange	10682	4789	8515	8923	8996	5569.58	9116.02	8142.74
LINC02848	4.29107	0.0459475	up	1	0	16	2	0.842164	0	17.1293	1.82511
LINC03015	-0.0482174	0.885317	unchange	215	194	142	263	181.065	225.621	152.023	240.002
LINC03014	0.157431	0.816914	unchange	32	22	24	36	26.9493	25.5859	25.694	32.852
CPVL-AS2	1.32213	0.140453	unchange	7	12	20	30	5.89515	13.9559	21.4117	27.3767
LINC00513	-1.77587	0.00411827	down	104	120	53	11	87.5851	139.559	56.7409	10.0381
HADHBP1	0.622045	0.57571	unchange	10	6	12	12	8.42164	6.97796	12.847	10.9507
PRKX	-0.125987	0.498279	unchange	2804	2040	1930	2489	2361.43	2372.51	2066.23	2271.35
RPS5P8	1.62316	0.117389	unchange	10	4	28	12	8.42164	4.65198	29.9763	10.9507
ANOS1	0.249158	0.900163	unchange	8	0	6	2	6.73731	0	6.4235	1.82511
HCCS	0.176418	0.454024	unchange	2539	1157	1840	2159	2138.25	1345.58	1969.87	1970.21
UBE2E4P	0.228345	0.534215	unchange	172	85	146	143	144.852	98.8545	156.305	130.496
CNKSR2	-0.231758	0.826129	unchange	6	20	12	12	5.05298	23.2599	12.847	10.9507
METTL1P1	-0.227466	0.878361	unchange	8	4	4	6	6.73731	4.65198	4.28233	5.47534
GAPDHP65	0.276396	0.434786	unchange	270	106	218	212	227.384	123.277	233.387	193.462
ADGRG2	1.08649	0.438311	unchange	2	6	10	8	1.68433	6.97796	10.7058	7.30045
RBM39P1	-0.285001	0.359493	unchange	238	170	164	166	200.435	197.709	175.576	151.484
CTPS2	0.0152857	0.947983	unchange	1091	569	773	846	918.801	661.744	827.561	772.023
GAPDHP1	0.203376	0.489343	unchange	691	271	502	546	581.935	315.171	537.433	498.256
RP2	0.470216	0.0873799	unchange	643	288	515	729	541.511	334.942	551.35	665.254
MBTPS2	-0.299209	0.409255	unchange	192	118	93	157	161.696	137.233	99.5642	143.271
SCML2	0.244786	0.246184	unchange	1138	711	930	1228	958.383	826.889	995.642	1120.62
EFHC2	0.798814	0.330277	unchange	16	12	25	23	13.4746	13.9559	26.7646	20.9888
MED14	-0.1461	0.458941	unchange	1934	1470	1298	1782	1628.75	1709.6	1389.62	1626.18
CHST7	-0.429517	0.696241	unchange	6	22	16	6	5.05298	25.5859	17.1293	5.47534
CHTF8P1	-3.3206	0.0609937	unchange	16	6	2	0	13.4746	6.97796	2.14117	0
CLCN5	-0.268914	0.227273	unchange	1110	1015	749	1043	934.802	1180.44	801.867	951.796
CHMP5P1	0.37496	0.527059	unchange	52	22	42	50	43.7925	25.5859	44.9645	45.6278
SYAP1	0.134593	0.519615	unchange	2409	1320	1895	2067	2028.77	1535.15	2028.76	1886.25
MTMR8	0.36053	0.491637	unchange	83	30	54	85	69.8996	34.8898	57.8115	77.5673
CDKL5	-0.103596	0.905789	unchange	24	16	8	30	20.2119	18.6079	8.56467	27.3767
SSBL2P	-0.458559	0.341915	unchange	86	68	64	46	72.4261	79.0836	68.5173	41.9776
YY2	-0.246475	0.66942	unchange	60	32	37	38	50.5298	37.2158	39.6116	34.6771
ETF1P3	-0.0542027	0.960696	unchange	13	8	8	12	10.9481	9.30395	8.56467	10.9507
DYNLT3	0.0566079	0.84143	unchange	373	214	244	356	314.127	248.881	261.222	324.87
MAOB	2.93547	0.00102002	up	2	8	34	48	1.68433	9.30395	36.3998	43.8027
KPNA4P1	0.40806	0.801339	unchange	12	0	6	8	10.106	0	6.4235	7.30045
VSIG4	0.249164	0.840384	unchange	8	11	20	2	6.73731	12.7929	21.4117	1.82511
JADE3	-0.157418	0.526113	unchange	511	343	322	437	430.346	398.907	344.728	398.787
SLC9A7	0.109096	0.69651	unchange	361	280	260	438	304.021	325.638	278.352	399.7
HNRNPDP1	0.254939	0.556796	unchange	102	52	82	96	85.9007	60.4757	87.7878	87.6054
RBMXP5	0.0680713	0.887539	unchange	104	42	74	71	87.5851	48.8457	79.2232	64.7915
MAGEH1	0.799907	0.0146545	up	194	106	196	318	163.38	123.277	209.834	290.193
PIR	0.578488	0.00707738	up	878	553	1025	1062	739.42	643.136	1097.35	969.135
EDA2R	0.180801	0.415129	unchange	1105	888	894	1388	930.591	1032.74	957.101	1266.63
CYSLTR1	0.28875	0.817072	unchange	12	4	5	14	10.106	4.65198	5.35292	12.7758
ATP6AP2	0.319707	0.126906	unchange	3283	1757	2643	3478	2764.82	2043.38	2829.55	3173.87
TERF1P7	0.512378	0.482221	unchange	18	24	34	27	15.159	27.9119	36.3998	24.639
LDHBP2	0.10426	0.771671	unchange	296	116	224	192	249.281	134.907	239.811	175.211
TOMM20P4	0.122699	0.720986	unchange	272	115	176	228	229.069	133.744	188.423	208.063
MAGED2	-0.0765197	0.700728	unchange	1304	1011	1008	1180	1098.18	1175.79	1079.15	1076.82
KLF8	-0.450586	0.477256	unchange	50	32	20	40	42.1082	37.2158	21.4117	36.5023
THAP12P1	0.24004	0.869815	unchange	18	0	12	6	15.159	0	12.847	5.47534
PSMA1P1	-0.0551287	0.958729	unchange	10	12	8	14	8.42164	13.9559	8.56467	12.7758
HDAC8	0.00167953	0.993582	unchange	1241	765	913	1053	1045.13	889.69	977.443	960.922
UPRT	0.34474	0.196609	unchange	614	309	587	534	517.089	359.365	628.432	487.305
HDX	-0.148343	0.889391	unchange	14	10	6	16	11.7903	11.6299	6.4235	14.6009
ARL13A	-1.58945	0.144479	unchange	18	19	2	11	15.159	22.0969	2.14117	10.0381
BRWD3	-0.14296	0.566389	unchange	1284	1095	767	1435	1081.34	1273.48	821.137	1309.52
RPSAP15	0.509028	0.0574539	unchange	626	296	638	614	527.195	344.246	683.032	560.31
EIF4A1P10	0.243429	0.275963	unchange	3944	1958	3382	3299	3321.5	2277.14	3620.71	3010.52
CHM	-0.0436474	0.909489	unchange	146	152	99	201	122.956	176.775	105.988	183.424
STIP1P3	0.611377	0.0504952	unchange	268	124	264	312	225.7	144.211	282.634	284.718
KAT7P1	0.439749	0.601161	unchange	46	6	41	21	38.7395	6.97796	43.8939	19.1637
CAPZA1P3	0.478025	0.472025	unchange	28	22	28	42	23.5806	25.5859	29.9763	38.3274
VDAC1P1	0.462593	0.26098	unchange	280	74	188	268	235.806	86.0615	201.27	244.565
WBP11P3	-1.02563	0.334337	unchange	20	12	10	5	16.8433	13.9559	10.7058	4.56278
IGBP1-AS2	-1.32406	0.126864	unchange	17	37	11	12	14.3168	43.0308	11.7764	10.9507
RPS7P14	-0.161601	0.823495	unchange	54	14	30	26	45.4769	16.2819	32.1175	23.7265
RPSAP8	0.181189	0.758633	unchange	44	30	44	38	37.0552	34.8898	47.1057	34.6771
BRAFP1	-1.98376	0.662214	unchange	20	0	4	0	16.8433	0	4.28233	0
USP12PX	-1.29554	0.161592	unchange	46	11	6	16	38.7395	12.7929	6.4235	14.6009
ST13P18	0.0482104	0.896679	unchange	444	135	222	343	373.921	157.004	237.669	313.007
NBDY	0.70224	0.0070233	up	376	210	435	492	316.654	244.229	465.704	448.978
SH3BGRL	0.422409	0.0705572	unchange	5198	2297	4338	5267	4377.57	2671.4	4644.19	4806.43
ATP5MC2P4	0.378546	0.54011	unchange	50	20	46	40	42.1082	23.2599	49.2468	36.5023
TRMT2B	0.0464153	0.813103	unchange	1502	1024	1158	1421	1264.93	1190.91	1239.74	1296.74
VDAC1P3	0.770167	0.498057	unchange	18	2	20	10	15.159	2.32599	21.4117	9.12556
TERF1P4	-0.317763	0.580337	unchange	40	64	43	44	33.6866	74.4316	46.0351	40.1525
SERBP1P1	0.394553	0.105014	unchange	1583	714	1324	1567	1333.15	830.378	1417.45	1429.98
XK	0.245498	0.203723	unchange	5507	3381	4338	6045	4637.8	3932.08	4644.19	5516.4
RANBP1P1	0.166391	0.491546	unchange	1524	733	1225	1193	1283.46	852.475	1311.46	1088.68
AP2B1P1	0.322808	0.437753	unchange	86	66	82	108	72.4261	76.7576	87.7878	98.5561
ARHGAP6	-0.172286	0.642993	unchange	195	106	143	113	164.222	123.277	153.093	103.119
ATG4A	-0.33008	0.0803921	unchange	2810	1828	1651	1980	2366.48	2125.95	1767.53	1806.86
PSMD10	0.303919	0.216408	unchange	2432	1049	1811	2300	2048.14	1219.98	1938.83	2098.88
FUNDC1	0.386665	0.158427	unchange	655	287	528	652	551.617	333.779	565.268	594.987
CCNB3	0.253834	0.870115	unchange	8	2	6	5	6.73731	2.32599	6.4235	4.56278
P2RY10	0.2231	0.834006	unchange	16	8	20	6	13.4746	9.30395	21.4117	5.47534
KRBOX4	0.0847208	0.752184	unchange	353	233	263	352	297.284	270.978	281.563	321.22
EFNB1	-0.0471746	0.886243	unchange	224	134	136	206	188.645	155.841	145.599	187.987
FDPSP5	-0.270477	0.683287	unchange	52	22	32	26	43.7925	25.5859	34.2587	23.7265
CXorf38	0.0778523	0.774326	unchange	339	324	352	352	285.494	376.81	376.845	321.22
EEF1A1P29	0.55885	0.614271	unchange	8	8	10	14	6.73731	9.30395	10.7058	12.7758
RPL31P63	0.785091	0.346241	unchange	22	8	24	25	18.5276	9.30395	25.694	22.8139
SPIN4	0.143281	0.47883	unchange	1800	1116	1359	1812	1515.9	1297.9	1454.92	1653.55
RRM2P3	-0.210187	0.614822	unchange	128	80	64	115	107.797	93.0395	68.5173	104.944
PCNAP3	0.524325	0.536313	unchange	28	10	36	14	23.5806	11.6299	38.541	12.7758
PRPF4BP1	0.122812	0.933803	unchange	10	2	6	6	8.42164	2.32599	6.4235	5.47534
THOC2	-0.356694	0.0711885	unchange	10007	9181	7558	7482	8427.54	10677.4	8091.47	6827.75
ITM2A	-0.506501	0.08478	unchange	519	244	226	292	437.083	283.771	241.952	266.466
CAPZA1P1	0.167822	0.591217	unchange	243	135	186	228	204.646	157.004	199.128	208.063
HSPA8P1	0.561351	0.15416	unchange	192	66	174	184	161.696	76.7576	186.281	167.91
RPL26P36	-0.277215	0.39147	unchange	390	208	274	196	328.444	241.903	293.34	178.861
SUMO2P21	0.370975	0.20485	unchange	2061	684	1496	1836	1735.7	795.488	1601.59	1675.45
SLITRK4	-1.34959	0.374809	unchange	10	6	4	2	8.42164	6.97796	4.28233	1.82511
NAP1L2	1.33717	0.164094	unchange	6	10	20	22	5.05298	11.6299	21.4117	20.0762
FERP1	0.976565	0.359175	unchange	8	7	11	19	6.73731	8.14096	11.7764	17.3386
HTATSF1	0.069972	0.743734	unchange	5650	2810	3924	4632	4758.23	3268.01	4200.97	4226.96
IGBP1	0.217883	0.382082	unchange	1612	721	1279	1302	1357.57	838.519	1369.28	1188.15
HAX1P1	0.752718	0.37955	unchange	26	6	24	26	21.8963	6.97796	25.694	23.7265
CNOT7P1	-0.418353	0.740309	unchange	22	2	8	8	18.5276	2.32599	8.56467	7.30045
WDR44	0.207601	0.409459	unchange	554	343	407	618	466.559	398.907	435.727	563.96
RAC1P4	-0.34161	0.528509	unchange	66	46	50	36	55.5828	53.4977	53.5292	32.852
PA2G4P1	0.377973	0.414151	unchange	142	42	102	122	119.587	48.8457	109.199	111.332
AMER1	0.0855006	0.752121	unchange	332	300	284	396	279.598	348.898	304.046	361.372
TRMT1P1	0.118428	0.93634	unchange	8	4	10	2	6.73731	4.65198	10.7058	1.82511
MTND4P24	-0.456097	0.244706	unchange	128	160	90	128	107.797	186.079	96.3525	116.807
CMC4	-0.249951	0.477102	unchange	163	154	140	127	137.273	179.101	149.882	115.895
IDS	-0.147066	0.472214	unchange	1299	858	852	1071	1093.97	997.849	912.137	977.348
LDOC1	3.52048	0.0116443	up	2	1	20	13	1.68433	1.16299	21.4117	11.8632
MTCP1	0.643888	0.292023	unchange	35	22	37	51	29.4757	25.5859	39.6116	46.5404
GPR50	-1.01576	0.476286	unchange	12	5	4	4	10.106	5.81497	4.28233	3.65023
EOLA2	0.0122631	0.953331	unchange	1214	805	993	1001	1022.39	936.21	1063.09	913.469
FUNDC2	0.0833369	0.717347	unchange	3378	1575	2413	2602	2844.83	1831.72	2583.32	2374.47
EOLA1-DT	-0.432485	0.267079	unchange	123	124	91	94	103.586	144.211	97.4231	85.7803
RPL36AP52	-0.845781	0.505336	unchange	10	12	10	2	8.42164	13.9559	10.7058	1.82511
EOLA1	-0.0193273	0.924608	unchange	1159	826	933	1000	976.068	960.633	998.854	912.556
ANKRD11P2	-0.275429	0.354673	unchange	258	247	189	234	217.278	287.259	202.34	213.538
F8	-0.0791658	0.818961	unchange	344	132	206	220	289.704	153.515	220.54	200.762
HDGFP1	-0.502982	0.701574	unchange	20	2	6	8	16.8433	2.32599	6.4235	7.30045
AFF2	0.797721	0.239827	unchange	38	12	38	44	32.0022	13.9559	40.6822	40.1525
HMGN5	-0.559971	0.00692808	down	7257	7036	4945	4823	6111.58	8182.82	5294.03	4401.26
MAP7D3	-0.105894	0.653463	unchange	976	966	934	884	821.952	1123.45	999.925	806.7
SETP8	0.492469	0.642129	unchange	8	10	12	14	6.73731	11.6299	12.847	12.7758
CBX1P1	1.20012	0.471104	unchange	4	2	2	12	3.36866	2.32599	2.14117	10.9507
GLUD2	0.135732	0.707504	unchange	220	106	128	222	185.276	123.277	137.035	202.587
EEF1GP5	0.34321	0.794684	unchange	4	8	8	8	3.36866	9.30395	8.56467	7.30045
TBC1D8B	-0.706756	0.35684	unchange	29	33	10	30	24.4228	38.3788	10.7058	27.3767
MORC4	-1.34959	0.374809	unchange	10	6	4	2	8.42164	6.97796	4.28233	1.82511
VBP1	0.295388	0.194243	unchange	7226	3296	5477	6917	6085.48	3833.23	5863.58	6312.15
PHKA1	0.166045	0.766132	unchange	44	37	42	49	37.0552	43.0308	44.9645	44.7153
RPL21P134	0.348642	0.670935	unchange	22	14	28	16	18.5276	16.2819	29.9763	14.6009
RAB39B	0.229894	0.4947	unchange	154	154	152	217	129.693	179.101	162.729	198.025
NAP1L3	2.23943	0.0834742	unchange	4	2	10	18	3.36866	2.32599	10.7058	16.426
RADX	0.132181	0.624942	unchange	301	256	271	343	253.491	297.726	290.128	313.007
RNU6-50P	-3.12815	0.0980986	unchange	10	7	0	2	8.42164	8.14096	0	1.82511
SNORA11	0.019423	0.98888	unchange	4	8	5	8	3.36866	9.30395	5.35292	7.30045
LINC01560	0.308968	0.509334	unchange	67	48	66	75	56.425	55.8237	70.6585	68.4417
SYN1	-0.32812	0.63656	unchange	41	27	34	18	34.5287	31.4008	36.3998	16.426
WASF4P	-0.928669	0.0338083	down	110	94	46	62	92.638	109.321	49.2468	56.5785
RPL7P57	1.22341	0.159199	unchange	11	10	18	32	9.2638	11.6299	19.2705	29.2018
TIMP1	-0.355212	0.0899759	unchange	3824	2085	2209	2247	3220.44	2424.84	2364.92	2050.51
ZMYM3	0.179356	0.386412	unchange	1915	1088	1481	1836	1612.74	1265.34	1585.53	1675.45
ITGB1BP2	-0.242461	0.457991	unchange	198	207	171	176	166.748	240.74	183.07	160.61
ZCRB1P1	-0.473752	0.693143	unchange	12	8	8	6	10.106	9.30395	8.56467	5.47534
PABPN1P1	0.132345	0.747292	unchange	90	80	82	106	75.7948	93.0395	87.7878	96.731
CXCR3	-0.0108452	0.994888	unchange	4	4	4	4	3.36866	4.65198	4.28233	3.65023
CLIC2	-0.140715	0.504778	unchange	3993	2206	2263	3239	3362.76	2565.56	2422.73	2955.77
TWF1P2	-1.10342	0.295139	unchange	9	29	4	16	7.57948	33.7268	4.28233	14.6009
PHF10P1	-0.345257	0.596207	unchange	64	23	22	44	53.8985	26.7489	23.5528	40.1525
SRD5A2P1	-0.738004	0.5687	unchange	5	14	8	4	4.21082	16.2819	8.56467	3.65023
TMLHE	0.128723	0.640855	unchange	395	229	273	398	332.655	266.326	292.269	363.197
FAM50A	0.0439398	0.819128	unchange	9020	6994	8484	7818	7596.32	8133.98	9082.83	7134.37
PLXNA3	0.0858309	0.689369	unchange	1924	1939	1972	2191	1620.32	2255.05	2111.19	1999.41
UBL4A	0.26698	0.189522	unchange	3294	1860	2959	3042	2774.09	2163.17	3167.86	2776
SLC10A3	-0.00821716	0.964242	unchange	3858	2968	3275	3459	3249.07	3451.77	3506.16	3156.53
HMGA1P1	0.0122791	0.973907	unchange	342	110	182	248	288.02	127.929	194.846	226.314
ZNF711	0.602388	0.0417558	up	257	138	265	318	216.436	160.493	283.705	290.193
RAB9B	0.520305	0.628347	unchange	4	18	8	28	3.36866	20.9339	8.56467	25.5516
TMSB15B	-0.786973	0.550127	unchange	8	10	3	8	6.73731	11.6299	3.21175	7.30045
MSL3	-0.0350114	0.875485	unchange	1581	1591	1329	1841	1331.46	1850.32	1422.81	1680.02
PSMA6P2	-0.125696	0.884658	unchange	22	14	18	14	18.5276	16.2819	19.2705	12.7758
EIF4A2P4	0.529081	0.333015	unchange	60	26	62	56	50.5298	30.2378	66.3762	51.1032
PPIHP2	-0.0842225	0.953536	unchange	10	4	10	2	8.42164	4.65198	10.7058	1.82511
RN7SL93P	1.0579	0.507111	unchange	2	4	7	6	1.68433	4.65198	7.49408	5.47534
SCML1	0.324553	0.220219	unchange	325	315	372	440	273.703	366.343	398.257	401.525
F8A3	0.103524	0.888441	unchange	37	14	25	27	31.1601	16.2819	26.7646	24.639
ZNF275	-0.453436	0.0731714	unchange	546	522	387	399	459.822	607.083	414.316	364.11
PUDP	0.327844	0.237951	unchange	324	186	290	334	272.861	216.317	310.469	304.794
PNMA6A	4.19648	0.00498445	up	0	2	24	14	0	2.32599	25.694	12.7758
COL4A5	-1.02068	0.314522	unchange	23	21	2	21	19.3698	24.4229	2.14117	19.1637
RAB33A	1.16462	0.256808	unchange	11	5	20	14	9.2638	5.81497	21.4117	12.7758
ZNF280C	0.407337	0.339271	unchange	75	81	83	130	63.1623	94.2025	88.8584	118.632
AIFM1	0.424883	0.052262	unchange	2781	1398	2600	2791	2342.06	1625.87	2783.52	2546.94
RN7SL15P	-1.61892	0.294004	unchange	10	10	0	7	8.42164	11.6299	0	6.38789
YWHAZP10	0.413109	0.418082	unchange	111	31	72	106	93.4802	36.0528	77.082	96.731
GPR82	-0.153861	0.929822	unchange	2	6	2	6	1.68433	6.97796	2.14117	5.47534
COX7B	0.146614	0.476121	unchange	3847	2112	3134	3236	3239.81	2456.24	3355.21	2953.03
FTSJ1	0.0849981	0.662207	unchange	1628	1144	1396	1503	1371.04	1330.47	1494.53	1371.57
EBP	0.128852	0.550051	unchange	2033	1177	1752	1639	1712.12	1368.84	1875.66	1495.68
PIGA	-0.177944	0.381852	unchange	1956	1635	1332	1873	1647.27	1901.5	1426.02	1709.22
VEGFD	1.08538	0.326253	unchange	6	7	14	14	5.05298	8.14096	14.9882	12.7758
CLCN4	0.390493	0.0360187	unchange	3043	2031	2851	3730	2562.71	2362.04	3052.23	3403.83
ACTG1P10	-1.35018	0.380202	unchange	8	7	2	4	6.73731	8.14096	2.14117	3.65023
MIR6895	0.411266	0.809905	unchange	4	3	6	3	3.36866	3.48898	6.4235	2.73767
RIBC1	0.390399	0.415947	unchange	59	46	64	73	49.6877	53.4977	68.5173	66.6166
RPL18AP16	1.23333	0.199261	unchange	24	2	32	22	20.2119	2.32599	34.2587	20.0762
PNCK	0.224353	0.749786	unchange	19	45	25	57	16.0011	52.3347	26.7646	52.0157
BCAP31	0.139489	0.503736	unchange	3340	1785	2617	2834	2812.83	2075.94	2801.72	2586.18
ABCD1	-0.033963	0.917047	unchange	232	182	226	171	195.382	211.665	241.952	156.047
PLXNB3	-0.859337	0.000696193	down	774	831	436	465	651.835	966.448	466.774	424.339
SRPK3	-0.0455613	0.911517	unchange	121	189	176	134	101.902	219.806	188.423	122.283
SSR4	0.0884664	0.638146	unchange	4208	2722	3559	3644	3543.83	3165.67	3810.21	3325.36
CYCSP45	0.146825	0.768445	unchange	196	42	130	109	165.064	48.8457	139.176	99.4686
L1CAM	-2.41767	0.102481	unchange	14	8	2	2	11.7903	9.30395	2.14117	1.82511
RENBP	0.0623586	0.734342	unchange	3011	2179	2579	2776	2535.76	2534.16	2761.03	2533.26
HCFC1	-0.0330087	0.851862	unchange	13885	9900	9927	13209	11693.4	11513.6	10627.7	12054
TMEM187	0.320312	0.405944	unchange	209	95	214	143	176.012	110.484	229.105	130.496
TIMM8A	0.015232	0.940835	unchange	1105	746	849	996	930.591	867.593	908.925	908.906
RPL36A	0.00254366	0.992497	unchange	542	657	592	643	456.453	764.087	633.785	586.774
HNRNPH2	0.113111	0.5652	unchange	4526	2553	3413	4035	3811.63	2969.12	3653.9	3682.16
CCNQ	0.0377852	0.886711	unchange	473	258	342	386	398.344	300.052	366.139	352.247
SLC6A8	-0.0447964	0.793836	unchange	18887	13869	14911	16539	15906	16129.6	15963.5	15092.8
SNX12	0.347341	0.107755	unchange	1982	1040	1682	2043	1669.17	1209.51	1800.72	1864.35
CXorf65	0.346005	0.703997	unchange	27	6	17	22	22.7384	6.97796	18.1999	20.0762
MIR98	0.731345	0.655673	unchange	5	2	6	5	4.21082	2.32599	6.4235	4.56278
RLIM	-0.0268156	0.89407	unchange	3675	2799	2517	3876	3094.95	3255.22	2694.66	3537.07
RPSAP61	0.353723	0.541496	unchange	78	24	72	48	65.6888	27.9119	77.082	43.8027
CT45A11P	0.475956	0.762103	unchange	4	4	7	4	3.36866	4.65198	7.49408	3.65023
PRPS1	0.471246	0.0342878	unchange	4221	2009	3717	4593	3554.77	2336.45	3979.36	4191.37
VDAC1P2	0.514396	0.208751	unchange	180	62	171	152	151.59	72.1056	183.07	138.709
XRCC6P2	0.510949	0.1005	unchange	493	189	463	452	415.187	219.806	495.68	412.475
RPL7P56	-0.201309	0.915311	unchange	0	8	4	4	0	9.30395	4.28233	3.65023
RAB28P5	0.1257	0.895426	unchange	15	11	14	14	12.6325	12.7929	14.9882	12.7758
RBMX	0.0861039	0.617891	unchange	14863	10565	11869	14928	12517.1	12287	12706.8	13622.6
SRRM1P3	-0.728844	0.0415546	down	180	133	90	97	151.59	154.678	96.3525	88.518
TCEAL1	-0.394676	0.308286	unchange	168	95	103	90	141.484	110.484	110.27	82.1301
MORF4L2	0.0863838	0.623473	unchange	10493	6851	8265	9856	8836.83	7967.67	8848.37	8994.15
SLC25A53	-0.345198	0.35348	unchange	185	138	147	101	155.8	160.493	157.376	92.1682
PLP2	0.086999	0.712035	unchange	1265	641	956	989	1065.34	745.479	1023.48	902.518
PRICKLE3	-0.22301	0.369225	unchange	538	358	319	442	453.084	416.352	341.516	403.35
CACNA1F	0.425442	0.743479	unchange	4	8	8	9	3.36866	9.30395	8.56467	8.21301
HSPB1P2	-0.367396	0.539733	unchange	52	33	28	37	43.7925	38.3788	29.9763	33.7646
CCDC22	0.124363	0.632597	unchange	528	437	574	465	444.663	508.228	614.515	424.339
PPP1R3F	-0.163213	0.685905	unchange	109	85	84	88	91.7959	98.8545	89.929	80.305
ZNF182	-0.408121	0.0996631	unchange	638	428	320	479	537.301	497.761	342.587	437.114
UBQLN2	0.229333	0.316892	unchange	896	539	678	980	754.579	626.854	725.855	894.305
PRPS2	0.169346	0.459228	unchange	3632	1688	2574	3172	3058.74	1963.13	2755.68	2894.63
ATRX	-0.508671	0.00883657	down	8549	7863	5651	5958	7199.66	9144.62	6049.87	5437.01
RRAGB	0.126808	0.581256	unchange	579	421	523	556	487.613	489.62	559.915	507.381
CFP	-0.0234223	0.965945	unchange	60	34	43	47	50.5298	39.5418	46.0351	42.8901
RAD21P1	-0.431384	0.722059	unchange	12	8	4	11	10.106	9.30395	4.28233	10.0381
AP1S2	0.175812	0.588657	unchange	180	157	153	233	151.59	182.59	163.799	212.626
APEX2	0.252075	0.218081	unchange	3697	2013	3163	3411	3113.48	2341.11	3386.25	3112.73
ALAS2	-0.0259843	0.88946	unchange	113322	65744	82269	88492	95435.7	76459.9	88075.8	80753.9
PAGE2B	0.231268	0.67868	unchange	42	38	47	47	35.3709	44.1938	50.3174	42.8901
PAGE2	-3.20537	0.0200694	down	14	20	0	4	11.7903	23.2599	0	3.65023
FLNA	0.04218	0.810577	unchange	10602	7007	7999	9886	8928.62	8149.1	8563.6	9021.53
CLTRN	-0.92712	0.246296	unchange	43	19	9	23	36.2131	22.0969	9.63525	20.9888
RPL10	0.252378	0.254375	unchange	28005	13417	23784	23255	23584.8	15603.9	25462.8	21221.5
SMC1A	0.115454	0.532528	unchange	9470	6190	7045	9749	7975.29	7198.93	7542.26	8896.51
SLC9A6	0.0367631	0.870722	unchange	700	531	531	733	589.515	617.55	568.48	668.904
PNKDP1	0.426669	0.637649	unchange	26	6	18	22	21.8963	6.97796	19.2705	20.0762
STK26	-0.0465495	0.81259	unchange	1432	1072	1085	1329	1205.98	1246.73	1161.58	1212.79
RAP2C	-0.221519	0.252949	unchange	1726	1206	1129	1360	1453.58	1402.57	1208.69	1241.08
PLP1	-0.8423	0.267427	unchange	28	42	10	32	23.5806	48.8457	10.7058	29.2018
TLE1P1	0.177494	0.786073	unchange	54	17	32	44	45.4769	19.7709	34.2587	40.1525
FRMD8P1	0.886443	0.501738	unchange	6	4	10	8	5.05298	4.65198	10.7058	7.30045
NONO	0.0999603	0.569463	unchange	22092	14110	17715	20342	18605.1	16409.8	18965.4	18563.2
TASL	-0.123251	0.865144	unchange	26	26	18	31	21.8963	30.2378	19.2705	28.2892
CKS1BP6	1.26672	0.351186	unchange	4	4	12	7	3.36866	4.65198	12.847	6.38789
FTLP2	0.130794	0.627449	unchange	1189	499	884	864	1001.33	580.334	946.396	788.449
GK-IT1	0.526605	0.688645	unchange	8	4	6	11	6.73731	4.65198	6.4235	10.0381
GK-AS1	0.234873	0.832161	unchange	7	12	7	17	5.89515	13.9559	7.49408	15.5135
PCYT1B	0.822979	0.00073816	up	672	338	797	928	565.934	393.092	853.255	846.852
POLA1	0.292492	0.151072	unchange	2457	1374	2105	2455	2069.2	1597.95	2253.58	2240.33
EEF1B2P3	0.309899	0.207274	unchange	6190	2592	5132	5160	5213	3014.48	5494.23	4708.79
ARX	-1.17852	0.452874	unchange	8	6	4	2	6.73731	6.97796	4.28233	1.82511
ZFX-AS1	0.316371	0.839147	unchange	6	3	4	7	5.05298	3.48898	4.28233	6.38789
RPS26P58	0.0156345	0.982682	unchange	36	18	30	22	30.3179	20.9339	32.1175	20.0762
ARHGEF9	-0.1609	0.562765	unchange	338	275	222	331	284.651	319.823	237.669	302.056
ZCCHC18	-1.2249	0.331789	unchange	12	12	8	2	10.106	13.9559	8.56467	1.82511
TAF7L	-0.837415	0.428337	unchange	24	8	7	10	20.2119	9.30395	7.49408	9.12556
ZFX	-0.0357512	0.859988	unchange	1326	1085	1035	1327	1116.71	1261.85	1108.05	1210.96
ZNF81	0.0360737	0.88033	unchange	590	553	513	677	496.877	643.136	549.209	617.801
GPR174	0.151662	0.764052	unchange	62	60	44	96	52.2142	69.7796	47.1057	87.6054
SEPTIN6	0.110889	0.610592	unchange	771	548	682	723	649.308	637.321	730.138	659.778
FHL1	0.335858	0.707856	unchange	12	16	20	16	10.106	18.6079	21.4117	14.6009
ABCB7	0.171954	0.357688	unchange	2574	1708	2126	2635	2167.73	1986.39	2276.06	2404.59
API5P1	-0.116256	0.813331	unchange	137	47	55	108	115.376	54.6607	58.8821	98.5561
ZDHHC9	0.0096792	0.968041	unchange	536	341	394	474	451.4	396.581	421.81	432.552
UTP14A	0.227949	0.27678	unchange	1534	886	1316	1439	1291.88	1030.41	1408.89	1313.17
BCORL1	0.143805	0.59303	unchange	481	251	343	443	405.081	291.911	367.21	404.262
TCEAL3	0.612425	0.0313975	up	256	157	265	357	215.594	182.59	283.705	325.783
FAM199X	0.0472629	0.836028	unchange	1631	1178	1070	1850	1373.57	1370.01	1145.52	1688.23
SASH3	-0.010591	0.97861	unchange	117	107	124	97	98.5332	124.44	132.752	88.518
ARAF	-0.202949	0.254528	unchange	5273	4108	3779	4342	4440.73	4777.58	4045.73	3962.32
EIF4BP7	0.445023	0.105701	unchange	1019	408	800	1053	858.165	474.502	856.467	960.922
SRPX2	-0.89724	0.377085	unchange	17	15	10	7	14.3168	17.4449	10.7058	6.38789
MCTS1	0.173124	0.398733	unchange	1425	863	1158	1366	1200.08	1003.66	1239.74	1246.55
C1GALT1C1	0.374344	0.145361	unchange	431	247	388	470	362.973	287.259	415.386	428.901
GLRX5P1	-0.407517	0.678686	unchange	32	6	14	12	26.9493	6.97796	14.9882	10.9507
CUL4B	-0.132725	0.506577	unchange	2425	1456	1518	1954	2042.25	1693.32	1625.15	1783.13
HNRNPA3P3	0.220077	0.488482	unchange	318	144	221	298	267.808	167.471	236.599	271.942
AMMECR1-IT1	0.388346	0.819076	unchange	4	4	9	1	3.36866	4.65198	9.63525	0.912556
RPL39	-0.311649	0.209735	unchange	692	652	569	516	582.778	758.272	609.162	470.879
RNF113A	0.248729	0.266627	unchange	867	526	798	813	730.156	611.735	854.325	741.908
NDUFA1	0.0374408	0.871499	unchange	2670	1288	1945	1935	2248.58	1497.94	2082.28	1765.8
NKAP	-0.333769	0.130665	unchange	1156	1110	851	969	973.542	1290.92	911.066	884.267
BCOR	-0.00286544	0.987818	unchange	3337	2470	2449	3341	2810.3	2872.59	2621.86	3048.85
TBCAP1	-0.258923	0.470419	unchange	211	110	106	156	177.697	127.929	113.482	142.359
GSPT2	0.221312	0.441864	unchange	258	194	266	254	217.278	225.621	284.775	231.789
PGK1P1	-0.494191	0.557815	unchange	31	14	12	19	26.1071	16.2819	12.847	17.3386
AKIRIN1P2	-1.06685	0.455966	unchange	14	4	4	4	11.7903	4.65198	4.28233	3.65023
YIPF6	-0.134087	0.471153	unchange	4037	2744	2619	3509	3399.82	3191.26	2803.86	3202.16
OPHN1	-0.451174	0.499893	unchange	45	25	22	28	37.8974	29.0748	23.5528	25.5516
VMA21	0.182571	0.330833	unchange	2604	1760	2138	2765	2193	2046.87	2288.91	2523.22
ATP6AP1	0.134026	0.448081	unchange	6129	4285	5378	5891	5161.62	4983.43	5757.6	5375.87
SPIN2B	0.295134	0.192769	unchange	727	577	817	767	612.253	671.047	874.667	699.931
DRP2	0.173034	0.603282	unchange	187	245	240	263	157.485	284.934	256.94	240.002
ZXDA	0.0356307	0.928711	unchange	102	108	89	132	85.9007	125.603	95.2819	120.457
GK4P	0.635198	0.0408265	up	222	117	228	284	186.96	136.07	244.093	259.166
MRRFP1	-1.45016	0.273306	unchange	10	12	6	2	8.42164	13.9559	6.4235	1.82511
GRIA3	-0.435382	0.701024	unchange	13	9	8	8	10.9481	10.4669	8.56467	7.30045
H3P47	0.332728	0.382672	unchange	159	72	132	147	133.904	83.7356	141.317	134.146
TBL1X	-0.561912	0.00548223	down	1995	1218	974	1157	1680.12	1416.53	1042.75	1055.83
GPR143	-2.45857	0.143223	unchange	10	7	2	1	8.42164	8.14096	2.14117	0.912556
RAB9A	0.0920015	0.6969	unchange	821	448	613	699	691.417	521.021	656.268	637.877
OFD1	-0.462611	0.0409474	unchange	4150	4693	2974	3628	3494.98	5457.93	3183.91	3310.75
RNU4-52P	0.070925	0.951844	unchange	8	9	10	8	6.73731	10.4669	10.7058	7.30045
GPKOW	0.280372	0.193445	unchange	2424	1251	1977	2337	2041.41	1454.91	2116.54	2132.64
RN7SL262P	0.167996	0.869077	unchange	19	7	18	9	16.0011	8.14096	19.2705	8.21301
RTL8B	0.600907	0.360878	unchange	34	17	34	41	28.6336	19.7709	36.3998	37.4148
RTL8C	0.329553	0.17277	unchange	1197	580	1054	1084	1008.07	674.536	1128.39	989.211
RTL8A	0.157563	0.439407	unchange	1475	930	1277	1344	1242.19	1081.58	1367.13	1226.48
ZNF449	0.0944237	0.769464	unchange	188	143	146	208	158.327	166.308	156.305	189.812
PRDX4	0.432104	0.124577	unchange	904	371	846	775	761.316	431.471	905.713	707.231
ACOT9	0.0594453	0.76683	unchange	1166	867	961	1145	981.963	1008.32	1028.83	1044.88
APOO	0.0940471	0.685432	unchange	797	453	607	691	671.205	526.836	649.844	630.576
RPL9P7	-0.200497	0.548369	unchange	175	165	144	154	147.379	191.894	154.164	140.534
MPP1	0.0966205	0.571489	unchange	26280	18049	21777	24981	22132.1	20990.9	23314.1	22796.6
HMGN1P37	0.376082	0.348998	unchange	123	62	116	115	103.586	72.1056	124.188	104.944
F8A1	-0.303918	0.186378	unchange	1154	712	771	695	971.857	828.052	825.42	634.227
GPRASP1	1.26194	0.277836	unchange	12	3	26	6	10.106	3.48898	27.8352	5.47534
NXT2	0.353287	0.209683	unchange	602	261	458	600	506.983	303.541	490.327	547.534
MFN1P1	-0.742658	0.662661	unchange	2	12	0	10	1.68433	13.9559	0	9.12556
KCNE5	0.385699	0.813408	unchange	4	4	2	9	3.36866	4.65198	2.14117	8.21301
ACSL4	0.216986	0.259511	unchange	2528	1824	2106	2942	2128.99	2121.3	2254.65	2684.74
F8A2	0.17215	0.74653	unchange	67	36	64	47	56.425	41.8678	68.5173	42.8901
TREX2	-0.115313	0.844341	unchange	36	54	44	42	30.3179	62.8017	47.1057	38.3274
ARSD	-0.126879	0.857338	unchange	21	39	27	31	17.6854	45.3568	28.9057	28.2892
PGAM4	-0.500073	0.676864	unchange	12	8	6	8	10.106	9.30395	6.4235	7.30045
TAF9B	0.245174	0.245459	unchange	1215	773	977	1351	1023.23	898.994	1045.96	1232.86
SLC25A14	0.213577	0.397998	unchange	384	265	346	397	323.391	308.193	370.422	362.285
GABRE	-1.62927	0.0831365	unchange	18	30	10	6	15.159	34.8898	10.7058	5.47534
EMD	-0.031057	0.865557	unchange	6215	4676	5262	5273	5234.05	5438.16	5633.41	4811.91
SEPHS1P4	0.371645	0.649525	unchange	28	10	26	20	23.5806	11.6299	27.8352	18.2511
TRAPPC2	0.0305434	0.878914	unchange	1228	898	959	1201	1034.18	1044.37	1026.69	1095.98
SDCBPP3	1.00129	0.41521	unchange	8	4	6	18	6.73731	4.65198	6.4235	16.426
RPS2P55	-0.0300357	0.897304	unchange	1082	600	804	786	911.222	697.796	860.749	717.269
CLIC4P3	0.249259	0.821588	unchange	8	10	10	12	6.73731	11.6299	10.7058	10.9507
CENPI	-0.0623111	0.739343	unchange	2445	1681	1744	2167	2059.09	1954.99	1867.1	1977.51
HAUS7	-0.234594	0.560371	unchange	109	148	108	118	91.7959	172.123	115.623	107.682
SAT1	-0.373899	0.0408998	unchange	3550	2552	2226	2427	2989.68	2967.96	2383.12	2214.77
STARD8	-0.40885	0.0917953	unchange	651	413	387	396	548.249	480.316	414.316	361.372
GCNA	-0.804107	0.0223548	down	192	220	118	123	161.696	255.859	126.329	112.244
AMOT	-1.0689	0.262701	unchange	22	16	8	10	18.5276	18.6079	8.56467	9.12556
FAM156A	-0.594278	0.122897	unchange	135	123	74	99	113.692	143.048	79.2232	90.3431
XG	0.00101805	0.996957	unchange	429	450	380	522	361.288	523.347	406.822	476.354
MAMLD1	-0.467779	0.131059	unchange	274	218	138	221	230.753	253.533	147.74	201.675
HSD17B10	0.421918	0.0753834	unchange	3759	1672	3400	3518	3165.69	1944.53	3639.98	3210.37
MRPL32P2	-0.839884	0.460262	unchange	18	8	6	8	15.159	9.30395	6.4235	7.30045
ZFP92	0.182621	0.901754	unchange	4	6	4	8	3.36866	6.97796	4.28233	7.30045
ZNF41	-0.46908	0.126636	unchange	277	310	208	225	233.279	360.528	222.681	205.325
PNMA3	-0.875913	0.471162	unchange	10	12	8	4	8.42164	13.9559	8.56467	3.65023
ZNF674	-0.21758	0.4945	unchange	256	146	149	189	215.594	169.797	159.517	172.473
USP51	0.00683131	0.984811	unchange	144	179	164	169	121.272	208.176	175.576	154.222
RPS24P19	-0.259318	0.19028	unchange	2470	1778	1782	1708	2080.15	2067.8	1907.78	1558.65
TIMM8BP2	0.427162	0.475114	unchange	48	22	46	44	40.4239	25.5859	49.2468	40.1525
FLICR	0.757614	0.594086	unchange	8	2	6	10	6.73731	2.32599	6.4235	9.12556
GPR173	0.417496	0.614276	unchange	22	12	15	30	18.5276	13.9559	16.0587	27.3767
TSPYL2	0.144151	0.513744	unchange	1532	1564	1678	1794	1290.2	1818.92	1796.44	1637.13
FMR1-IT1	-0.821514	0.143741	unchange	54	68	27	45	45.4769	79.0836	28.9057	41.065
FTH1P8	-0.28453	0.229255	unchange	5379	2414	3034	3045	4530	2807.47	3248.15	2778.73
TAB3	-0.474092	0.0174841	unchange	6621	5763	3668	5381	5575.97	6702.33	3926.9	4910.47
MED12	0.00825178	0.96493	unchange	3047	2440	2402	3136	2566.07	2837.71	2571.54	2861.78
FMR1	0.015865	0.934878	unchange	2314	1656	1676	2326	1948.77	1925.92	1794.3	2122.61
GPRASP2	-1.06884	0.421293	unchange	14	7	2	8	11.7903	8.14096	2.14117	7.30045
MAOA	1.3836	0.0764945	unchange	16	10	22	46	13.4746	11.6299	23.5528	41.9776
MAGT1	-0.0292236	0.87694	unchange	2331	1605	1684	2137	1963.08	1866.61	1802.86	1950.13
CETN2	0.0976519	0.68814	unchange	1098	533	760	922	924.696	619.876	813.643	841.377
NSDHL	0.37905	0.100976	unchange	1217	615	1045	1257	1024.91	715.241	1118.76	1147.08
EIF2S3	0.0866936	0.632392	unchange	10963	6855	8215	10385	9232.64	7972.32	8794.84	9476.9
KLHL15	0.26526	0.307825	unchange	1148	1016	894	1778	966.804	1181.6	957.101	1622.53
MTM1	0.0171784	0.950264	unchange	428	250	269	407	360.446	290.748	287.987	371.41
NLGN3	-0.23338	0.484732	unchange	216	228	145	245	181.907	265.163	155.235	223.576
LAS1L	0.249591	0.174871	unchange	3435	2281	3201	3471	2892.83	2652.79	3426.94	3167.48
LPAR4	-1.33554	0.314955	unchange	10	10	4	4	8.42164	11.6299	4.28233	3.65023
PHF6	0.485119	0.0206107	unchange	2291	1321	2042	2922	1929.4	1536.31	2186.13	2666.49
HPRT1	0.352933	0.0687317	unchange	4470	2576	4137	4611	3764.47	2995.87	4429	4207.8
RPL36AP54	2.12644	0.109238	unchange	4	2	15	10	3.36866	2.32599	16.0587	9.12556
PABIR2	-0.0932341	0.602923	unchange	7256	5631	5250	6844	6110.74	6548.82	5620.56	6245.54
MRPS18CP7	-0.234115	0.700233	unchange	80	24	44	38	67.3731	27.9119	47.1057	34.6771
PHF8	-0.0856352	0.667515	unchange	1848	1602	1451	1827	1556.32	1863.12	1553.42	1667.24
FAM120C	0.343758	0.284239	unchange	166	130	182	191	139.799	151.189	194.846	174.298
TMEM185A	0.207631	0.622707	unchange	105	64	103	86	88.4272	74.4316	110.27	78.4798
RBMX2	-0.353858	0.0924811	unchange	1562	1215	1109	1039	1315.46	1413.04	1187.28	948.146
GPR34	0.976122	0.116308	unchange	31	20	57	40	26.1071	23.2599	61.0232	36.5023
ELF4	0.19022	0.391104	unchange	1061	629	796	1099	893.536	731.523	852.184	1002.9
DIAPH2	-0.771738	0.245327	unchange	41	34	20	24	34.5287	39.5418	21.4117	21.9014
SLC38A5	0.112538	0.527766	unchange	6874	5064	6226	6532	5789.04	5889.4	6665.45	5960.82
TCEAL4	0.661302	0.00611662	up	843	430	964	970	709.944	500.087	1032.04	885.18
BRCC3	-0.0811004	0.716206	unchange	757	568	531	721	637.518	660.581	568.48	657.953
IDH3G	0.163036	0.376703	unchange	3760	2862	3615	3728	3166.54	3328.49	3870.16	3402.01
APOOL	0.22024	0.306468	unchange	878	589	725	968	739.42	685.003	776.173	883.354
SYP	0.231911	0.632316	unchange	59	79	95	70	49.6877	91.8765	101.705	63.8789
STS	-0.607488	0.251203	unchange	91	55	28	68	76.6369	63.9647	29.9763	62.0538
PNPLA4	0.365639	0.277116	unchange	453	153	334	401	381.5	177.938	357.575	365.935
CHIC1	0.600793	0.0754127	unchange	180	110	160	277	151.59	127.929	171.293	252.778
FAM156B	-0.392538	0.386787	unchange	85	92	74	62	71.5839	106.995	79.2232	56.5785
MID1IP1	0.488307	0.0152088	unchange	7659	4071	7364	8558	6450.13	4734.55	7883.78	7809.66
RBM10	0.0424479	0.816695	unchange	6317	4545	5509	5507	5319.95	5285.81	5897.84	5025.45
ITPK1P1	-0.423118	0.707381	unchange	22	5	6	13	18.5276	5.81497	6.4235	11.8632
UBA1	-0.0954782	0.582363	unchange	8421	6143	6343	7160	7091.86	7144.27	6790.71	6533.9
INE1	0.0645381	0.861854	unchange	119	109	106	135	100.218	126.766	113.482	123.195
NDUFB11	0.168122	0.398687	unchange	4988	2940	4366	4263	4200.71	3419.2	4674.17	3890.23
NUP62CL	0.018343	0.95161	unchange	321	264	210	393	270.335	307.03	224.822	358.635
GTF3C6P2	0.287772	0.25711	unchange	694	344	576	644	584.462	400.07	616.656	587.686
DNAJA1P3	0.283423	0.477195	unchange	130	64	106	122	109.481	74.4316	113.482	111.332
ATP7A	0.0457239	0.824475	unchange	2981	2275	2123	3340	2510.49	2645.81	2272.85	3047.94
HAUS1P2	-0.498986	0.804807	unchange	10	0	4	2	8.42164	0	4.28233	1.82511
PHKA2-AS1	0.7459	0.374027	unchange	15	12	22	23	12.6325	13.9559	23.5528	20.9888
PHKA2	-0.210239	0.346113	unchange	2088	2223	1697	2121	1758.44	2585.34	1816.78	1935.53
SUV39H1	0.127676	0.518831	unchange	2314	1375	1811	2125	1948.77	1599.12	1938.83	1939.18
RNU6-1056P	0.33914	0.793935	unchange	4	13	20	2	3.36866	15.1189	21.4117	1.82511
GLOD5	-1.39412	0.0441226	down	35	71	27	15	29.4757	82.5726	28.9057	13.6883
ERAS	0.734823	0.53648	unchange	11	4	16	7	9.2638	4.65198	17.1293	6.38789
PCSK1N	0.170448	0.587597	unchange	203	182	228	204	170.959	211.665	244.093	186.161
PQBP1	0.235933	0.23121	unchange	4325	2589	3968	3934	3642.36	3010.99	4248.07	3590
SLC35A2	0.182889	0.366461	unchange	1132	775	961	1180	953.33	901.32	1028.83	1076.82
RNU6-722P	0.185362	0.748882	unchange	44	33	47	39	37.0552	38.3788	50.3174	35.5897
TRO	1.05722	0.135734	unchange	18	16	33	38	15.159	18.6079	35.3292	34.6771
PDK3	0.368095	0.0721404	unchange	1474	917	1300	1740	1241.35	1066.47	1391.76	1587.85
PRKCIP1	0.661981	0.48551	unchange	16	10	8	34	13.4746	11.6299	8.56467	31.0269
ARMCX1	1.47368	0.00688128	up	34	19	71	72	28.6336	22.0969	76.0114	65.7041
ARMCX6	0.414047	0.0768353	unchange	532	439	647	640	448.031	510.554	692.667	584.036
ARMCX3	0.102719	0.610582	unchange	1123	822	975	1094	945.75	955.981	1043.82	998.337
RNU6-30P	0.150897	0.911925	unchange	7	6	3	12	5.89515	6.97796	3.21175	10.9507
ZRSR2	-0.510229	0.0213938	down	1221	1127	825	831	1028.28	1310.69	883.231	758.334
ARMCX4	1.12443	0.0994591	unchange	20	16	38	40	16.8433	18.6079	40.6822	36.5023
EIF5P1	-0.773314	0.235125	unchange	40	64	42	20	33.6866	74.4316	44.9645	18.2511
WWC3-AS1	-3.28672	0.00865816	down	17	21	2	2	14.3168	24.4229	2.14117	1.82511
TSC22D3	-1.27707	2.43767e-06	down	498	480	194	214	419.398	558.237	207.693	195.287
NKRF	-0.0735375	0.741313	unchange	818	514	571	671	688.89	597.779	611.303	612.325
GK	-0.116653	0.644759	unchange	418	357	339	377	352.025	415.189	362.928	344.034
SMARCA1	-3.91179	0.0156544	down	28	6	2	0	23.5806	6.97796	2.14117	0
OCRL	-0.289579	0.200742	unchange	1088	1031	741	1025	916.275	1199.05	793.302	935.37
DNASE1L1	0.278827	0.326544	unchange	243	183	242	271	204.646	212.828	259.081	247.303
ARMCX5	0.191225	0.491236	unchange	285	200	238	312	240.017	232.599	254.799	284.718
GAB3	0.0490116	0.798028	unchange	3293	2911	2980	3484	2773.25	3385.48	3190.34	3179.35
SYTL4	-0.119308	0.574156	unchange	1446	1238	1028	1473	1217.77	1439.79	1100.56	1344.2
HEPH	-0.965371	0.615544	unchange	10	2	0	6	8.42164	2.32599	0	5.47534
ZMAT1	-0.884448	0.0490586	down	100	114	46	74	84.2164	132.581	49.2468	67.5292
LAGE3	0.347896	0.0613165	unchange	6190	3877	6123	6378	5213	4508.93	6555.18	5820.28
SPIN2A	-0.194235	0.701474	unchange	70	48	53	48	58.9515	55.8237	56.7409	43.8027
VCF2	0.293851	0.254112	unchange	655	361	639	558	551.617	419.841	684.103	509.206
MAP7D2	0.438313	0.620189	unchange	17	12	24	14	14.3168	13.9559	25.694	12.7758
EIF1AX	0.0584342	0.749791	unchange	3285	2183	2593	3013	2766.51	2538.82	2776.02	2749.53
EIF1AX-AS1	1.98965	0.215382	unchange	1	3	7	10	0.842164	3.48898	7.49408	9.12556
RPS6KA3	-0.0789899	0.707803	unchange	2529	1888	1617	2589	2129.83	2195.73	1731.13	2362.61
BCLAF3	-0.148193	0.621736	unchange	250	233	184	259	210.541	270.978	196.987	236.352
GNL3L	-0.096379	0.602358	unchange	3455	2780	2587	3260	2909.68	3233.12	2769.6	2974.93
TMSB15B-AS1	-1.11508	0.388409	unchange	7	14	7	3	5.89515	16.2819	7.49408	2.73767
IGBP1-AS1	-0.600805	0.403119	unchange	26	37	21	22	21.8963	43.0308	22.4822	20.0762
ARR3	-1.0046	0.421294	unchange	12	14	1	13	10.106	16.2819	1.07058	11.8632
KIF4A	0.0347641	0.857416	unchange	3968	2371	2778	3589	3341.71	2757.46	2974.08	3275.16
RNY4P23	-2.57672	0.122849	unchange	7	10	1	2	5.89515	11.6299	1.07058	1.82511
GDPD2	-0.685531	0.675785	unchange	6	5	2	5	5.05298	5.81497	2.14117	4.56278
PDZD11	0.08781	0.712222	unchange	1285	627	908	1047	1082.18	729.197	972.09	955.446
BTK	-0.079736	0.657373	unchange	3799	2652	2783	3251	3199.38	3084.26	2979.43	2966.72
CD40LG	-0.333717	0.773047	unchange	10	10	8	8	8.42164	11.6299	8.56467	7.30045
ARHGEF6	0.33943	0.123724	unchange	1372	768	1110	1540	1155.45	893.179	1188.35	1405.34
TIMM17B	0.0325435	0.864111	unchange	3011	1973	2452	2539	2535.76	2294.59	2625.07	2316.98
CYBB	-0.317264	0.171564	unchange	741	647	555	559	624.044	752.457	594.174	510.119
MOSPD2	0.23971	0.367455	unchange	596	313	414	636	501.93	364.017	443.221	580.386
FANCB	-0.106567	0.658899	unchange	710	621	495	761	597.936	722.219	529.939	694.455
GRPEL2P2	0.039316	0.982357	unchange	6	2	2	6	5.05298	2.32599	2.14117	5.47534
ZC3H12B	-0.444157	0.355948	unchange	83	91	78	50	69.8996	105.832	83.5055	45.6278
CCT4P2	-1.09977	0.125864	unchange	35	36	13	21	29.4757	41.8678	13.9176	19.1637
RTL9	-0.703315	0.163229	unchange	70	68	38	48	58.9515	79.0836	40.6822	43.8027
RBM3	0.172181	0.416668	unchange	12833	6344	9851	10901	10807.5	7378.03	10546.3	9947.78
WDR13	-0.0523944	0.77958	unchange	5015	4122	4339	4438	4223.45	4793.86	4645.26	4049.92
TFDP1P2	0.370594	0.295832	unchange	315	113	215	312	265.282	131.418	230.175	284.718
HNRNPA1P28	0.570143	0.394238	unchange	40	16	46	32	33.6866	18.6079	49.2468	29.2018
PGRMC1	0.562889	0.019137	up	966	472	942	1104	813.53	548.933	1008.49	1007.46
SLC25A43	0.270421	0.730138	unchange	21	18	16	32	17.6854	20.9339	17.1293	29.2018
SLC25A5	0.200166	0.384686	unchange	18374	8224	14335	14708	15473.9	9564.46	15346.8	13421.9
UBE2A	0.0819748	0.662249	unchange	3699	2288	2843	3366	3115.16	2660.93	3043.67	3071.66
STEEP1	0.136214	0.503056	unchange	1286	821	1060	1212	1083.02	954.818	1134.82	1106.02
PDHA1	0.160665	0.379176	unchange	7275	4519	6101	6787	6126.74	5255.57	6531.63	6193.52
MAP3K15	-0.581093	0.360406	unchange	47	32	25	27	39.5817	37.2158	26.7646	24.639
IKBKG	0.204719	0.453195	unchange	286	235	262	341	240.859	273.304	280.493	311.182
G6PD	0.133394	0.552293	unchange	5287	2487	3898	4259	4452.52	2892.37	4173.13	3886.58
RPS23P8	-0.1553	0.435753	unchange	4990	3222	3744	3432	4202.4	3747.17	4008.26	3131.89
IL2RG	0.747617	0.00540107	up	270	173	332	400	227.384	201.198	355.434	365.023
UPF3B	-0.154904	0.429344	unchange	4718	4185	3992	4017	3973.33	4867.13	4273.77	3665.74
MSN	-0.0327901	0.876082	unchange	9053	4563	5741	7119	7624.11	5306.74	6146.22	6496.49
AMMECR1	-0.109501	0.523337	unchange	15824	11983	11663	14008	13326.4	13936.2	12486.2	12783.1
GNG5B	0.0492163	0.933551	unchange	42	36	30	52	35.3709	41.8678	32.1175	47.4529
DKC1	0.0502989	0.769697	unchange	11507	8500	9569	10987	9690.78	9885.45	10244.4	10026.3
CDK16	0.0765508	0.664113	unchange	5804	4484	5015	5790	4887.92	5214.86	5368.98	5283.7
USP11	0.109421	0.542347	unchange	3565	2589	3089	3485	3002.31	3010.99	3307.03	3180.26
FAM3A	-0.0256338	0.895018	unchange	4956	3980	4482	4218	4173.77	4628.72	4798.35	3849.16
GDI1	-0.372299	0.0862779	unchange	12391	13531	9836	10615	10435.3	15736.5	10530.3	9686.79
PORCN	-0.124845	0.801904	unchange	115	40	64	70	96.8489	46.5198	68.5173	63.8789
HSPA8P7	0.495753	0.418931	unchange	82	16	64	62	69.0575	18.6079	68.5173	56.5785
TMSB4X	-0.102007	0.603084	unchange	14991	8656	10738	10574	12624.9	10066.9	11495.9	9649.37
XIAP	-0.325902	0.101485	unchange	2484	2194	1644	2129	2091.94	2551.61	1760.04	1942.83
CASK	0.0428202	0.926708	unchange	70	66	75	65	58.9515	76.7576	80.2937	59.3162
MBNL3	-0.0843483	0.697676	unchange	2552	1808	1545	2581	2149.2	2102.69	1654.05	2355.31
WAS	0.0832579	0.746737	unchange	367	307	313	405	309.074	357.039	335.093	369.585
TBC1D25	-0.21141	0.390174	unchange	484	397	334	430	407.607	461.709	357.575	392.399
TFE3	-0.212273	0.269563	unchange	2075	1377	1330	1608	1747.49	1601.44	1423.88	1467.39
HDAC6	-0.184842	0.393506	unchange	7892	8612	6879	7990	6646.36	10015.7	7364.54	7291.32
PFKFB1	-0.180128	0.733772	unchange	78	43	61	41	65.6888	50.0087	65.3056	37.4148
BEX4	1.05957	6.07659e-05	up	544	255	669	943	458.137	296.563	716.22	860.541
WWC3	-0.473762	0.00974859	unchange	5035	3903	2781	3664	4240.3	4539.17	2977.29	3343.61
KANTR	-0.187836	0.436723	unchange	819	873	700	817	689.732	1015.29	749.408	745.558
KLHL13	0.584326	0.525777	unchange	14	10	14	22	11.7903	11.6299	14.9882	20.0762
GATA1	0.150036	0.409892	unchange	20145	14411	19117	18581	16965.4	16759.9	20466.3	16956.2
ALG13-AS1	-0.149723	0.841379	unchange	23	25	21	23	19.3698	29.0748	22.4822	20.9888
OGT	-0.479994	0.0396236	unchange	14009	16124	9076	13352	11797.9	18752.1	9716.61	12184.5
SH3KBP1	0.234051	0.29844	unchange	1285	685	986	1267	1082.18	796.651	1055.6	1156.21
MAGIX	0.290723	0.389955	unchange	164	175	225	193	138.115	203.524	240.881	176.123
IRAK1	0.0798944	0.660306	unchange	5938	3792	4785	5288	5000.77	4410.07	5122.74	4825.6
TXLNG	-0.106283	0.599265	unchange	1483	1032	987	1335	1248.93	1200.21	1056.67	1218.26
RBBP7	0.375446	0.0500078	unchange	12081	6907	10531	13530	10174.2	8032.8	11274.3	12346.9
REPS2	0.474125	0.048772	unchange	1564	717	1428	1603	1317.14	833.867	1528.79	1462.83
CBX1P2	0.36905	0.822623	unchange	4	4	8	2	3.36866	4.65198	8.56467	1.82511
PABIR3	-0.218769	0.318429	unchange	1933	1953	1467	1948	1627.9	2271.33	1570.55	1777.66
MOSPD1	-0.0985921	0.669286	unchange	2217	1076	1292	1678	1867.08	1251.38	1383.19	1531.27
SMIM10	-0.098134	0.614705	unchange	2719	1920	2162	2095	2289.84	2232.95	2314.6	1911.81
TCEAL8	0.450892	0.0474817	unchange	671	406	642	802	565.092	472.176	687.314	731.87
BEX2	0.242235	0.574797	unchange	84	89	118	87	70.7418	103.506	126.329	79.3924
ARHGAP4	-0.265248	0.214449	unchange	2109	1981	1733	1686	1776.12	2303.89	1855.32	1538.57
NAA10	-0.246138	0.23996	unchange	2145	1852	1737	1621	1806.44	2153.86	1859.6	1479.25
RPGR	-0.357732	0.150852	unchange	496	424	349	369	417.713	493.109	373.634	336.733
MMGT1	0.248788	0.251696	unchange	978	591	874	944	823.636	687.329	935.69	861.453
ZC4H2	-0.116555	0.744963	unchange	186	111	143	122	156.643	129.092	153.093	111.332
FOXP3	-0.200975	0.766648	unchange	29	32	26	28	24.4228	37.2158	27.8352	25.5516
PGK1	0.307327	0.199877	unchange	4867	2086	3681	4533	4098.81	2426.01	3940.82	4136.62
RHOXF1P3	-0.250497	0.828842	unchange	14	10	16	3	11.7903	11.6299	17.1293	2.73767
RHOXF1	0.0251522	0.9678	unchange	72	22	53	35	60.6358	25.5859	56.7409	31.9395
ZBTB33	0.224813	0.279133	unchange	1325	828	1063	1416	1115.87	962.959	1138.03	1292.18
TMEM255A	-0.234134	0.865037	unchange	4	12	12	2	3.36866	13.9559	12.847	1.82511
PIN4	0.0504986	0.820229	unchange	1564	865	1225	1202	1317.14	1005.99	1311.46	1096.89
ERCC6L	0.489956	0.0279297	unchange	1012	559	1017	1122	852.27	650.114	1088.78	1023.89
RPS4X	0.380255	0.070054	unchange	43408	21494	38658	42446	36556.7	24997.4	41386.6	38734.4
CITED1	-0.202685	0.804499	unchange	21	19	16	19	17.6854	22.0969	17.1293	17.3386
HUWE1	-0.0202878	0.909352	unchange	9435	6518	6729	8882	7945.82	7580.39	7203.95	8105.32
MTMR1	-0.0998145	0.648949	unchange	1187	1140	974	1233	999.649	1325.81	1042.75	1125.18
HMGB3	0.16936	0.401193	unchange	7335	3930	5827	6412	6177.27	4570.57	6238.29	5851.31
RPL19P21	0.832461	0.301655	unchange	22	10	18	38	18.5276	11.6299	19.2705	34.6771
USP9X	-0.0779468	0.670951	unchange	10333	6652	6771	9123	8702.08	7736.24	7248.92	8325.25
GRIPAP1	-0.125943	0.514245	unchange	5323	4898	4389	5071	4482.84	5696.34	4698.79	4627.57
WDR45	-0.335794	0.0693496	unchange	4259	3560	2870	3341	3586.78	4140.26	3072.57	3048.85
CA5BP1	-0.204573	0.381158	unchange	671	511	425	603	565.092	594.29	454.998	550.271
TM9SF5P	-0.595531	0.392867	unchange	37	29	24	19	31.1601	33.7268	25.694	17.3386
RHOXF1P1	0.235645	0.873036	unchange	8	3	8	4	6.73731	3.48898	8.56467	3.65023
DLG3	0.435421	0.631681	unchange	20	8	18	18	16.8433	9.30395	19.2705	16.426
CSTF2	0.107771	0.635129	unchange	1643	828	1170	1401	1383.68	962.959	1252.58	1278.49
NOX1	-0.122582	0.880078	unchange	22	18	15	22	18.5276	20.9339	16.0587	20.0762
HNRNPA1P26	-0.0072808	0.982856	unchange	288	127	166	232	242.543	147.7	177.717	211.713
HNRNPA1P27	0.10284	0.852118	unchange	60	31	42	53	50.5298	36.0528	44.9645	48.3655
NSA2P3	-0.26863	0.646609	unchange	56	50	58	28	47.1612	58.1497	62.0938	25.5516
LAMP2	0.342971	0.0869489	unchange	4022	2254	3383	4385	3387.18	2621.39	3621.78	4001.56
RTL5	0.488138	0.506816	unchange	29	14	22	37	24.4228	16.2819	23.5528	33.7646
GPM6B	-0.699396	0.314685	unchange	34	61	14	50	28.6336	70.9426	14.9882	45.6278
PRAF2	0.373296	0.119573	unchange	559	345	569	572	470.77	401.233	609.162	521.982
SMS	-0.260306	0.16821	unchange	3963	2451	2472	2763	3337.5	2850.5	2646.48	2521.39
FTX	-0.574271	0.0132738	down	1931	2120	1214	1585	1626.22	2465.55	1299.69	1446.4
ATP5MKP1	0.386206	0.438569	unchange	132	40	126	80	111.166	46.5198	134.893	73.0045
RAB11FIP1P1	-0.871547	0.0965656	unchange	92	71	25	66	77.4791	82.5726	26.7646	60.2287
IL13RA1	-0.479776	0.506515	unchange	49	18	18	28	41.266	20.9339	19.2705	25.5516
ATP11C	0.221184	0.329446	unchange	910	605	696	1061	766.369	703.611	745.126	968.222
IQSEC2	-0.611054	0.15942	unchange	110	81	51	74	92.638	94.2025	54.5997	67.5292
ZNF185	0.119377	0.829634	unchange	72	28	44	60	60.6358	32.5638	47.1057	54.7534
TAFAZZIN	-0.228355	0.285098	unchange	2984	2798	2568	2381	2513.02	3254.06	2749.26	2172.8
MID1	-0.125476	0.802549	unchange	66	75	43	92	55.5828	87.2245	46.0351	83.9552
TCEANC	-0.594627	0.00528922	down	1051	843	560	696	885.114	980.404	599.527	635.139
ALG13	-0.411212	0.0446679	unchange	2622	2495	1772	2130	2208.15	2901.67	1897.07	1943.74
TKTL1	-1.98976	0.271733	unchange	12	4	0	4	10.106	4.65198	0	3.65023
NHSL2	-0.578432	0.559922	unchange	21	12	14	7	17.6854	13.9559	14.9882	6.38789
H3P43	-2.11468	0.192913	unchange	4	12	2	2	3.36866	13.9559	2.14117	1.82511
TSPAN6	0.646673	0.0538571	unchange	143	95	158	211	120.429	110.484	169.152	192.549
BEX1	1.14037	4.15336e-06	up	912	438	1471	1366	768.054	509.391	1574.83	1246.55
NXF3	0.64046	0.222463	unchange	43	45	80	57	36.2131	52.3347	85.6467	52.0157
KCTD9P2	-0.157357	0.837642	unchange	24	22	16	26	20.2119	25.5859	17.1293	23.7265
GYG2	-1.29521	0.251767	unchange	20	10	4	8	16.8433	11.6299	4.28233	7.30045
UBE2NL	0.116562	0.910614	unchange	36	2	20	16	30.3179	2.32599	21.4117	14.6009
PIM2	-0.414861	0.0377554	unchange	5367	3016	2948	3142	4519.89	3507.59	3156.08	2867.25
NANOGNBP3	-1.77794	0.0312348	down	26	57	19	6	21.8963	66.2907	20.3411	5.47534
GLA	0.0236883	0.907973	unchange	1222	814	897	1149	1029.12	946.677	960.313	1048.53
TCEAL6	0.0857827	0.952214	unchange	8	4	8	4	6.73731	4.65198	8.56467	3.65023
UXT	0.076229	0.737794	unchange	2212	1183	1806	1626	1862.87	1375.82	1933.47	1483.82
CCDC120	0.395099	0.23565	unchange	152	110	148	195	128.009	127.929	158.446	177.948
CA5B	0.133794	0.691117	unchange	167	144	135	211	140.641	167.471	144.529	192.549
CD99L2	0.142047	0.520665	unchange	912	541	723	843	768.054	629.18	774.032	769.285
KDM6A	-0.219414	0.289761	unchange	3148	2963	2241	3107	2651.13	3445.95	2399.18	2835.31
STAG2	0.0474808	0.810711	unchange	8192	4940	5429	7951	6899.01	5745.19	5812.2	7255.74
DENND10P1	0.631222	0.0303245	up	343	205	302	541	288.862	238.414	323.316	493.693
C4orf46P2	0.951857	0.430556	unchange	12	2	11	14	10.106	2.32599	11.7764	12.7758
ACAA2P1	-0.0599174	0.867279	unchange	211	101	142	145	177.697	117.462	152.023	132.321
NKAPP1	0.350349	0.404567	unchange	76	90	107	109	64.0045	104.669	114.552	99.4686
MAP2K4P1	-1.01187	0.341389	unchange	26	8	6	10	21.8963	9.30395	6.4235	9.12556
CHMP1B2P	-0.163184	0.567655	unchange	295	213	192	260	248.438	247.718	205.552	237.265
WNK3	-0.364312	0.833837	unchange	8	2	5	2	6.73731	2.32599	5.35292	1.82511
TSR2	0.330638	0.124099	unchange	2747	1497	2621	2516	2313.42	1741	2806	2295.99
FGD1	-1.90515	0.300467	unchange	11	4	0	4	9.2638	4.65198	0	3.65023
TENM1	-1.26356	0.154101	unchange	22	28	6	16	18.5276	32.5638	6.4235	14.6009
TSPAN7	0.484488	0.300476	unchange	150	40	110	138	126.325	46.5198	117.764	125.933
MECP2	-0.0352963	0.845691	unchange	4928	3933	3821	4845	4150.18	4574.05	4090.7	4421.34
RBM41	-0.576812	0.00361101	down	3560	3284	2173	2458	2998.1	3819.27	2326.38	2243.06
ENOX2	-0.184716	0.457303	unchange	686	378	436	471	577.725	439.612	466.774	429.814
USP27X	-0.0645313	0.91979	unchange	56	22	40	30	47.1612	25.5859	42.8233	27.3767
TAF1	-0.205672	0.297991	unchange	5003	4312	3358	4827	4213.35	5014.83	3595.02	4404.91
PJA1	0.463037	0.273545	unchange	152	53	130	136	128.009	61.6387	139.176	124.108
DDX3X	0.0947647	0.610113	unchange	14521	9223	10495	14551	12229.1	10726.3	11235.8	13278.6
RNU2-68P	-1.81045	0.165404	unchange	16	17	9	0	13.4746	19.7709	9.63525	0
ZNF75D	-0.132557	0.577491	unchange	540	462	426	491	454.769	537.303	456.068	448.065
INTS6L	-0.206545	0.333596	unchange	4453	4373	3194	4641	3750.16	5085.77	3419.44	4235.17
RDXP3	-1.21848	0.245463	unchange	16	16	6	8	13.4746	18.6079	6.4235	7.30045
H3P44	3.07803	0.0339619	up	4	0	20	10	3.36866	0	21.4117	9.12556
SPIN3	-1.17376	0.0210041	down	92	80	25	53	77.4791	93.0395	26.7646	48.3655
MTHFD1P1	0.317299	0.451256	unchange	98	62	76	122	82.5321	72.1056	81.3643	111.332
ZXDB	-0.0341105	0.907627	unchange	323	358	274	413	272.019	416.352	293.34	376.886
TCEAL9	1.02382	0.00123237	up	144	94	210	268	121.272	109.321	224.822	244.565
BEX3	1.44289	5.22831e-06	up	214	89	360	428	180.223	103.506	385.41	390.574
RAB40A	1.51251	0.175411	unchange	16	1	30	12	13.4746	1.16299	32.1175	10.9507
DOCK11	0.529646	0.0340803	up	494	313	458	697	416.029	364.017	490.327	636.052
KDM5C	-0.0327736	0.86222	unchange	5967	5117	4692	6251	5025.19	5951.04	5023.18	5704.39
ELK1	0.123222	0.581749	unchange	1494	781	1123	1271	1258.19	908.298	1202.27	1159.86
UXT-AS1	-0.0508636	0.943288	unchange	48	21	15	51	40.4239	24.4229	16.0587	46.5404
KCND1	-1.11923	0.000223518	down	307	243	114	139	258.544	282.608	122.046	126.845
LONRF3	-0.803269	0.351402	unchange	16	30	12	16	13.4746	34.8898	12.847	14.6009
ARL5AP5	5.47089	0.0155607	up	0	0	10	6	0	0	10.7058	5.47534
PBDC1	-0.410294	0.0582603	unchange	1155	875	772	736	972.699	1017.62	826.49	671.641
MED14OS	-0.334295	0.820238	unchange	10	4	2	9	8.42164	4.65198	2.14117	8.21301
ATP6AP1-DT	-0.231352	0.653573	unchange	55	67	55	51	46.319	77.9206	58.8821	46.5404
LINC03099	-0.62571	0.394496	unchange	23	42	17	28	19.3698	48.8457	18.1999	25.5516
FMR1-AS1	-0.375757	0.683456	unchange	29	10	9	20	24.4228	11.6299	9.63525	18.2511
MORF4L2-AS1	-0.0279989	0.962616	unchange	38	39	40	36	32.0022	45.3568	42.8233	32.852
HCFC1-AS1	-0.265826	0.834398	unchange	6	10	6	8	5.05298	11.6299	6.4235	7.30045
LINC01278	0.338101	0.200509	unchange	340	219	306	391	286.336	254.696	327.598	356.81
STAG2-AS1	0.144342	0.851546	unchange	22	21	29	18	18.5276	24.4229	31.0469	16.426
LINC00630	-0.59529	0.0175247	down	559	531	337	393	470.77	617.55	360.787	358.635
MIR222HG	0.506439	0.39503	unchange	28	39	49	49	23.5806	45.3568	52.4586	44.7153
LINC02927	-1.50285	0.233361	unchange	7	17	5	4	5.89515	19.7709	5.35292	3.65023
USP27X-DT	1.0822	0.38879	unchange	10	2	8	16	8.42164	2.32599	8.56467	14.6009
LINC00891	-0.200057	0.870853	unchange	14	5	5	11	11.7903	5.81497	5.35292	10.0381
MIR223HG	-0.0738823	0.801152	unchange	306	262	292	243	257.702	304.704	312.61	221.751
LL0XNC01-250H12.3	0.357902	0.700181	unchange	11	15	12	23	9.2638	17.4449	12.847	20.9888
RAP2C-AS1	0.0190027	0.977389	unchange	38	31	18	54	32.0022	36.0528	19.2705	49.278
MIR503HG	-0.841257	0.118654	unchange	58	91	34	54	48.8455	105.832	36.3998	49.278
XACT	-0.549647	0.0418855	down	13458	16073	12035	8360	11333.8	18692.8	12884.5	7628.97
PLXNB3-AS1	-0.299249	0.706829	unchange	17	30	20	20	14.3168	34.8898	21.4117	18.2511
MID1IP1-AS1	0.613952	0.342513	unchange	24	27	41	38	20.2119	31.4008	43.8939	34.6771
HCCS-DT	-0.0301798	0.934268	unchange	189	92	119	147	159.169	106.995	127.399	134.146
RHOXF1-AS1	-0.0330077	0.980474	unchange	6	7	6	7	5.05298	8.14096	6.4235	6.38789
TMLHE-AS1	-0.35314	0.767427	unchange	15	6	5	11	12.6325	6.97796	5.35292	10.0381
SLC25A5-AS1	0.369262	0.339482	unchange	109	106	156	121	91.7959	123.277	167.011	110.419
ZNF674-AS1	-0.137339	0.632249	unchange	286	239	241	234	240.859	277.956	258.011	213.538
EOLA2-DT	-0.522801	0.0451939	down	708	800	532	539	596.252	930.395	569.55	491.868
INTS6L-AS1	-0.117851	0.920483	unchange	6	14	14	5	5.05298	16.2819	14.9882	4.56278
FOXO4	-0.176407	0.406198	unchange	2889	1523	1727	2053	2433.01	1771.24	1848.9	1873.48
NUDT11	4.05754	0.0131178	up	2	0	22	8	1.68433	0	23.5528	7.30045
MAGED1	1.10191	6.03469e-07	up	692	402	1092	1193	582.778	467.524	1169.08	1088.68
IPO7P1	0.82798	0.330473	unchange	16	12	32	16	13.4746	13.9559	34.2587	14.6009
OTUD5	-0.186149	0.281236	unchange	10108	7208	7031	8025	8512.59	8382.86	7527.27	7323.26
GPX1P1	0.38574	0.296416	unchange	398	124	344	286	335.181	144.211	368.281	260.991
GOT2P6	-0.972549	0.361383	unchange	24	16	17	2	20.2119	18.6079	18.1999	1.82511
TTC3P1	-0.662541	0.0648035	unchange	226	354	182	202	190.329	411.7	194.846	184.336
UQCRBP1	0.338251	0.249379	unchange	216	168	234	248	181.907	195.383	250.516	226.314
MKRN4P	-0.374917	0.589056	unchange	52	20	30	22	43.7925	23.2599	32.1175	20.0762
FIRRE	-0.136444	0.580117	unchange	577	529	421	602	485.929	615.224	450.716	549.359
NUS1P1	0.00931416	0.982682	unchange	142	58	89	103	119.587	67.4536	95.2819	93.9933
RHOG2P	-0.76396	0.560091	unchange	6	12	7	4	5.05298	13.9559	7.49408	3.65023
SOCS5P4	-0.0746441	0.940216	unchange	7	21	12	17	5.89515	24.4229	12.847	15.5135
RANP4	-1.48003	0.165706	unchange	12	22	5	8	10.106	25.5859	5.35292	7.30045
IKBKGP1	0.328639	0.505762	unchange	51	53	59	74	42.9504	61.6387	63.1644	67.5292
AARSD1P1	-0.577591	0.516025	unchange	11	33	15	17	9.2638	38.3788	16.0587	15.5135
JPX	0.00874322	0.974633	unchange	331	236	234	335	278.756	274.467	250.516	305.706
VN1R110P	-1.25456	0.141746	unchange	25	26	8	14	21.0541	30.2378	8.56467	12.7758
RHOXF1P2	-1.07625	0.299742	unchange	13	22	4	14	10.9481	25.5859	4.28233	12.7758
EEF1A1P30	-1.07051	0.237977	unchange	38	21	22	4	32.0022	24.4229	23.5528	3.65023
FAM3C2P	0.0538828	0.89182	unchange	306	100	143	259	257.702	116.299	153.093	236.352
TMEM164	0.324897	0.0820214	unchange	2163	1670	2131	2665	1821.6	1942.2	2281.41	2431.96
GEMIN8	-0.0508877	0.830141	unchange	743	565	662	581	625.728	657.092	708.726	530.195
PRRG1	-0.574775	0.510918	unchange	27	15	16	11	22.7384	17.4449	17.1293	10.0381
LANCL3	0.17301	0.426339	unchange	778	596	663	887	655.204	693.144	709.797	809.437
H2AL1MP	-0.597158	0.712428	unchange	4	11	10	0	3.36866	12.7929	10.7058	0
BTF3P3	-0.282457	0.822051	unchange	19	3	11	5	16.0011	3.48898	11.7764	4.56278
EIF4EP5	1.54512	0.383337	unchange	2	2	4	8	1.68433	2.32599	4.28233	7.30045
GFRA2	-0.279507	0.877572	unchange	4	6	8	0	3.36866	6.97796	8.56467	0
CNOT7	0.250905	0.24839	unchange	3245	1624	2621	2955	2732.82	1888.7	2806	2696.6
EGR3	-0.406604	0.683577	unchange	24	8	9	14	20.2119	9.30395	9.63525	12.7758
ERICH1	-0.167235	0.403329	unchange	1658	1275	1287	1300	1396.31	1482.82	1377.84	1186.32
VPS37A	0.0980765	0.66764	unchange	794	475	641	682	668.678	552.422	686.244	622.363
LINC03021	-0.103738	0.795082	unchange	118	81	77	107	99.3754	94.2025	82.4349	97.6435
TRIM35	0.194973	0.402591	unchange	639	420	502	699	538.143	488.457	537.433	637.877
MAK16	0.124649	0.5643	unchange	870	718	851	874	732.683	835.03	911.066	797.574
HMBOX1	-0.295492	0.185207	unchange	1274	1268	999	1101	1072.92	1474.68	1069.51	1004.72
FUT10	0.478428	0.133534	unchange	225	139	186	318	189.487	161.656	199.128	290.193
MSR1	-0.354105	0.73149	unchange	30	6	18	7	25.2649	6.97796	19.2705	6.38789
DPYSL2	0.70323	0.0207906	up	246	129	248	348	207.172	150.026	265.505	317.57
SLC25A37	-0.537394	0.0110813	down	456579	482446	284460	380238	384514	561082	304538	346989
MBOAT4	0.99393	0.484595	unchange	2	8	2	21	1.68433	9.30395	2.14117	19.1637
DOCK5	0.0138228	0.952462	unchange	772	609	557	848	650.151	708.263	596.315	773.848
HMBOX1-IT1	-3.17718	0.0901764	unchange	8	9	0	2	6.73731	10.4669	0	1.82511
LEPROTL1	0.26664	0.20807	unchange	1042	653	963	1030	877.535	759.435	1030.97	939.933
DUSP26	-2.10042	0.0729471	unchange	14	20	6	2	11.7903	23.2599	6.4235	1.82511
NKX3-1	0.384337	0.420037	unchange	66	46	57	89	55.5828	53.4977	61.0232	81.2175
RPL21P80	-0.836187	0.104243	unchange	80	58	40	36	67.3731	67.4536	42.8233	32.852
LOXL2	0.314119	0.650094	unchange	26	22	26	34	21.8963	25.5859	27.8352	31.0269
RPL10AP2	0.105308	0.699046	unchange	370	240	332	308	311.601	279.119	355.434	281.067
PAICSP4	0.44343	0.33285	unchange	144	44	96	146	121.272	51.1717	102.776	133.233
ZDHHC2	0.336176	0.19905	unchange	1996	879	1328	2184	1680.96	1022.27	1421.73	1993.02
PCMTD1	-0.45351	0.0210008	unchange	2590	2117	1462	1999	2181.2	2462.06	1565.19	1824.2
BNIP3L	-0.357194	0.0547275	unchange	12820	7567	7077	8464	10796.5	8800.37	7576.52	7723.88
KIF13B	-0.454319	0.0374821	unchange	883	726	545	630	743.631	844.334	583.468	574.91
DCTN6	-0.225647	0.271056	unchange	1131	810	766	877	952.488	942.025	820.067	800.312
PPP2R2A	-0.136401	0.459548	unchange	2601	1935	1901	2197	2190.47	2250.39	2035.18	2004.89
ENTPD4-DT	-0.404337	0.70847	unchange	14	10	8	10	11.7903	11.6299	8.56467	9.12556
MAP2K1P1	0.032936	0.948884	unchange	102	36	52	83	85.9007	41.8678	55.6703	75.7422
ENTPD4	-0.166506	0.418047	unchange	2244	1895	1518	2214	1889.82	2203.87	1625.15	2020.4
SPIDR	0.283537	0.16201	unchange	1076	811	1004	1288	906.169	943.188	1074.87	1175.37
LSM12P1	0.347202	0.268615	unchange	368	156	272	368	309.916	181.427	291.199	335.821
MAPK6P4	-1.51848	0.388211	unchange	16	2	0	6	13.4746	2.32599	0	5.47534
RPS15AP24	0.0722088	0.835453	unchange	332	126	226	228	279.598	146.537	241.952	208.063
NDUFA5P12	0.0504044	0.975557	unchange	8	2	2	8	6.73731	2.32599	2.14117	7.30045
PNMA2	-2.09608	0.230641	unchange	8	8	0	4	6.73731	9.30395	0	3.65023
LYN	0.0258231	0.919842	unchange	1065	484	724	782	896.905	562.889	775.102	713.619
SARAF	0.088581	0.684156	unchange	7294	3522	4975	6097	6142.74	4096.06	5326.15	5563.86
CYP7B1	1.14593	0.102071	unchange	16	18	33	44	13.4746	20.9339	35.3292	40.1525
CA8	-0.000825199	0.996532	unchange	4940	2935	3491	4201	4160.29	3413.39	3737.41	3833.65
KCTD9P6	-1.37305	0.318791	unchange	6	14	6	2	5.05298	16.2819	6.4235	1.82511
RNF122	-0.171483	0.748677	unchange	72	39	36	61	60.6358	45.3568	38.541	55.6659
CRISPLD1	0.669602	0.669929	unchange	6	2	6	6	5.05298	2.32599	6.4235	5.47534
R3HCC1	0.0434291	0.828921	unchange	2034	1242	1604	1686	1712.96	1444.44	1717.22	1538.57
PEX2	0.128445	0.562498	unchange	1526	884	1320	1225	1285.14	1028.09	1413.17	1117.88
RPL3P9	0.394726	0.469889	unchange	152	26	104	108	128.009	30.2378	111.341	98.5561
ARMC1	0.0188377	0.92365	unchange	2427	1516	1695	2239	2043.93	1763.1	1814.64	2043.21
PAG1	0.15683	0.747019	unchange	54	71	66	78	45.4769	82.5726	70.6585	71.1794
CA3	-0.208996	0.648709	unchange	135	55	84	71	113.692	63.9647	89.929	64.7915
BPNT2	0.127567	0.52239	unchange	1664	1105	1278	1717	1401.36	1285.11	1368.21	1566.86
NPM1P6	0.126186	0.594146	unchange	1072	555	840	869	902.8	645.462	899.29	793.011
STAU2	0.107384	0.649927	unchange	848	502	577	856	714.155	583.823	617.727	781.148
HNRNPA1P4	0.322194	0.216091	unchange	1272	535	997	1154	1071.23	622.202	1067.37	1053.09
GEM	0.10293	0.954706	unchange	0	8	4	6	0	9.30395	4.28233	5.47534
FABP5	0.73102	0.322199	unchange	21	16	22	40	17.6854	18.6079	23.5528	36.5023
PDP1	-0.263523	0.382523	unchange	244	185	167	188	205.488	215.154	178.787	171.561
MTDH	-0.0474532	0.782592	unchange	11616	8251	8856	10159	9782.58	9595.86	9481.09	9270.66
POP1	0.0423707	0.850077	unchange	776	655	626	861	653.519	761.761	670.185	785.711
RPS23P1	-1.00724	0.345118	unchange	20	12	4	12	16.8433	13.9559	4.28233	10.9507
MRPS28	0.465593	0.0646904	unchange	1459	629	1278	1471	1228.72	731.523	1368.21	1342.37
ZNF706	0.0248607	0.896527	unchange	4337	2577	3096	3783	3652.47	2997.04	3314.53	3452.2
YWHAZ	0.0710778	0.750482	unchange	17750	8195	11466	14731	14948.4	9530.73	12275.3	13442.9
WRN	-0.120998	0.556539	unchange	5005	4803	3858	5347	4215.03	5585.86	4130.31	4879.44
RPL30	0.455473	0.0724833	unchange	12639	4902	10929	11744	10644.1	5701	11700.4	10717.1
CA13	-0.92654	0.338819	unchange	30	10	8	12	25.2649	11.6299	8.56467	10.9507
FSBP	0.00775662	0.978037	unchange	306	308	270	360	257.702	358.202	289.057	328.52
NIPAL2	-0.510524	0.296595	unchange	129	48	53	65	108.639	55.8237	56.7409	59.3162
CA2	0.349257	0.0871824	unchange	16284	8382	13790	16578	13713.8	9748.21	14763.3	15128.4
RIDA	0.0577379	0.788073	unchange	813	567	667	751	684.679	659.418	714.079	685.33
POLR2K	0.31067	0.147595	unchange	3427	1741	2923	3249	2886.1	2024.77	3129.31	2964.9
WWP1	0.234127	0.294802	unchange	1451	814	1066	1546	1221.98	946.677	1141.24	1410.81
TRIQK	0.167501	0.623673	unchange	359	135	221	308	302.337	157.004	236.599	281.067
RPL34P18	-0.480123	0.0791845	unchange	556	450	402	308	468.243	523.347	430.374	281.067
UQCRB	0.00754416	0.968692	unchange	13306	8013	10500	10294	11205.8	9319.07	11241.1	9393.85
LAPTM4B	0.45933	0.0908862	unchange	512	248	498	503	431.188	288.422	533.15	459.016
RPL30-AS1	-0.556768	0.171229	unchange	123	180	92	124	103.586	209.339	98.4937	113.157
UBE2HP1	-0.974985	0.0531758	unchange	126	56	32	58	106.113	65.1277	34.2587	52.9283
TSPYL5	1.54241	0.00972454	up	30	16	76	52	25.2649	18.6079	81.3643	47.4529
RAD54B	0.295309	0.325538	unchange	208	153	194	247	175.17	177.938	207.693	225.401
UBR5	-0.292073	0.147539	unchange	5730	4633	3356	5202	4825.6	5388.15	3592.88	4747.12
PTDSS1	0.324573	0.151676	unchange	2184	1062	1769	2147	1839.29	1235.1	1893.86	1959.26
RPS26P6	-0.0530687	0.925178	unchange	42	48	46	42	35.3709	55.8237	49.2468	38.3274
NASPP1	0.433246	0.117186	unchange	380	214	404	370	320.022	248.881	432.516	337.646
SDCBPP2	-1.61586	0.406555	unchange	8	4	0	4	6.73731	4.65198	0	3.65023
MTBP	0.156656	0.525597	unchange	746	600	560	961	628.254	697.796	599.527	876.967
MTERF3	0.163618	0.464905	unchange	1003	582	848	875	844.691	676.862	907.855	798.487
MRPL13	0.230545	0.349083	unchange	1280	597	1028	1076	1077.97	694.307	1100.56	981.911
SUMO2P20	0.0146359	0.982387	unchange	68	16	40	38	57.2672	18.6079	42.8233	34.6771
TMEM74	-0.967749	0.445056	unchange	10	12	2	10	8.42164	13.9559	2.14117	9.12556
FBXO32	0.149941	0.865149	unchange	26	10	11	28	21.8963	11.6299	11.7764	25.5516
MATN2	0.320196	0.73697	unchange	15	14	27	8	12.6325	16.2819	28.9057	7.30045
FBXO43	0.032942	0.892112	unchange	599	520	466	695	504.456	604.757	498.892	634.227
SUMO2P19	0.0625535	0.949184	unchange	6	24	12	23	5.05298	27.9119	12.847	20.9888
PTK2B	-0.579396	0.00132368	down	7537	6171	4112	5093	6347.39	7176.84	4402.24	4647.65
ATP6V1C1	0.12247	0.556198	unchange	4448	2503	3029	4389	3745.95	2910.97	3242.8	4005.21
RB1CC1	-0.547415	0.00291498	down	8488	7077	4652	6072	7148.29	8230.51	4980.35	5541.04
SLEAR	-2.08805	0.150913	unchange	16	7	4	1	13.4746	8.14096	4.28233	0.912556
RPS10P16	2.24985	0.619292	unchange	0	3	0	18	0	3.48898	0	16.426
MED30	0.289126	0.223751	unchange	808	455	758	733	680.469	529.162	811.502	668.904
RDH10	-0.269093	0.258159	unchange	544	421	373	424	458.137	489.62	399.328	386.924
H2AZP2	0.50239	0.569175	unchange	16	11	16	22	13.4746	12.7929	17.1293	20.0762
RNF19A	-0.274279	0.195682	unchange	4442	4182	2915	4374	3740.89	4863.64	3120.75	3991.52
RAB2A	0.396321	0.0838069	unchange	1711	835	1504	1718	1440.94	971.1	1610.16	1567.77
STK3	-0.0502937	0.849971	unchange	337	271	261	327	283.809	315.171	279.422	298.406
ATP6V0D2	-0.929401	0.413402	unchange	14	12	4	10	11.7903	13.9559	4.28233	9.12556
TOX	-0.838104	0.301709	unchange	28	22	12	16	23.5806	25.5859	12.847	14.6009
ASAP1	0.0428163	0.816529	unchange	7638	5316	5530	7752	6432.45	6182.48	5920.33	7074.14
BHLHE22	0.688081	0.687685	unchange	2	4	6	4	1.68433	4.65198	6.4235	3.65023
FAM91A1	0.0660312	0.788907	unchange	1644	1734	1364	2298	1384.52	2016.63	1460.28	2097.05
SLA	0.545548	0.350847	unchange	40	33	33	76	33.6866	38.3788	35.3292	69.3543
TBC1D31	-0.0285776	0.888754	unchange	1379	926	957	1282	1161.34	1076.93	1024.55	1169.9
IMPDH1P6	-0.490175	0.705885	unchange	11	8	2	12	9.2638	9.30395	2.14117	10.9507
SDC2	-0.867369	0.500734	unchange	4	16	6	6	3.36866	18.6079	6.4235	5.47534
PKHD1L1	-0.435266	0.433472	unchange	55	65	29	64	46.319	75.5946	31.0469	58.4036
LACTB2	0.406191	0.124686	unchange	520	262	486	511	437.925	304.704	520.303	466.316
TRAM1	0.422561	0.0853531	unchange	2388	1067	1828	2635	2011.09	1240.91	1957.03	2404.59
NCOA2	-0.0863963	0.666454	unchange	1738	1279	1184	1656	1463.68	1487.47	1267.57	1511.19
SBSPON	-0.139861	0.785304	unchange	80	43	60	47	67.3731	50.0087	64.235	42.8901
LYNX1	0.809768	0.344124	unchange	22	10	38	14	18.5276	11.6299	40.6822	12.7758
ZHX2	0.273632	0.400896	unchange	258	130	237	212	217.278	151.189	253.728	193.462
RPL7	0.404964	0.1004	unchange	16217	6500	13379	15093	13657.4	7559.46	14323.3	13773.2
CPQ	0.92319	5.96084e-05	up	688	377	923	1036	579.409	438.449	988.148	945.408
DERL1	0.109064	0.584035	unchange	2429	1469	1779	2351	2045.62	1708.44	1904.57	2145.42
MTFR1	0.0984877	0.666408	unchange	1260	665	874	1129	1061.13	773.391	935.69	1030.28
THEM6	0.621018	0.0126324	up	560	314	665	633	471.612	365.18	711.938	577.648
BAALC	4.08363	0.00997155	up	2	0	14	18	1.68433	0	14.9882	16.426
SNTB1	0.0251763	0.895023	unchange	3066	1957	2183	2857	2582.08	2275.98	2337.08	2607.17
ATP6V1H	0.286836	0.167739	unchange	1938	1094	1725	1862	1632.11	1272.32	1846.76	1699.18
NCAPGP1	-1.02994	0.0402655	down	83	88	49	35	69.8996	102.343	52.4586	31.9395
C8orf33	0.124417	0.550624	unchange	1729	1080	1518	1461	1456.1	1256.03	1625.15	1333.24
NTAQ1	0.128419	0.648803	unchange	310	188	239	295	261.071	218.643	255.869	269.204
DUTP2	-0.709525	0.288159	unchange	40	43	15	38	33.6866	50.0087	16.0587	34.6771
ATAD2	-0.00421421	0.981621	unchange	11424	8576	8306	11664	9620.88	9973.84	8892.26	10644.1
RNU6-875P	-0.830626	0.549118	unchange	6	13	1	11	5.05298	15.1189	1.07058	10.0381
PLPP5	-0.217962	0.357811	unchange	600	511	414	549	505.298	594.29	443.221	500.993
NSD3	-0.107144	0.591752	unchange	5194	3978	3363	5210	4374.2	4626.39	3600.37	4754.42
RNF5P1	0.713127	0.00350115	up	2980	1259	3067	3546	2509.65	1464.21	3283.48	3235.92
LINC02912	0.920762	0.363535	unchange	9	10	8	30	7.57948	11.6299	8.56467	27.3767
TTI2	0.128977	0.654263	unchange	334	194	231	337	281.283	225.621	247.305	307.531
PDE7A	-0.0187527	0.919147	unchange	2543	1857	1936	2381	2141.62	2159.68	2072.65	2172.8
SPAG1	-0.426571	0.41428	unchange	54	79	48	55	45.4769	91.8765	51.388	50.1906
STMN2	-1.11343	0.48497	unchange	16	4	8	0	13.4746	4.65198	8.56467	0
NEIL2	-0.203758	0.486652	unchange	388	248	298	237	326.76	288.422	319.034	216.276
JPH1	-0.495932	0.650337	unchange	18	8	6	12	15.159	9.30395	6.4235	10.9507
PCBP2P2	0.159084	0.550074	unchange	3362	1268	2149	2751	2831.36	1474.68	2300.68	2510.44
ASAH1	-0.303933	0.0945034	unchange	4746	3665	2976	3839	3996.91	4262.37	3186.06	3503.3
ABRAXAS1P2	0.294874	0.827102	unchange	10	3	7	8	8.42164	3.48898	7.49408	7.30045
XRCC6P4	-0.0244791	0.960437	unchange	88	44	68	56	74.1104	51.1717	72.7997	51.1032
TARDBPP4	-0.217007	0.822281	unchange	24	8	12	14	20.2119	9.30395	12.847	12.7758
YTHDF3	-0.132879	0.511163	unchange	2518	1977	1660	2468	2120.57	2299.24	1777.17	2252.19
GDAP1	-0.0982601	0.819609	unchange	88	76	76	77	74.1104	88.3875	81.3643	70.2668
SCX	-0.303961	0.504642	unchange	83	153	97	105	69.8996	177.938	103.847	95.8184
HSF1	-0.0099269	0.957167	unchange	5691	4265	4901	4865	4792.76	4960.17	5246.93	4439.59
DGAT1	-0.261242	0.195101	unchange	4127	3981	3205	3649	3475.61	4629.88	3431.22	3329.92
SCRT1	0.252193	0.879445	unchange	4	4	2	8	3.36866	4.65198	2.14117	7.30045
FBXL6	-0.255407	0.265705	unchange	1951	2151	1673	1840	1643.06	2501.6	1791.09	1679.1
ADCK5	-0.0428956	0.847423	unchange	1393	1381	1355	1365	1173.13	1606.09	1450.64	1245.64
CPSF1	-0.120872	0.541821	unchange	11228	10954	9649	11045	9455.82	12739.4	10330.1	10079.2
SLC39A4	-0.200029	0.325092	unchange	1423	1061	1061	1076	1198.4	1233.94	1135.89	981.911
VPS28	-0.304518	0.10867	unchange	6068	4985	4483	4419	5110.25	5797.52	4799.42	4032.59
BOP1	0.180041	0.328242	unchange	5287	4080	5235	5277	4452.52	4745.02	5604.5	4815.56
SLC52A2	0.150587	0.473064	unchange	1519	916	1306	1322	1279.25	1065.3	1398.18	1206.4
NAT1	0.270246	0.335303	unchange	317	184	264	327	266.966	213.991	282.634	298.406
SLC45A4	0.386391	0.0551461	unchange	1229	790	1183	1412	1035.02	918.765	1266.5	1288.53
NPM1P21	0.267887	0.717438	unchange	51	10	28	40	42.9504	11.6299	29.9763	36.5023
PLAG1	-0.565075	0.0683362	unchange	346	416	210	326	291.389	483.805	224.822	297.493
CHCHD7	-0.00139486	0.994797	unchange	1193	721	899	965	1004.7	838.519	962.454	880.617
NDRG1	0.235595	0.430768	unchange	302	182	299	252	254.334	211.665	320.104	229.964
TRPS1	0.167865	0.702367	unchange	80	75	66	112	67.3731	87.2245	70.6585	102.206
PPP3CC	0.161715	0.45441	unchange	739	592	681	807	622.359	688.492	729.067	736.433
FNTA	-0.0527447	0.781766	unchange	2066	1643	1604	1974	1739.91	1910.8	1717.22	1801.39
HGSNAT	-0.126358	0.536188	unchange	1749	1561	1341	1726	1472.94	1815.43	1435.65	1575.07
AFG3L2P1	-0.31443	0.680495	unchange	38	16	16	26	32.0022	18.6079	17.1293	23.7265
DLGAP2	-3.87193	0.0184971	down	22	8	0	2	18.5276	9.30395	0	1.82511
POMK	0.198968	0.309715	unchange	1456	1173	1363	1658	1226.19	1364.19	1459.2	1513.02
PHF20L1	-0.0356178	0.84918	unchange	4090	3499	3332	4122	3444.45	4069.32	3567.18	3761.56
ENPP2	-0.557466	0.477826	unchange	33	28	30	10	27.7914	32.5638	32.1175	9.12556
LETM2	0.336586	0.478629	unchange	67	46	58	84	56.425	53.4977	62.0938	76.6547
COPS5	0.236262	0.212877	unchange	2844	1766	2452	2868	2395.11	2053.85	2625.07	2617.21
ARFGEF1	-0.0369974	0.85621	unchange	1855	1130	1231	1629	1562.21	1314.18	1317.89	1486.55
ZNF707	-0.282297	0.251144	unchange	788	835	667	689	663.625	971.1	714.079	628.751
LINC02878	-0.222039	0.70165	unchange	39	57	44	41	32.8444	66.2907	47.1057	37.4148
MAPK15	0.730141	0.249107	unchange	26	24	42	41	21.8963	27.9119	44.9645	37.4148
FAM83H	-0.256267	0.224312	unchange	988	691	647	742	832.058	803.629	692.667	677.117
MIR4664	-0.214619	0.863882	unchange	5	12	5	11	4.21082	13.9559	5.35292	10.0381
SCRIB	-0.182693	0.313199	unchange	7933	6661	6048	6833	6680.89	7746.7	6474.89	6235.5
NRBP2	-0.10178	0.678364	unchange	1001	1146	967	1085	843.006	1332.79	1035.25	990.124
EPPK1	-1.31486	0.358648	unchange	3	15	4	4	2.52649	17.4449	4.28233	3.65023
PARP10	-0.0728722	0.730153	unchange	3372	3227	3224	3085	2839.78	3752.98	3451.56	2815.24
GRINA	-0.211397	0.257368	unchange	3493	2374	2434	2543	2941.68	2760.95	2605.8	2320.63
OPLAH	-0.555902	0.0276804	down	780	867	529	619	656.888	1008.32	566.339	564.872
CYC1	0.249552	0.186468	unchange	9803	5950	9031	9178	8255.73	6919.81	9668.44	8375.44
SHARPIN	0.0113672	0.953391	unchange	7603	6309	7194	6736	6402.97	7337.33	7701.78	6146.98
WDR97	-0.5653	0.0777718	unchange	286	363	193	263	240.859	422.167	206.623	240.002
HGH1	0.262305	0.260346	unchange	976	512	800	927	821.952	595.453	856.467	845.94
TSSK5P	0.443029	0.423509	unchange	45	48	38	94	37.8974	55.8237	40.6822	85.7803
TP53INP1	-0.0119542	0.949409	unchange	3904	3382	3284	3993	3287.81	3933.25	3515.8	3643.84
VCPIP1	-0.095525	0.627151	unchange	1849	1421	1304	1761	1557.16	1652.61	1396.04	1607.01
SGK3	0.467353	0.314172	unchange	74	43	80	77	62.3201	50.0087	85.6467	70.2668
PTTG3P	-0.167502	0.698699	unchange	158	66	104	84	133.062	76.7576	111.341	76.6547
MCMDC2	0.472755	0.696834	unchange	8	6	11	8	6.73731	6.97796	11.7764	7.30045
FBXO25	0.222197	0.359962	unchange	1122	574	978	917	944.908	667.558	1047.03	836.814
TRHR	0.743892	0.460148	unchange	6	16	9	32	5.05298	18.6079	9.63525	29.2018
ENY2	0.120639	0.530789	unchange	6083	3509	4811	5324	5122.88	4080.95	5150.58	4858.45
NUDCD1	0.306651	0.222639	unchange	736	374	564	770	619.833	434.96	603.809	702.668
ANKRD46	0.320718	0.368686	unchange	148	93	120	178	124.64	108.158	128.47	162.435
PABPC1	-0.0521403	0.758449	unchange	92438	65916	71461	79468	77848	76659.9	76505	72519
RPL5P23	0.335977	0.425761	unchange	229	64	168	175	192.856	74.4316	179.858	159.697
EMC2	0.0464689	0.824563	unchange	1549	895	1133	1327	1304.51	1040.88	1212.97	1210.96
CHRAC1	0.140257	0.495307	unchange	2288	1282	1792	2028	1926.87	1490.96	1918.49	1850.66
EIF3E	0.0598284	0.740523	unchange	13833	8530	10281	12578	11649.7	9920.34	11006.7	11478.1
RPS20	0.0911273	0.649081	unchange	34543	19102	27799	27279	29090.9	22215.5	29761.1	24893.6
PLEKHA2	0.877616	0.00125646	up	264	160	364	397	222.331	186.079	389.692	362.285
HTRA4	-0.234141	0.823015	unchange	26	6	6	20	21.8963	6.97796	6.4235	18.2511
TM2D2	0.273225	0.218685	unchange	848	509	766	833	714.155	591.964	820.067	760.159
ADAM32	1.17508	0.167281	unchange	10	12	22	29	8.42164	13.9559	23.5528	26.4641
TERF1	-0.0497797	0.802378	unchange	1311	968	1032	1150	1104.08	1125.78	1104.84	1049.44
GGH	0.3597	0.10537	unchange	1282	685	1151	1291	1079.65	796.651	1232.24	1178.11
CSPP1	-0.290395	0.154364	unchange	3311	3207	2491	2916	2788.41	3729.72	2666.82	2661.01
KAT6A	-0.107298	0.574707	unchange	3571	3064	2704	3510	3007.37	3563.41	2894.86	3203.07
PLAT	0.142349	0.791652	unchange	49	50	64	45	41.266	58.1497	68.5173	41.065
POLB	0.227385	0.369096	unchange	559	308	483	499	470.77	358.202	517.092	455.366
VDAC3	0.243415	0.234776	unchange	11804	6080	9452	10983	9940.9	7071	10119.2	10022.6
TRMT12	0.0883138	0.700055	unchange	615	434	537	562	517.931	504.739	574.903	512.857
TATDN1	0.360172	0.200921	unchange	628	266	503	592	528.879	309.356	538.503	540.233
NDUFB9	0.0622486	0.738241	unchange	5780	4006	5060	4965	4867.71	4658.95	5417.15	4530.84
MTSS1	-0.0512987	0.802868	unchange	1457	1196	1085	1494	1227.03	1390.94	1161.58	1363.36
GSR	-0.331418	0.100548	unchange	7937	4325	4109	5383	6684.26	5029.95	4399.03	4912.29
UBXN8	-0.351386	0.0853809	unchange	1213	928	787	881	1021.55	1079.26	842.549	803.962
PPP2CB	0.18507	0.420968	unchange	1758	859	1323	1540	1480.52	999.012	1416.38	1405.34
TEX15	-0.157858	0.850738	unchange	22	16	14	20	18.5276	18.6079	14.9882	18.2511
TMEM71	-0.880644	0.309647	unchange	40	14	18	9	33.6866	16.2819	19.2705	8.21301
ADAM9	0.0374843	0.873295	unchange	878	608	584	941	739.42	707.1	625.221	858.715
NKAIN3	0.811723	0.648308	unchange	8	0	8	4	6.73731	0	8.56467	3.65023
DENND3	0.00862834	0.97607	unchange	358	333	262	450	301.495	387.277	280.493	410.65
IQANK1	0.174651	0.899651	unchange	10	3	5	9	8.42164	3.48898	5.35292	8.21301
SAMD12	-0.156059	0.881166	unchange	30	4	17	10	25.2649	4.65198	18.1999	9.12556
SLC39A14	0.926144	0.0156977	up	86	64	118	167	72.4261	74.4316	126.329	152.397
NPM2	-0.42837	0.630526	unchange	23	14	12	15	19.3698	16.2819	12.847	13.6883
FGF17	0.803675	0.0909036	unchange	64	35	86	81	53.8985	40.7048	92.0702	73.9171
FHIP2B	-0.0367751	0.863448	unchange	1750	1713	1643	1773	1473.79	1992.21	1758.97	1617.96
HR	0.164231	0.498269	unchange	460	329	383	496	387.395	382.625	410.033	452.628
REEP4	-0.295804	0.124574	unchange	7090	6411	5374	5680	5970.94	7455.95	5753.31	5183.32
BMP1	0.227858	0.331168	unchange	710	705	738	951	597.936	819.911	790.09	867.841
PHYHIP	-0.360928	0.644119	unchange	18	32	19	22	15.159	37.2158	20.3411	20.0762
POLR3D	0.234819	0.307637	unchange	1031	565	778	1056	868.271	657.092	832.914	963.659
PIWIL2	-1.01229	0.383602	unchange	20	10	2	13	16.8433	11.6299	2.14117	11.8632
COX6C	-0.0125793	0.949695	unchange	4629	2918	3769	3502	3898.38	3393.62	4035.03	3195.77
RMDN1	-0.00400317	0.985216	unchange	1368	777	985	1093	1152.08	903.646	1054.52	997.424
NTAN1P2	-1.54636	0.225534	unchange	11	12	4	4	9.2638	13.9559	4.28233	3.65023
CPNE3	0.225655	0.28423	unchange	1119	775	913	1291	942.382	901.32	977.443	1178.11
CNGB3	1.26103	0.535141	unchange	4	1	0	12	3.36866	1.16299	0	10.9507
TAGLN2P1	0.425336	0.310925	unchange	188	60	162	148	158.327	69.7796	173.434	135.058
FZD3	0.0346127	0.887861	unchange	543	416	394	593	457.295	483.805	421.81	541.146
