## Supplementary Tables for "Human genetics implicates a BACH2-NRF2 axis in fetal heamoglobin activation" (part 3 of 3)

### Sheet: ST10 (continued)
Supplementary Table 10. Differentially expressed genes in scrambled control and BACH2 knockdown differentiated erythroid cells.
INTS9	0.463681	0.0514241	unchange	566	336	533	687	476.665	390.766	570.621	626.926
IKBKB	-0.204018	0.288996	unchange	2625	2245	1996	2244	2210.68	2610.92	2136.88	2047.78
OXR1	0.0163268	0.938006	unchange	1076	701	782	991	906.169	815.259	837.196	904.343
PTP4A3	1.44264	0.0116288	up	30	18	65	62	25.2649	20.9339	69.5879	56.5785
CCNE2	0.0529032	0.840371	unchange	872	843	644	1191	734.367	980.404	689.456	1086.85
LRP12	-0.314637	0.299658	unchange	248	187	152	197	208.857	217.48	162.729	179.774
RBM12B-AS1	0.0898687	0.90959	unchange	28	33	9	61	23.5806	38.3788	9.63525	55.6659
MAFA	-0.115304	0.902052	unchange	42	5	12	28	35.3709	5.81497	12.847	25.5516
ZC3H3	-0.13615	0.48787	unchange	1610	1247	1241	1342	1355.88	1450.25	1328.59	1224.65
RN7SKP175	-0.253105	0.693707	unchange	31	42	32	31	26.1071	48.8457	34.2587	28.2892
GSDMD	-0.151904	0.456752	unchange	3183	2908	2769	2730	2680.61	3381.99	2964.45	2491.28
MROH6	-0.313101	0.214533	unchange	692	759	559	635	582.778	882.712	598.456	579.473
NAPRT	-0.0272737	0.890892	unchange	12016	10776	11501	10864	10119.4	12532.4	12312.8	9914.01
TIGD5	0.170752	0.518384	unchange	440	255	322	446	370.552	296.563	344.728	407
PYCR3	0.207383	0.33993	unchange	837	531	700	853	704.891	617.55	749.408	778.411
GFUS	0.0273107	0.878985	unchange	16975	13141	15109	15307	14295.7	15282.9	16175.4	13968.5
ZNF623	-0.0248457	0.907056	unchange	1283	1118	1000	1389	1080.5	1300.23	1070.58	1267.54
TMEM67	0.262589	0.432997	unchange	159	188	200	227	133.904	218.643	214.117	207.15
KLF10	-0.159223	0.385721	unchange	3837	2644	2509	3245	3231.38	3074.96	2686.09	2961.25
RPL5P24	-0.610088	0.659118	unchange	18	2	4	8	15.159	2.32599	4.28233	7.30045
VPS13B	-0.356264	0.108487	unchange	2322	2145	1386	2181	1955.5	2494.62	1483.83	1990.29
RPL8	0.128247	0.494317	unchange	136755	86169	120906	116124	115170	100214	129440	105970
COMMD5	0.109581	0.685815	unchange	697	343	568	502	586.988	398.907	608.091	458.103
ZNF250	-0.151993	0.598074	unchange	300	218	189	277	252.649	253.533	202.34	252.778
ZNF16	-0.294605	0.344075	unchange	317	201	228	181	266.966	233.762	244.093	165.173
SUMO2P16	0.824939	0.474122	unchange	7	8	20	6	5.89515	9.30395	21.4117	5.47534
MROH1	-0.170966	0.415428	unchange	2192	2151	1817	2098	1846.02	2501.6	1945.25	1914.54
EXT1	0.372005	0.153273	unchange	350	225	347	383	294.757	261.674	371.492	349.509
MTMR9	-0.186169	0.433889	unchange	885	842	622	929	745.315	979.241	665.903	847.765
SLC35G5	-1.15976	0.257816	unchange	12	22	8	8	10.106	25.5859	8.56467	7.30045
CLN8	-0.386668	0.080943	unchange	1506	1329	875	1330	1268.3	1545.62	936.76	1213.7
ARHGEF10	-0.390128	0.760626	unchange	6	11	4	10	5.05298	12.7929	4.28233	9.12556
KBTBD11	1.36199	0.266868	unchange	16	0	18	18	13.4746	0	19.2705	16.426
MYOM2	0.121414	0.775514	unchange	116	58	78	106	97.691	67.4536	83.5055	96.731
TPD52	-0.127662	0.63702	unchange	344	273	238	329	289.704	317.497	254.799	300.231
MYBL1	-0.260276	0.617534	unchange	64	51	36	61	53.8985	59.3127	38.541	55.6659
SORBS3	-0.30187	0.632279	unchange	37	36	27	33	31.1601	41.8678	28.9057	30.1144
SLC30A8	0.037561	0.969842	unchange	8	20	20	10	6.73731	23.2599	21.4117	9.12556
ZNF596	-0.280575	0.438807	unchange	151	138	96	146	127.167	160.493	102.776	133.233
ANGPT2	-0.773018	0.289783	unchange	35	31	24	14	29.4757	36.0528	25.694	12.7758
AGPAT5	0.182452	0.3257	unchange	2808	1863	2338	2893	2364.8	2166.66	2503.02	2640.03
MCPH1	0.0459596	0.819658	unchange	1344	892	1008	1272	1131.87	1037.39	1079.15	1160.77
ENPP7P6	1.0718	0.538971	unchange	1	5	12	1	0.842164	5.81497	12.847	0.912556
EFR3A	0.152119	0.488992	unchange	1416	821	1004	1438	1192.5	954.818	1074.87	1312.26
UTP23	-0.0989191	0.630231	unchange	1171	976	926	1083	986.174	1135.08	991.36	988.298
RAD21-AS1	2.1778	0.0896936	unchange	3	3	15	12	2.52649	3.48898	16.0587	10.9507
RHOBTB2	0.245666	0.319527	unchange	420	367	413	528	353.709	426.819	442.151	481.83
TNFRSF10B	-0.0607621	0.757403	unchange	3446	3119	2781	3595	2902.1	3627.38	2977.29	3280.64
TNFRSF10C	-0.358518	0.746797	unchange	26	6	18	4	21.8963	6.97796	19.2705	3.65023
TNFRSF10D	-0.0819082	0.781188	unchange	259	265	228	276	218.12	308.193	244.093	251.866
TNFRSF10A	-0.529329	0.0715321	unchange	295	244	158	218	248.438	283.771	169.152	198.937
TNFRSF10A-AS1	-0.436084	0.525118	unchange	34	31	18	31	28.6336	36.0528	19.2705	28.2892
CHMP7	0.0208848	0.917207	unchange	1745	1071	1259	1543	1469.58	1245.57	1347.86	1408.07
TONSL-AS1	0.30047	0.406206	unchange	118	125	132	174	99.3754	145.374	141.317	158.785
KIFC2	0.1299	0.594595	unchange	3150	3924	3879	4099	2652.82	4563.59	4152.79	3740.57
FOXH1	0.192782	0.729687	unchange	49	33	39	54	41.266	38.3788	41.7527	49.278
PPP1R16A	-0.125334	0.546039	unchange	3172	3087	2834	2964	2671.34	3590.16	3034.03	2704.82
GPT	0.195349	0.396936	unchange	1574	1449	1882	1569	1325.57	1685.18	2014.84	1431.8
MFSD3	0.0703483	0.79638	unchange	499	487	575	460	420.24	566.378	615.585	419.776
RECQL4	-0.127093	0.530025	unchange	14007	14005	12442	13581	11796.2	16287.7	13320.2	12393.4
LRRC14	0.256592	0.230154	unchange	1240	1008	1090	1621	1044.28	1172.3	1166.94	1479.25
C8orf82	0.331681	0.122682	unchange	1055	621	955	1103	888.483	722.219	1022.41	1006.55
ZNF251	-0.21527	0.399048	unchange	438	404	338	394	368.868	469.85	361.857	359.547
ZNF517	-0.0550873	0.868412	unchange	179	163	171	158	150.747	189.568	183.07	144.184
EIF3H	0.105281	0.596565	unchange	14490	7884	11308	11930	12203	9169.04	12106.2	10886.8
DNAAF11	-0.232545	0.807457	unchange	12	26	6	30	10.106	30.2378	6.4235	27.3767
SNX16	0.167003	0.516311	unchange	408	384	382	522	343.603	446.59	408.963	476.354
BIN3	0.168817	0.380353	unchange	1533	1128	1382	1585	1291.04	1311.86	1479.55	1446.4
CSMD1	-2.26211	0.205473	unchange	11	4	1	2	9.2638	4.65198	1.07058	1.82511
TONSL	-0.230153	0.241696	unchange	7304	6931	5823	6444	6151.17	8060.71	6234.01	5880.51
C8orf58	0.559793	0.14199	unchange	131	70	151	134	110.323	81.4096	161.658	122.283
CIBAR1	0.433786	0.218495	unchange	147	94	128	195	123.798	109.321	137.035	177.948
RRM2B	0.17156	0.461929	unchange	886	499	644	883	746.157	580.334	689.456	805.787
RAD21	0.0697243	0.72404	unchange	17608	9828	11934	16201	14828.8	11429.9	12776.3	14784.3
PLEC	-1.38799	7.77769e-12	down	4747	4121	1398	2039	3997.75	4792.7	1496.68	1860.7
TAF2	-0.016463	0.933589	unchange	2444	1866	1753	2523	2058.25	2170.15	1876.73	2302.38
UBE2W	-0.195561	0.417399	unchange	672	538	421	645	565.934	625.691	450.716	588.599
ELOC	0.113138	0.582327	unchange	3995	2165	3118	3317	3364.45	2517.88	3338.08	3026.95
TMEM70	0.425047	0.0842439	unchange	1211	556	1024	1254	1019.86	646.625	1096.28	1144.35
DSTNP3	0.412187	0.744093	unchange	6	7	6	12	5.05298	8.14096	6.4235	10.9507
RBM12B	-0.0867342	0.713603	unchange	1560	1197	938	1690	1313.78	1392.1	1004.21	1542.22
ZNF7	-0.178027	0.411842	unchange	1133	1060	898	1063	954.172	1232.77	961.384	970.047
HMGB1P19	0.145558	0.898835	unchange	12	9	18	4	10.106	10.4669	19.2705	3.65023
FAM83A-AS2	-1.07871	0.508877	unchange	9	4	2	4	7.57948	4.65198	2.14117	3.65023
C8orf76	-0.00952606	0.980986	unchange	107	83	80	109	90.1116	96.5285	85.6467	99.4686
ZHX1-C8orf76	-1.86064	0.144167	unchange	6	21	5	3	5.05298	24.4229	5.35292	2.73767
UBA52P5	-0.196177	0.740783	unchange	68	28	44	35	57.2672	32.5638	47.1057	31.9395
ZHX1	-0.157796	0.458916	unchange	2699	1491	1538	2133	2273	1734.02	1646.56	1946.48
FAM83A	-0.737287	9.70078e-05	down	8362	4908	3572	4192	7042.18	5707.97	3824.12	3825.44
EEF1D	-0.160351	0.383587	unchange	33435	23301	25463	24311	28157.8	27098.9	27260.3	22185.2
FAM86B2	0.0279377	0.97477	unchange	15	24	30	10	12.6325	27.9119	32.1175	9.12556
OSR2	-2.16054	0.040245	down	32	16	8	2	26.9493	18.6079	8.56467	1.82511
CCAR2	0.124081	0.486736	unchange	7812	5361	6878	7235	6578.99	6234.81	7363.47	6602.34
FABP4	1.04696	0.422364	unchange	2	8	7	16	1.68433	9.30395	7.49408	14.6009
FTH1P11	-0.0681679	0.775533	unchange	4966	2164	3132	3331	4182.19	2516.72	3353.07	3039.72
IMPA1	0.154499	0.543015	unchange	604	435	430	732	508.667	505.902	460.351	667.991
SLC10A5	-2.15665	0.0786037	unchange	8	24	2	6	6.73731	27.9119	2.14117	5.47534
ZFAND1	-0.124935	0.535363	unchange	1430	928	980	1146	1204.29	1079.26	1049.17	1045.79
CHMP4C	-0.648486	0.273691	unchange	65	34	30	31	54.7407	39.5418	32.1175	28.2892
HNRNPA1P36	0.545281	0.772048	unchange	0	6	5	5	0	6.97796	5.35292	4.56278
GPAT4-AS1	-0.29653	0.793416	unchange	31	2	10	14	26.1071	2.32599	10.7058	12.7758
GINS4	0.166994	0.382774	unchange	2974	1826	2490	2775	2504.6	2123.63	2665.75	2532.34
GPAT4	0.12351	0.485599	unchange	4424	3205	3837	4396	3725.73	3727.4	4107.83	4011.6
GOLGA7	0.351177	0.146807	unchange	952	557	721	1181	801.74	647.788	771.891	1077.73
ARHGAP39	0.933238	0.073447	unchange	40	32	71	65	33.6866	37.2158	76.0114	59.3162
DMTN	-0.245009	0.155169	unchange	49675	33434	32820	36135	41834.5	38883.5	35136.5	32975.2
EXTL3	0.0958681	0.67996	unchange	558	387	448	552	469.928	450.079	479.621	503.731
TMEM249	-0.395905	0.435665	unchange	75	117	96	53	63.1623	136.07	102.776	48.3655
UBE2V2	0.0788782	0.683149	unchange	3696	2179	2829	3219	3112.64	2534.16	3028.68	2937.52
LRATD2	-1.43988	0.0119386	down	66	60	20	27	55.5828	69.7796	21.4117	24.639
PRNCR1	-0.520313	0.0891343	unchange	264	266	182	192	222.331	309.356	194.846	175.211
AGO2	0.0605644	0.747528	unchange	9889	6906	7099	10367	8328.16	8031.64	7600.07	9460.47
ERICD	1.40584	0.100201	unchange	12	8	26	26	10.106	9.30395	27.8352	23.7265
MICU3	2.12643	0.0543692	unchange	2	8	10	39	1.68433	9.30395	10.7058	35.5897
RNU6-1011P	0.761493	0.633718	unchange	4	3	4	8	3.36866	3.48898	4.28233	7.30045
PTK2	0.0847105	0.645946	unchange	2952	1989	2320	2856	2486.07	2313.19	2483.75	2606.26
C8orf88	0.366718	0.194008	unchange	447	210	366	450	376.447	244.229	391.833	410.65
PIP4P2	0.237391	0.370266	unchange	535	298	379	586	450.558	346.572	405.751	534.758
OTUD6B	0.346536	0.127779	unchange	626	399	572	711	527.195	464.035	612.374	648.828
LRRC69	-0.611921	0.294046	unchange	43	63	35	37	36.2131	73.2686	37.4704	33.7646
MCM4	0.262082	0.135233	unchange	21096	13508	18572	22205	17766.3	15709.7	19882.9	20263.3
RIPK2	0.323524	0.245731	unchange	847	346	690	724	713.313	402.396	738.702	660.691
OSGIN2	0.196613	0.392827	unchange	920	522	686	932	774.791	607.083	734.42	850.502
DECR1	0.23651	0.225452	unchange	6576	3733	5682	6092	5538.07	4341.46	6083.05	5559.29
NBN	0.219327	0.296996	unchange	2794	1598	2051	2968	2353.01	1858.46	2195.77	2708.47
CEBPD	-0.443291	0.412619	unchange	74	40	41	40	62.3201	46.5198	43.8939	36.5023
PRKDC	0.270581	0.188565	unchange	14609	8050	10873	15885	12303.2	9362.1	11640.5	14496
TUSC3	0.182621	0.901754	unchange	4	6	4	8	3.36866	6.97796	4.28233	7.30045
ZNF703	-0.278099	0.664879	unchange	52	24	30	30	43.7925	27.9119	32.1175	27.3767
ERLIN2	0.181005	0.369465	unchange	1489	962	1186	1557	1253.98	1118.8	1269.71	1420.85
PLPBP	0.125277	0.553461	unchange	1684	984	1208	1647	1418.2	1144.39	1293.26	1502.98
ADGRA2	0.576939	0.693764	unchange	8	2	6	8	6.73731	2.32599	6.4235	7.30045
RAB11FIP1	0.220726	0.214783	unchange	5650	4518	5420	6426	4758.23	5254.41	5802.56	5864.09
EIF4EBP1	0.0957475	0.690431	unchange	2426	1091	1731	1851	2043.09	1268.83	1853.18	1689.14
RNU6-988P	0.730891	0.596805	unchange	7	3	7	9	5.89515	3.48898	7.49408	8.21301
STAR	-0.540481	0.238145	unchange	81	107	60	74	68.2153	124.44	64.235	67.5292
LSM1	0.108095	0.593599	unchange	2186	1271	1724	1900	1840.97	1478.17	1845.69	1733.86
BAG4	0.348231	0.129787	unchange	1018	537	883	1034	857.323	624.528	945.325	943.583
DDHD2	-0.00835023	0.96473	unchange	3491	2526	2500	3470	2939.99	2937.72	2676.46	3166.57
GTF2E2	0.152287	0.553906	unchange	810	385	562	719	682.153	447.753	601.668	656.128
EPHX2	1.05334	0.219736	unchange	21	6	29	23	17.6854	6.97796	31.0469	20.9888
CLU	1.25917	1.77126e-08	up	534	345	1031	1025	449.716	401.233	1103.77	935.37
CCDC25	-0.116523	0.525365	unchange	3408	2643	2655	2893	2870.1	3073.79	2842.4	2640.03
ESCO2	0.134295	0.485402	unchange	2838	1832	2158	2906	2390.06	2130.6	2310.32	2651.89
PBK	0.210116	0.305012	unchange	4318	2346	3255	4252	3636.46	2728.38	3484.75	3880.19
ELP3	0.210987	0.367995	unchange	1592	808	1362	1298	1340.73	939.699	1458.13	1184.5
ZNF395	-0.0212044	0.921449	unchange	1240	885	1069	986	1044.28	1029.25	1144.45	899.781
FBXO16	0.208954	0.843347	unchange	22	4	10	18	18.5276	4.65198	10.7058	16.426
PEG13	-1.17542	0.0155553	down	95	78	40	36	80.0056	90.7135	42.8233	32.852
TRAPPC9	0.328969	0.143568	unchange	962	542	807	1038	810.162	630.343	863.961	947.233
ADAM28	0.110189	0.766289	unchange	118	109	121	125	99.3754	126.766	129.541	114.07
ADAMDEC1	1.35303	0.355951	unchange	10	0	14	8	8.42164	0	14.9882	7.30045
RNU7-181P	-0.479208	0.733462	unchange	7	7	6	4	5.89515	8.14096	6.4235	3.65023
ASAP1-IT2	-1.00432	0.0243806	down	208	229	154	61	175.17	266.326	164.87	55.6659
RRS1	-0.0987254	0.605918	unchange	2372	1615	1787	1871	1997.61	1878.24	1913.13	1707.39
ADHFE1	0.1	0.739748	unchange	263	309	277	355	221.489	359.365	296.552	323.957
ZNF704	-0.162018	0.84102	unchange	26	18	24	14	21.8963	20.9339	25.694	12.7758
CKS1BP7	0.52429	0.0613003	unchange	434	204	415	466	365.499	237.251	444.292	425.251
AZIN1	0.108905	0.592698	unchange	6649	3683	4561	6330	5599.55	4283.31	4882.93	5776.48
HSPD1P3	-0.104651	0.951208	unchange	2	6	4	4	1.68433	6.97796	4.28233	3.65023
HSPD1P2	0.34321	0.794684	unchange	4	8	8	8	3.36866	9.30395	8.56467	7.30045
EBAG9	0.0491256	0.829453	unchange	1280	673	870	1091	1077.97	782.695	931.407	995.599
SYBU	0.0179783	0.930904	unchange	1116	725	845	988	939.855	843.171	904.643	901.606
SYBU-AS1	-0.84616	0.614588	unchange	2	13	0	10	1.68433	15.1189	0	9.12556
ASH2L	0.204711	0.255203	unchange	5347	3500	4501	5548	4503.05	4070.48	4818.7	5062.86
VIRMA	0.0493894	0.796213	unchange	2928	2185	2210	3084	2465.86	2541.14	2365.99	2814.32
DPY19L4	0.049876	0.829183	unchange	573	450	463	597	482.56	523.347	495.68	544.796
NDUFAF6	-0.1011	0.620286	unchange	1678	1509	1344	1658	1413.15	1754.96	1438.86	1513.02
CFAP418	0.585224	0.16428	unchange	94	71	82	169	79.1634	82.5726	87.7878	154.222
CSGALNACT1	0.921275	0.0670234	unchange	60	35	106	66	50.5298	40.7048	113.482	60.2287
PDLIM2	0.409464	0.351825	unchange	70	60	74	100	58.9515	69.7796	79.2232	91.2556
CHD7	-0.842541	9.66306e-06	down	2675	2058	1261	1360	2252.79	2393.44	1350.01	1241.08
PLEKHF2	0.0967644	0.642598	unchange	2998	1722	2037	2917	2524.81	2002.68	2180.78	2661.93
CYRIB	0.0425262	0.853331	unchange	1613	814	1169	1233	1358.41	946.677	1251.51	1125.18
FGFR1	-0.0416664	0.899658	unchange	197	123	141	164	165.906	143.048	150.952	149.659
ZNF572	1.71586	0.032758	up	12	9	22	48	10.106	10.4669	23.5528	43.8027
SQLE	0.585093	0.0161536	up	1441	655	1335	1685	1213.56	761.761	1429.23	1537.66
EXOSC4	-0.0393042	0.858526	unchange	1224	903	1080	953	1030.81	1050.18	1156.23	869.666
CHRNA6	-1.11555	0.483984	unchange	6	7	4	2	5.05298	8.14096	4.28233	1.82511
THAP1	-0.0352513	0.889776	unchange	549	310	390	424	462.348	360.528	417.527	386.924
RNF170	0.116996	0.640959	unchange	392	295	333	409	330.128	343.083	356.504	373.236
HOOK3	0.0570377	0.765644	unchange	2752	2296	2294	2993	2317.64	2670.23	2455.92	2731.28
PUF60	0.10967	0.563114	unchange	4728	2918	3937	4104	3981.75	3393.62	4214.89	3745.13
KHDRBS3	0.300206	0.761592	unchange	18	10	6	29	15.159	11.6299	6.4235	26.4641
MAPRE1P1	0.264338	0.694106	unchange	46	16	36	34	38.7395	18.6079	38.541	31.0269
TMEM65	0.230971	0.392196	unchange	388	227	298	411	326.76	264	319.034	375.061
GPAA1	0.03446	0.848847	unchange	7496	5631	6590	6704	6312.86	6548.82	7055.14	6117.78
PCM1	0.0331141	0.861064	unchange	8962	5708	6153	8688	7547.47	6638.37	6587.3	7928.29
NKX6-3	-1.14592	0.0750588	unchange	59	52	12	40	49.6877	60.4757	12.847	36.5023
ZNF252P	0.176651	0.518225	unchange	463	235	361	400	389.922	273.304	386.481	365.023
ANK1	-0.0485529	0.778537	unchange	82645	61708	60577	78718	69600.6	71766	64852.7	71834.6
MTMR7	-0.144674	0.751487	unchange	73	114	82	95	61.478	132.581	87.7878	86.6928
SLC7A2	-1.0217	0.404015	unchange	16	10	10	2	13.4746	11.6299	10.7058	1.82511
ASPH	-0.386094	0.10075	unchange	862	699	473	734	725.945	812.933	506.386	669.816
RIMS2	-0.948501	0.46885	unchange	14	6	4	6	11.7903	6.97796	4.28233	5.47534
PKIA	0.408815	0.182261	unchange	289	140	254	295	243.385	162.819	271.928	269.204
THAP12P7	-0.505292	0.210812	unchange	134	98	62	102	112.85	113.973	66.3762	93.0807
LINC02605	1.91555	0.264802	unchange	2	2	2	14	1.68433	2.32599	2.14117	12.7758
ZC2HC1A	-0.55778	0.255151	unchange	73	69	41	57	61.478	80.2466	43.8939	52.0157
LY6E	-0.293744	0.317232	unchange	542	249	311	304	456.453	289.585	332.951	277.417
ZFP41	0.302748	0.361626	unchange	244	174	170	351	205.488	202.361	181.999	320.307
GLI4	0.114245	0.614955	unchange	1403	1405	1570	1496	1181.56	1634.01	1680.82	1365.18
ZNF696	-0.0398895	0.848324	unchange	957	745	769	880	805.951	866.43	823.279	803.05
TACC1	-0.0462117	0.798107	unchange	8912	7272	6866	8884	7505.37	8457.29	7350.62	8107.15
ANGPT1	2.6354	0.0475051	up	6	0	14	20	5.05298	0	14.9882	18.2511
DUSP4	-1.41549	0.418415	unchange	4	10	0	6	3.36866	11.6299	0	5.47534
HEY1	-1.7274	0.11758	unchange	20	14	6	4	16.8433	16.2819	6.4235	3.65023
DEFA3	-1.11385	0.505876	unchange	2	10	4	2	1.68433	11.6299	4.28233	1.82511
ZFTRAF1	-0.208707	0.334579	unchange	3167	3310	2732	2972	2667.13	3849.51	2924.83	2712.12
MYC	0.427335	0.0425357	unchange	3461	1789	3117	3708	2914.73	2080.6	3337.01	3383.76
SLC25A32	-0.0722437	0.804197	unchange	467	222	268	366	393.291	258.185	286.916	333.996
SEC11B	0.237553	0.834481	unchange	16	4	10	12	13.4746	4.65198	10.7058	10.9507
RBPMS	-0.755402	0.14913	unchange	64	80	33	56	53.8985	93.0395	35.3292	51.1032
IL7	-0.225076	0.65498	unchange	88	42	51	56	74.1104	48.8457	54.5997	51.1032
NRG1	-0.769666	0.499977	unchange	14	10	6	8	11.7903	11.6299	6.4235	7.30045
GNRH1	-0.819371	0.0276626	down	180	247	106	147	151.59	287.259	113.482	134.146
KCTD9	0.0208163	0.918874	unchange	1818	1366	1311	1929	1531.05	1588.65	1403.53	1760.32
CDCA2	0.162106	0.393133	unchange	2807	1756	2264	2748	2363.95	2042.22	2423.8	2507.7
PSD3	-0.802165	0.425784	unchange	20	12	8	10	16.8433	13.9559	8.56467	9.12556
INTS10	0.383387	0.0682282	unchange	1845	1034	1589	2078	1553.79	1202.54	1701.16	1896.29
AP3M2	-0.204454	0.365186	unchange	939	902	763	853	790.792	1049.02	816.855	778.411
TMEM68	0.0635008	0.753088	unchange	1230	858	952	1212	1035.86	997.849	1019.2	1106.02
TGS1	-0.112419	0.552784	unchange	2396	1932	1896	2098	2017.83	2246.9	2029.83	1914.54
ZBTB10	-0.145491	0.585471	unchange	401	341	272	407	337.708	396.581	291.199	371.41
LINC02986	0.381256	0.700037	unchange	10	12	16	13	8.42164	13.9559	17.1293	11.8632
RPSAP47	0.683223	0.0155633	up	500	216	512	586	421.082	251.207	548.139	534.758
FZD6	-0.256435	0.347838	unchange	354	238	230	258	298.126	276.793	246.234	235.44
DCAF13	-0.00134437	0.994949	unchange	1526	874	1042	1299	1285.14	1016.46	1115.55	1185.41
ST13P6	0.342145	0.248605	unchange	1032	364	744	926	869.113	423.33	796.514	845.027
ST3GAL1	-0.411145	0.0757303	unchange	811	761	529	670	682.995	885.038	566.339	611.413
CTSB	-0.223274	0.208709	unchange	21033	13479	13872	15070	17713.2	15676	14851.1	13752.2
FAM86B1	-0.121434	0.904178	unchange	19	10	18	7	16.0011	11.6299	19.2705	6.38789
ZFAT	0.379249	0.282195	unchange	328	116	227	322	276.23	134.907	243.022	293.843
TRMT9B	0.286056	0.6845	unchange	20	37	23	52	16.8433	43.0308	24.6234	47.4529
DLC1	-0.0307665	0.889936	unchange	926	663	629	925	779.844	771.065	673.397	844.115
RUNX1T1	-0.471787	0.526609	unchange	16	63	28	35	13.4746	73.2686	29.9763	31.9395
FAM86B3P	0.13749	0.748158	unchange	78	97	86	113	65.6888	112.81	92.0702	103.119
PRAG1	0.0920567	0.810696	unchange	115	86	104	108	96.8489	100.017	111.341	98.5561
MFHAS1	-0.241019	0.176662	unchange	12093	8246	7335	9730	10184.3	9590.05	7852.73	8879.17
ERI1	0.0760992	0.686385	unchange	3660	2514	2719	3748	3082.32	2923.77	2910.92	3420.26
PPP1R3B	-0.614537	0.0230319	down	565	362	228	374	475.823	421.004	244.093	341.296
TNKS	-0.0483748	0.80102	unchange	2250	1781	1689	2220	1894.87	2071.29	1808.22	2025.87
MSRA	0.28496	0.466699	unchange	133	86	150	108	112.008	100.017	160.587	98.5561
LINC03022	-1.29877	0.467905	unchange	12	3	0	6	10.106	3.48898	0	5.47534
SOX7	-1.58345	0.402007	unchange	4	8	4	0	3.36866	9.30395	4.28233	0
PINX1	0.249788	0.322996	unchange	431	307	444	418	362.973	357.039	475.339	381.449
XKR6	-0.344869	0.356888	unchange	157	115	81	134	132.22	133.744	86.7172	122.283
RPL23AP53	0.531344	0.249635	unchange	64	49	65	99	53.8985	56.9867	69.5879	90.3431
RPL37P6	-0.391766	0.286179	unchange	172	172	150	112	144.852	200.035	160.587	102.206
TUBBP1	0.543027	0.0285297	up	845	404	802	949	711.629	469.85	858.608	866.016
SDAD1P1	0.0143603	0.966703	unchange	163	189	153	214	137.273	219.806	163.799	195.287
TDH	-0.456524	0.115044	unchange	355	394	243	318	298.968	458.22	260.152	290.193
TMEM276	-0.0895583	0.722203	unchange	450	412	391	424	378.974	479.153	418.598	386.924
SLC20A2	0.124257	0.557467	unchange	834	658	758	863	702.365	765.25	811.502	787.536
SMIM19	0.16782	0.475957	unchange	608	384	534	555	512.036	446.59	571.691	506.469
BRF2	0.452797	0.123085	unchange	237	146	230	285	199.593	169.797	246.234	260.079
ZNF34	-0.050647	0.8806	unchange	166	129	136	147	139.799	150.026	145.599	134.146
CALB1	-0.309174	0.449071	unchange	223	80	114	116	187.803	93.0395	122.046	105.857
LINC00534	2.74245	0.09155	unchange	4	0	19	4	3.36866	0	20.3411	3.65023
TMEM64	0.0670639	0.777444	unchange	1440	827	882	1462	1212.72	961.796	944.254	1334.16
NECAB1	0.331032	0.148143	unchange	793	451	715	807	667.836	524.51	765.467	736.433
RPS3AP35	-0.04069	0.97336	unchange	10	7	10	6	8.42164	8.14096	10.7058	5.47534
LONRF1	-0.0804152	0.766012	unchange	342	232	245	291	288.02	269.815	262.293	265.554
MAF1	-0.00208372	0.991049	unchange	11272	6887	8623	9038	9492.87	8009.54	9231.64	8247.68
TOP1MT	0.0320592	0.869424	unchange	5154	2926	3681	4360	4340.51	3402.92	3940.82	3978.75
RHPN1	-0.708983	0.00483736	down	976	1025	650	587	821.952	1192.07	695.879	535.671
TSNARE1	-0.426199	0.0729289	unchange	709	647	502	511	597.094	752.457	537.433	466.316
ADGRB1	-1.01921	0.190879	unchange	30	29	17	12	25.2649	33.7268	18.1999	10.9507
TCEA1	0.112822	0.622212	unchange	7832	3534	5565	6161	6595.83	4110.02	5957.8	5622.26
LYPLA1	-0.0820452	0.730283	unchange	791	453	491	660	666.152	526.836	525.656	602.287
MRPL15	0.336589	0.207209	unchange	1317	535	1072	1142	1109.13	622.202	1147.67	1042.14
INTS8	0.0707225	0.73169	unchange	1943	1151	1363	1826	1636.32	1338.61	1459.2	1666.33
ZNNT1	0.104179	0.833581	unchange	66	46	62	56	55.5828	53.4977	66.3762	51.1032
NACA4P	-0.05886	0.898353	unchange	100	74	102	60	84.2164	86.0615	109.199	54.7534
JRK	-0.0988928	0.654548	unchange	2423	2587	2146	2646	2040.56	3008.67	2297.47	2414.62
RNF139	0.199975	0.324662	unchange	3023	1688	2333	2941	2545.86	1963.13	2497.67	2683.83
RGS20	-0.236667	0.744342	unchange	23	32	25	23	19.3698	37.2158	26.7646	20.9888
ATP6V1B2	-0.166641	0.341334	unchange	10072	6948	6647	8372	8482.28	8080.48	7116.17	7639.92
FDFT1	0.430163	0.0468412	unchange	5523	2696	4851	5810	4651.27	3135.43	5193.4	5301.95
SMILR	1.58692	0.27006	unchange	2	4	8	11	1.68433	4.65198	8.56467	10.0381
WASHC5	0.162672	0.484694	unchange	1809	884	1249	1667	1523.47	1028.09	1337.16	1521.23
WASHC5-AS1	-0.0643723	0.957532	unchange	10	7	8	8	8.42164	8.14096	8.56467	7.30045
NSMCE2	0.324903	0.205976	unchange	1419	607	1173	1237	1195.03	705.937	1255.79	1128.83
RN7SL329P	-1.84815	0.00926663	down	50	52	20	8	42.1082	60.4757	21.4117	7.30045
TRIB1	-0.0159634	0.983988	unchange	24	18	14	28	20.2119	20.9339	14.9882	25.5516
PKIA-AS1	1.25398	0.140648	unchange	9	13	20	35	7.57948	15.1189	21.4117	31.9395
VPS13B-DT	-0.222723	0.578006	unchange	133	92	105	83	112.008	106.995	112.411	75.7422
OTUD6B-AS1	0.024293	0.900959	unchange	1655	1174	1245	1614	1393.78	1365.35	1332.88	1472.87
FAM167A-AS1	0.182529	0.866785	unchange	10	15	24	4	8.42164	17.4449	25.694	3.65023
TDH-AS1	-0.207644	0.566157	unchange	156	116	94	142	131.378	134.907	100.635	129.583
LINC02235	-1.29162	0.428454	unchange	3	11	5	1	2.52649	12.7929	5.35292	0.912556
ZNF252P-AS1	-1.8552	0.216545	unchange	10	8	2	3	8.42164	9.30395	2.14117	2.73767
BAALC-AS1	0.0279274	0.986836	unchange	14	0	2	11	11.7903	0	2.14117	10.0381
FLJ46284	-3.10343	0.0907796	unchange	10	8	2	0	8.42164	9.30395	2.14117	0
LINC03090	-0.759038	0.657146	unchange	4	6	4	2	3.36866	6.97796	4.28233	1.82511
LINC03044	-0.17814	0.847874	unchange	9	26	12	22	7.57948	30.2378	12.847	20.0762
UBR5-DT	-0.684173	0.123655	unchange	93	122	60	79	78.3213	141.885	64.235	72.0919
MCPH1-DT	-0.201283	0.565424	unchange	176	114	122	125	148.221	132.581	130.611	114.07
MCPH1-AS1	-0.0848252	0.727623	unchange	475	396	371	453	400.028	460.546	397.186	413.388
ST3GAL1-DT	-0.11995	0.886063	unchange	46	10	32	14	38.7395	11.6299	34.2587	12.7758
CA3-AS1	-0.379549	0.213608	unchange	272	228	152	237	229.069	265.163	162.729	216.276
LACTB2-AS1	-0.722688	0.492043	unchange	13	20	16	4	10.9481	23.2599	17.1293	3.65023
LINC03020	0.0112011	0.994028	unchange	2	10	2	12	1.68433	11.6299	2.14117	10.9507
DENND3-AS1	-0.109399	0.827792	unchange	55	78	53	76	46.319	90.7135	56.7409	69.3543
MINCR	-0.177065	0.536276	unchange	308	244	252	231	259.387	283.771	269.787	210.801
WWP1-AS1	0.0462169	0.964926	unchange	8	14	10	14	6.73731	16.2819	10.7058	12.7758
RNF139-DT	-0.0441123	0.858017	unchange	587	559	469	664	494.35	650.114	502.104	605.937
EXTL3-AS1	0.243191	0.747606	unchange	20	22	28	22	16.8433	25.5859	29.9763	20.0762
FAM83A-AS1	-0.981103	0.000963873	down	316	288	146	162	266.124	334.942	156.305	147.834
MIR3150BHG	2.01261	0.0195549	up	8	7	32	28	6.73731	8.14096	34.2587	25.5516
TOX-DT	0.81036	0.499031	unchange	6	7	6	18	5.05298	8.14096	6.4235	16.426
C8orf44	-0.106085	0.759453	unchange	196	239	226	185	165.064	277.956	241.952	168.823
OXR1-AS1	-0.786437	0.468372	unchange	14	14	11	5	11.7903	16.2819	11.7764	4.56278
YTHDF3-DT	0.610921	0.286038	unchange	40	36	72	42	33.6866	41.8678	77.082	38.3274
TNFRSF10B-AS1	0.141035	0.909123	unchange	8	9	3	17	6.73731	10.4669	3.21175	15.5135
DCTN6-DT	-0.852048	0.0313437	down	137	166	85	87	115.376	193.057	90.9996	79.3924
E2F5-DT	0.3687	0.781942	unchange	10	4	3	15	8.42164	4.65198	3.21175	13.6883
PARAIL	-0.151952	0.563206	unchange	394	315	321	312	331.813	366.343	343.657	284.718
GASAL1	0.198876	0.679148	unchange	66	48	65	64	55.5828	55.8237	69.5879	58.4036
LINC01301	-1.00292	0.470717	unchange	36	0	4	12	30.3179	0	4.28233	10.9507
FAM66B	-0.856193	0.610381	unchange	2	10	6	1	1.68433	11.6299	6.4235	0.912556
SNHG6	0.101478	0.607104	unchange	4501	2983	4078	3753	3790.58	3469.21	4365.84	3424.82
PPP1R3B-DT	0.79039	0.280474	unchange	23	14	34	28	19.3698	16.2819	36.3998	25.5516
PDE7A-DT	0.46637	0.721604	unchange	2	13	18	4	1.68433	15.1189	19.2705	3.65023
TNFRSF10A-DT	-0.617969	0.219612	unchange	101	50	37	59	85.0586	58.1497	39.6116	53.8408
LINC02964	-0.0699009	0.879317	unchange	74	66	56	79	62.3201	76.7576	59.9527	72.0919
LINC00861	-1.23403	0.0472484	down	42	72	24	27	35.3709	83.7356	25.694	24.639
PVT1	0.187388	0.374527	unchange	2185	2141	2430	2550	1840.13	2489.97	2601.52	2327.02
MAILR	-0.257582	0.630289	unchange	66	40	39	48	55.5828	46.5198	41.7527	43.8027
RHPN1-AS1	-1.51434	0.0895017	unchange	40	16	6	13	33.6866	18.6079	6.4235	11.8632
DSCC1	0.173644	0.414519	unchange	1339	779	1029	1308	1127.66	905.972	1101.63	1193.62
DEPTOR	0.131063	0.841819	unchange	49	19	39	31	41.266	22.0969	41.7527	28.2892
DOK2	0.0965422	0.727698	unchange	377	308	398	325	317.496	358.202	426.092	296.581
XPO7	-1.18051	1.51086e-10	down	18874	15798	6573	8855	15895	18373	7036.94	8080.69
NUDT18	0.335242	0.18996	unchange	482	280	470	462	405.923	325.638	503.174	421.601
PIWIL2-DT	0.0983664	0.899895	unchange	20	22	27	18	16.8433	25.5859	28.9057	16.426
TPM4P3	-0.7675	0.419394	unchange	36	8	10	14	30.3179	9.30395	10.7058	12.7758
UBXN2B	0.249959	0.32412	unchange	739	366	554	718	622.359	425.656	593.103	655.215
PTPN11P2	-0.712907	0.49629	unchange	15	13	9	8	12.6325	15.1189	9.63525	7.30045
SDCBP	0.144853	0.493783	unchange	4561	2366	3211	4223	3841.11	2751.64	3437.64	3853.73
NSMAF	0.0560724	0.788661	unchange	926	724	767	947	779.844	842.008	821.137	864.191
LRRCC1	-0.283362	0.134236	unchange	5680	5069	4091	4814	4783.49	5895.22	4379.76	4393.05
E2F5	0.082201	0.807644	unchange	162	185	169	208	136.431	215.154	180.929	189.812
RBIS	0.0977067	0.634243	unchange	1134	914	958	1241	955.014	1062.98	1025.62	1132.48
CA1	0.699319	0.00225597	up	31360	13861	31224	39050	26410.3	16120.3	33427.9	35635.3
ASNSP4	-1.03547	0.263574	unchange	30	13	10	10	25.2649	15.1189	10.7058	9.12556
SUB1P1	0.113456	0.840045	unchange	78	26	50	56	65.6888	30.2378	53.5292	51.1032
VIRMA-DT	0.0440579	0.954263	unchange	23	20	17	28	19.3698	23.2599	18.1999	25.5516
FAM66D	-2.00014	0.168666	unchange	14	7	3	2	11.7903	8.14096	3.21175	1.82511
LINC00529	0.124402	0.884524	unchange	16	17	14	23	13.4746	19.7709	14.9882	20.9888
CLN8-AS1	-0.191705	0.345649	unchange	1706	1352	1341	1314	1436.73	1572.37	1435.65	1199.1
RRS1-DT	-1.01959	0.302262	unchange	30	14	16	4	25.2649	16.2819	17.1293	3.65023
FAM66A	-0.745523	0.0107916	down	354	381	198	251	298.126	443.101	211.975	229.052
RDH10-AS1	0.710996	0.501031	unchange	6	11	15	14	5.05298	12.7929	16.0587	12.7758
PCMTD1-DT	-0.0864773	0.824614	unchange	110	97	90	106	92.638	112.81	96.3525	96.731
CFAP418-AS1	0.216695	0.866116	unchange	15	2	8	10	12.6325	2.32599	8.56467	9.12556
LINC01151	1.84318	0.00207733	up	22	14	53	75	18.5276	16.2819	56.7409	68.4417
CIBAR1-DT	0.131345	0.910345	unchange	7	10	11	8	5.89515	11.6299	11.7764	7.30045
FAM85B	0.415052	0.455874	unchange	52	29	57	47	43.7925	33.7268	61.0232	42.8901
LINC02984	0.243399	0.874531	unchange	3	6	7	4	2.52649	6.97796	7.49408	3.65023
CCDC26	0.441813	0.415248	unchange	51	64	106	50	42.9504	74.4316	113.482	45.6278
ASAH1-AS1	-1.23973	0.155369	unchange	52	16	5	23	43.7925	18.6079	5.35292	20.9888
RCL1	0.211306	0.266138	unchange	6835	4022	5872	6351	5756.19	4677.56	6286.46	5795.64
HNRNPA1P41	-0.330584	0.567712	unchange	65	32	38	36	54.7407	37.2158	40.6822	32.852
BRD10	-0.598451	0.00333678	down	3018	2816	1887	1995	2541.65	3274.99	2020.19	1820.55
CNTLN	-0.0785943	0.680907	unchange	1950	1401	1504	1631	1642.22	1629.35	1610.16	1488.38
FTH1P12	0.369058	0.523389	unchange	64	22	49	56	53.8985	25.5859	52.4586	51.1032
HAUS6	-0.00111511	0.995343	unchange	3635	2597	2566	3648	3061.27	3020.3	2747.12	3329.01
CLIC4P1	0.481844	0.528028	unchange	28	12	22	32	23.5806	13.9559	23.5528	29.2018
PSIP1	-0.0971241	0.605635	unchange	12840	11683	10798	12328	10813.4	13587.3	11560.2	11250
APTX	-0.083385	0.678249	unchange	2127	1452	1690	1618	1791.28	1688.67	1809.29	1476.52
CCDC171	-0.149654	0.774225	unchange	65	42	43	52	54.7407	48.8457	46.0351	47.4529
SLC4A1APP1	0.1416	0.585536	unchange	537	302	458	436	452.242	351.224	490.327	397.875
KCTD9P3	0.241106	0.852701	unchange	10	4	6	10	8.42164	4.65198	6.4235	9.12556
NFX1	-0.239402	0.189747	unchange	4406	3600	3152	3632	3710.57	4186.78	3374.48	3314.4
GRHPR	0.23675	0.283852	unchange	3379	1779	3024	2802	2845.67	2068.97	3237.44	2556.98
FKBP4P7	-0.597304	0.58854	unchange	12	12	8	8	10.106	13.9559	8.56467	7.30045
TCEA1P4	0.385699	0.813408	unchange	4	4	2	9	3.36866	4.65198	2.14117	8.21301
GNAQ	0.00845021	0.963658	unchange	5124	3449	3620	4931	4315.25	4011.17	3875.51	4499.82
FKBP4P6	0.0340688	0.967567	unchange	30	12	26	14	25.2649	13.9559	27.8352	12.7758
PGM5	0.426761	0.753536	unchange	6	6	3	14	5.05298	6.97796	3.21175	12.7758
PSAT1	-0.1403	0.50035	unchange	6964	3641	4045	5298	5864.83	4234.46	4330.51	4834.72
NMRK1	-0.152654	0.487439	unchange	845	740	662	772	711.629	860.615	708.726	704.493
POLR1E	0.107498	0.663447	unchange	1635	731	1152	1281	1376.94	850.149	1233.31	1168.98
HNRNPA1P14	0.034549	0.96989	unchange	34	6	14	24	28.6336	6.97796	14.9882	21.9014
GOLM1	0.714867	0.00160196	up	1804	882	1887	2368	1519.26	1025.76	2020.19	2160.93
TUT7	-0.185273	0.403155	unchange	1898	1422	1102	1840	1598.43	1653.78	1179.78	1679.1
GNA14	0.789395	0.525961	unchange	8	4	10	10	6.73731	4.65198	10.7058	9.12556
ZFAND5	-0.316222	0.0748237	unchange	7670	5104	4545	5578	6459.4	5935.92	4865.8	5090.24
ZBTB5	0.0964695	0.643889	unchange	1130	963	1086	1152	951.645	1119.96	1162.65	1051.26
NAA35	0.0237325	0.919354	unchange	1156	644	721	1074	973.542	748.968	771.891	980.085
CARD19	0.283132	0.223838	unchange	499	409	512	593	420.24	475.665	548.139	541.146
OSTF1	0.242038	0.359312	unchange	2017	794	1413	1744	1698.64	923.417	1512.73	1591.5
FRMD3	-0.54189	0.529669	unchange	23	24	7	27	19.3698	27.9119	7.49408	24.639
GADD45G	-0.3676	0.119048	unchange	662	520	458	450	557.513	604.757	490.327	410.65
TMOD1	0.0115609	0.959143	unchange	3538	1717	2186	2935	2979.58	1996.86	2340.3	2678.35
PA2G4P6	0.360546	0.464591	unchange	70	39	72	63	58.9515	45.3568	77.082	57.491
TEX10	0.162202	0.432031	unchange	1383	1046	1118	1607	1164.71	1216.49	1196.91	1466.48
GRIN3A	-0.498407	0.498297	unchange	26	31	22	19	21.8963	36.0528	23.5528	17.3386
TMEM38B	0.214069	0.402944	unchange	1190	532	820	1101	1002.18	618.713	877.878	1004.72
SLC25A6P2	-1.65433	0.254428	unchange	14	10	0	8	11.7903	11.6299	0	7.30045
NINJ1	0.391687	0.20124	unchange	235	133	227	242	197.909	154.678	243.022	220.839
VPS13A	-0.0481197	0.84523	unchange	6267	6123	4239	8165	5277.84	7121.01	4538.2	7451.02
RAD23B	0.212409	0.390314	unchange	9372	3803	6341	8201	7892.76	4422.87	6788.57	7483.87
RPL21P87	-0.324747	0.575255	unchange	72	34	48	32	60.6358	39.5418	51.388	29.2018
DEPDC1P2	0.554356	0.462117	unchange	26	13	22	34	21.8963	15.1189	23.5528	31.0269
RPS20P24	0.705606	0.60423	unchange	6	4	8	8	5.05298	4.65198	8.56467	7.30045
PHB1P7	1.05737	0.470141	unchange	6	2	6	10	5.05298	2.32599	6.4235	9.12556
DAPK1	-1.40881	3.76393e-12	down	2962	2547	882	1216	2494.49	2962.15	944.254	1109.67
TSTD2	-0.015231	0.956305	unchange	503	565	422	674	423.609	657.092	451.786	615.063
NCBP1	0.227389	0.267776	unchange	2743	1621	2075	2949	2310.06	1885.21	2221.46	2691.13
GCNT1	0.0747997	0.836113	unchange	153	101	105	161	128.851	117.462	112.411	146.922
TLE1	-0.175126	0.390906	unchange	1362	900	869	1110	1147.03	1046.69	930.337	1012.94
FGD3	0.310697	0.195399	unchange	463	333	478	496	389.922	387.277	511.739	452.628
INVS	0.00334355	0.989998	unchange	343	242	256	326	288.862	281.445	274.069	297.493
SMC2	-0.134182	0.456184	unchange	14059	11966	10827	13014	11840	13916.4	11591.2	11876
FXNP2	-0.473981	0.797692	unchange	4	6	7	0	3.36866	6.97796	7.49408	0
SUSD3	0.0453217	0.955973	unchange	29	12	15	26	24.4228	13.9559	16.0587	23.7265
NR6A1	-0.334	0.366519	unchange	142	121	105	103	119.587	140.722	112.411	93.9933
STOM	0.0150534	0.936188	unchange	18886	11306	12792	17166	15905.1	13148.8	13694.9	15664.9
SPIN1	0.182314	0.385109	unchange	1073	673	878	1068	903.642	782.695	939.972	974.61
SECISBP2	-0.336362	0.0674359	unchange	4110	3378	2754	3182	3461.29	3928.59	2948.39	2903.75
RPL32P22	-0.491093	0.766664	unchange	3	8	7	1	2.52649	9.30395	7.49408	0.912556
RPL35	0.150442	0.43999	unchange	51585	31813	46716	43035	43443	36998.3	50013.4	39271.9
RBMXP2	0.194347	0.631091	unchange	96	73	91	101	80.8478	84.8986	97.4231	92.1682
KLF4	-0.350182	0.527021	unchange	60	54	28	64	50.5298	62.8017	29.9763	58.4036
ISCA1	-0.0298508	0.871617	unchange	3709	2395	2648	3237	3123.59	2785.37	2834.9	2953.94
MED27	-0.0494906	0.830356	unchange	609	441	488	514	512.878	512.88	522.445	469.054
ARPC5L	0.00273353	0.988937	unchange	2683	1662	2096	2146	2259.53	1932.9	2243.94	1958.35
PLIN2	0.235682	0.259708	unchange	26760	13288	21084	24287	22536.3	15453.9	22572.2	22163.3
RXRA	0.047022	0.802937	unchange	11090	6422	8012	9632	9339.6	7468.75	8577.51	8789.74
PBX3	0.0302424	0.887771	unchange	926	793	841	917	779.844	922.254	900.361	836.814
MAPKAP1	0.246097	0.284659	unchange	3008	1403	2377	2628	2533.23	1631.68	2544.78	2398.2
PDCL	0.111593	0.584839	unchange	3502	2028	2434	3430	2949.26	2358.55	2605.8	3130.07
HSDL2	0.157788	0.492449	unchange	3666	1697	2547	3202	3087.37	1973.6	2726.78	2922.01
GKAP1	-0.356521	0.157589	unchange	597	365	369	362	502.772	424.493	395.045	330.345
GOLGA1	-0.0185435	0.927001	unchange	1629	1440	1440	1605	1371.89	1674.71	1541.64	1464.65
HSPE1P28	-3.4413	0.0499428	down	6	15	2	0	5.05298	17.4449	2.14117	0
CAMSAP1	-0.081858	0.673757	unchange	1551	1154	1189	1347	1306.2	1342.09	1272.92	1229.21
RPL36P14	-0.256354	0.446011	unchange	220	150	166	136	185.276	174.449	177.717	124.108
PTPN3	-1.00676	0.491498	unchange	10	6	2	6	8.42164	6.97796	2.14117	5.47534
MELK	-0.0986274	0.594638	unchange	3449	2680	2484	3247	2904.62	3116.82	2659.33	2963.07
EHMT1	-0.123873	0.487557	unchange	4339	3125	3064	3735	3654.15	3634.36	3280.27	3408.4
SETX	-0.0292719	0.885947	unchange	3760	2607	2426	3809	3166.54	3031.93	2597.23	3475.93
PTGES	2.6587	0.177812	unchange	0	2	6	8	0	2.32599	6.4235	7.30045
RALGPS1	0.459199	0.463227	unchange	31	34	56	33	26.1071	39.5418	59.9527	30.1144
MVB12B	-1.1632	0.0577481	unchange	70	37	24	22	58.9515	43.0308	25.694	20.0762
PAPPA	-0.297206	0.56236	unchange	88	43	40	64	74.1104	50.0087	42.8233	58.4036
CAVIN4	0.512123	0.635937	unchange	10	8	16	9	8.42164	9.30395	17.1293	8.21301
DDX10P2	-1.44159	0.0930602	unchange	38	18	8	12	32.0022	20.9339	8.56467	10.9507
SCARNA8	-0.753729	0.38578	unchange	25	20	17	9	21.0541	23.2599	18.1999	8.21301
RNU4-82P	-0.10668	0.950855	unchange	3	5	2	6	2.52649	5.81497	2.14117	5.47534
SLC2A8	-0.163739	0.527502	unchange	381	317	288	336	320.865	368.669	308.328	306.619
ZNF79	-0.193504	0.425383	unchange	489	385	354	408	411.818	447.753	378.986	372.323
RPL12	0.101103	0.588319	unchange	23108	14062	19249	19516	19460.7	16354	20607.7	17809.4
SNORA65	0.52315	0.510597	unchange	21	15	32	18	17.6854	17.4449	34.2587	16.426
NIBAN2	0.146471	0.439611	unchange	6879	4196	5892	6036	5793.25	4879.92	6307.88	5508.19
CFAP157	0.474914	0.36523	unchange	65	29	55	71	54.7407	33.7268	58.8821	64.7915
TOR2A	0.0695748	0.730152	unchange	2024	1609	1935	1842	1704.54	1871.26	2071.58	1680.93
SH2D3C	0.212638	0.467298	unchange	232	170	221	240	195.382	197.709	236.599	219.014
CDK9	0.0673466	0.709425	unchange	3753	2906	3280	3661	3160.64	3379.66	3511.51	3340.87
GLIPR2	0.246949	0.249103	unchange	2516	1367	2230	2210	2118.88	1589.81	2387.4	2016.75
NAIF1	0.169211	0.456997	unchange	823	483	688	741	693.101	561.726	736.561	676.204
SLC25A25-AS1	-0.514442	0.0249408	down	1320	1364	920	989	1111.66	1586.32	984.937	902.518
PTGES2-AS1	-1.1874	0.264677	unchange	10	22	7	8	8.42164	25.5859	7.49408	7.30045
LCN2	-0.272209	0.6824	unchange	48	22	24	32	40.4239	25.5859	25.694	29.2018
BBLN	0.294319	0.178909	unchange	2217	1340	2264	1950	1867.08	1558.41	2423.8	1779.48
TRUB2	0.0118228	0.950961	unchange	1925	1305	1530	1674	1621.17	1517.71	1637.99	1527.62
COQ4	-0.0646331	0.761154	unchange	1905	1520	1719	1517	1604.32	1767.75	1840.33	1384.35
SLC27A4	-0.376667	0.134747	unchange	586	344	318	382	493.508	400.07	340.445	348.597
TMSB4XP4	-0.258758	0.57183	unchange	98	57	62	64	82.5321	66.2907	66.3762	58.4036
URM1	0.122498	0.566578	unchange	3415	1825	2761	2727	2875.99	2122.46	2955.88	2488.54
MIR219A2HG	1.22913	0.366605	unchange	2	6	10	10	1.68433	6.97796	10.7058	9.12556
GLULP4	0.693518	0.120345	unchange	94	44	80	138	79.1634	51.1717	85.6467	125.933
YWHAZP6	-0.574277	0.577212	unchange	19	10	8	11	16.0011	11.6299	8.56467	10.0381
MTCO3P29	0.223333	0.774571	unchange	17	22	21	26	14.3168	25.5859	22.4822	23.7265
MTND3P23	-0.190013	0.892887	unchange	6	7	3	9	5.05298	8.14096	3.21175	8.21301
MTND4P15	-0.0125709	0.989607	unchange	6	26	16	19	5.05298	30.2378	17.1293	17.3386
SNORA84	-1.01036	0.507586	unchange	13	7	9	0	10.9481	8.14096	9.63525	0
NOL8	-0.184429	0.307889	unchange	4427	3494	3122	3850	3728.26	4063.5	3342.36	3513.34
OGN	-0.917493	0.147104	unchange	39	65	33	24	32.8444	75.5946	35.3292	21.9014
ASPN	-1.26669	0.0854732	unchange	44	40	25	9	37.0552	46.5198	26.7646	8.21301
KIF27	0.467583	0.176483	unchange	175	122	143	270	147.379	141.885	153.093	246.39
QNG1	0.650044	0.0221403	up	701	279	641	825	590.357	324.475	686.244	752.859
CCDC107	-0.11915	0.801028	unchange	76	56	60	60	64.0045	65.1277	64.235	54.7534
ARHGEF39	-0.0340601	0.865308	unchange	1635	1212	1379	1365	1376.94	1409.55	1476.33	1245.64
TPM2	-0.143114	0.753489	unchange	99	121	128	72	83.3742	140.722	137.035	65.7041
CREB3	0.00994975	0.966402	unchange	649	403	506	528	546.564	468.687	541.715	481.83
GBA2	-0.0135692	0.939887	unchange	4073	3173	3343	3807	3430.13	3690.18	3578.96	3474.1
RGP1	0.259446	0.212906	unchange	1482	881	1205	1569	1248.09	1024.6	1290.05	1431.8
SPAG8	0.64002	0.12332	unchange	82	54	95	114	69.0575	62.8017	101.705	104.031
HINT2	0.0562614	0.785666	unchange	1365	990	1227	1183	1149.55	1151.36	1313.61	1079.55
TMEM8B	-0.000176321	0.999429	unchange	598	614	585	646	503.614	714.078	626.291	589.511
YBX1P10	0.345877	0.592596	unchange	10253	2894	7074	8415	8634.71	3365.7	7573.31	7679.16
CHCHD2P9	0.433179	0.107696	unchange	724	323	667	679	609.727	375.647	714.079	619.626
MLLT3	0.251516	0.214534	unchange	3667	2008	2956	3610	3088.22	2335.29	3164.64	3294.33
EXD3	0.082153	0.723639	unchange	712	668	724	746	599.621	776.88	775.102	680.767
PNPLA7	-0.665676	0.0301798	down	469	672	341	411	394.975	781.532	365.069	375.061
MRPL41	0.0178781	0.931606	unchange	2773	1724	2315	2102	2335.32	2005	2478.4	1918.19
DPH7	-0.291346	0.195756	unchange	1836	1955	1498	1661	1546.21	2273.65	1603.73	1515.76
ZMYND19	-0.0607084	0.755487	unchange	1754	1357	1438	1523	1477.16	1578.18	1539.5	1389.82
ARRDC1	0.0101622	0.960378	unchange	1375	1110	1237	1251	1157.98	1290.92	1324.31	1141.61
RPS10P3	0.323052	0.240298	unchange	750	324	634	642	631.623	376.81	678.75	585.861
DOCK8-AS1	-0.220305	0.709155	unchange	36	59	43	42	30.3179	68.6166	46.0351	38.3274
FAM120AOS	-0.0745758	0.700588	unchange	2038	1324	1488	1644	1716.33	1539.8	1593.03	1500.24
TRAF1	0.250083	0.732322	unchange	16	35	34	30	13.4746	40.7048	36.3998	27.3767
RN7SL181P	0.00704037	0.995217	unchange	8	12	16	4	6.73731	13.9559	17.1293	3.65023
MRPL50	0.0285457	0.900172	unchange	1613	826	1052	1360	1358.41	960.633	1126.25	1241.08
PGAP4	0.150903	0.572937	unchange	893	387	614	745	752.053	450.079	657.338	679.854
RNF20	-0.22973	0.236887	unchange	1718	1191	1113	1341	1446.84	1385.13	1191.56	1223.74
BAAT	-0.0125851	0.98861	unchange	10	27	22	17	8.42164	31.4008	23.5528	15.5135
CAAP1	0.0200785	0.926285	unchange	1418	833	938	1304	1194.19	968.774	1004.21	1189.97
PLAA	0.209543	0.299055	unchange	3052	1732	2358	3045	2570.28	2014.31	2524.44	2778.73
LRRC19	-2.31056	0.0198727	down	14	40	4	8	11.7903	46.5198	4.28233	7.30045
SCAI	-0.0152115	0.948193	unchange	732	671	586	825	616.464	780.369	627.362	752.859
CEP78	-0.195729	0.335596	unchange	2786	2647	2166	2647	2346.27	3078.44	2318.88	2415.54
AUH	-0.0407854	0.86945	unchange	450	311	343	387	378.974	361.691	367.21	353.159
JAK2	0.261097	0.182163	unchange	3608	2506	2945	4362	3038.53	2914.46	3152.87	3980.57
SUSD1	0.104018	0.617223	unchange	1070	694	872	990	901.116	807.118	933.549	903.431
GARNL3	0.607799	0.635273	unchange	6	6	12	6	5.05298	6.97796	12.847	5.47534
FBXW5	-0.16858	0.370745	unchange	6192	5350	5009	5273	5214.68	6222.02	5362.55	4811.91
C8G	-0.111716	0.812114	unchange	84	69	83	56	70.7418	80.2466	88.8584	51.1032
LCN12	0.417599	0.670181	unchange	11	11	12	18	9.2638	12.7929	12.847	16.426
PTGDS	-0.453715	0.565181	unchange	36	16	20	16	30.3179	18.6079	21.4117	14.6009
LCNL1	0.148521	0.910652	unchange	4	10	12	4	3.36866	11.6299	12.847	3.65023
PAXX	-0.0317324	0.880123	unchange	1824	1592	1714	1620	1536.11	1851.49	1834.98	1478.34
CLIC3	3.20944	0.107583	unchange	2	0	14	2	1.68433	0	14.9882	1.82511
LINC02908	-0.893952	0.0332618	down	116	132	68	68	97.691	153.515	72.7997	62.0538
FUT7	-1.80814	0.0563477	unchange	30	21	10	4	25.2649	24.4229	10.7058	3.65023
NPDC1	0.0625142	0.911805	unchange	38	54	51	48	32.0022	62.8017	54.5997	43.8027
SAPCD2	-0.589545	0.00775431	down	968	814	582	600	815.215	946.677	623.079	547.534
UAP1L1	0.105781	0.649193	unchange	951	922	1042	985	800.898	1072.28	1115.55	898.868
MAN1B1-DT	-0.73229	0.165463	unchange	65	59	36	39	54.7407	68.6166	38.541	35.5897
ANAPC2	-0.111646	0.58099	unchange	5766	5655	5099	5611	4855.92	6576.73	5458.9	5120.35
SSNA1	0.328809	0.107884	unchange	3451	1912	3193	3318	2906.31	2223.64	3418.37	3027.86
TPRN	-0.102699	0.609403	unchange	1212	904	909	1048	1020.7	1051.35	973.16	956.359
TMEM203	0.247969	0.259043	unchange	1725	903	1356	1669	1452.73	1050.18	1451.71	1523.06
RNF224	0.69776	0.56384	unchange	4	9	13	9	3.36866	10.4669	13.9176	8.21301
SLC34A3	0.310262	0.669114	unchange	29	17	31	24	24.4228	19.7709	33.1881	21.9014
TUBB4B	0.184229	0.362341	unchange	31915	16865	26105	27264	26877.7	19613.9	27947.6	24879.9
CIMIP2A	0.500525	0.494446	unchange	22	18	23	34	18.5276	20.9339	24.6234	31.0269
NELFB	0.124901	0.518146	unchange	5061	2936	4041	4435	4262.19	3414.55	4326.23	4047.19
TOR4A	-0.180266	0.473509	unchange	620	398	462	412	522.142	462.872	494.609	375.973
NRARP	0.733508	0.0157191	up	193	118	226	282	162.538	137.233	241.952	257.341
ZNF462	0.833007	0.0227943	up	106	104	141	243	89.2694	120.951	150.952	221.751
EIF4BP3	0.247823	0.295395	unchange	838	452	648	844	705.733	525.673	693.738	770.198
ELP1	0.0760083	0.692662	unchange	3098	2640	2633	3469	2609.02	3070.3	2818.85	3165.66
ABITRAM	-0.182151	0.441097	unchange	1043	558	592	782	878.377	648.951	633.785	713.619
CTNNAL1	0.103142	0.639059	unchange	3449	1713	2347	3013	2904.62	1992.21	2512.66	2749.53
QRFP	-0.198029	0.868446	unchange	13	6	7	9	10.9481	6.97796	7.49408	8.21301
PRDM12	-0.346766	0.823911	unchange	2	10	8	2	1.68433	11.6299	8.56467	1.82511
IER5L	-0.415471	0.64092	unchange	20	16	12	15	16.8433	18.6079	12.847	13.6883
IER5L-AS1	-0.776848	0.684851	unchange	2	8	6	0	1.68433	9.30395	6.4235	0
FKBP4P2	-0.560857	0.666046	unchange	12	6	4	8	10.106	6.97796	4.28233	7.30045
RC3H2	-0.107699	0.581713	unchange	1977	1584	1428	1890	1664.96	1842.18	1528.79	1724.73
ZBTB6	0.00199306	0.993208	unchange	737	429	532	606	620.675	498.924	569.55	553.009
ZBTB26	-0.100708	0.67931	unchange	543	514	454	544	457.295	597.779	486.045	496.431
RABGAP1	0.207959	0.34948	unchange	1384	737	1066	1312	1165.56	857.126	1141.24	1197.27
MIR600HG	0.0727906	0.755013	unchange	847	800	721	1046	713.313	930.395	771.891	954.534
STRBP	0.148245	0.451826	unchange	3985	2399	2922	4037	3356.02	2790.02	3128.24	3683.99
FXN	0.0420424	0.839564	unchange	2812	1524	2016	2309	2368.17	1772.4	2158.3	2107.09
TJP2	0.230071	0.215736	unchange	4763	3217	3917	5369	4011.23	3741.35	4193.47	4899.51
EGFL7	0.386581	0.0578372	unchange	1426	908	1474	1506	1200.93	1056	1578.04	1374.31
MIR126	1.01104	0.454385	unchange	6	4	15	4	5.05298	4.65198	16.0587	3.65023
DIPK1B	0.418022	0.508912	unchange	30	26	35	40	25.2649	30.2378	37.4704	36.5023
LCN15	0.465602	0.714743	unchange	2	12	13	8	1.68433	13.9559	13.9176	7.30045
TMEM141	0.339793	0.13446	unchange	1864	955	1727	1695	1569.79	1110.66	1848.9	1546.78
CCDC183	0.280186	0.390023	unchange	164	148	192	187	138.115	172.123	205.552	170.648
CCDC183-AS1	0.208787	0.57779	unchange	110	107	109	146	92.638	124.44	116.694	133.233
RABL6	-0.154984	0.387577	unchange	15705	12862	12414	13175	13226.2	14958.4	13290.2	12022.9
NCLP1	-0.135594	0.790881	unchange	58	57	42	65	48.8455	66.2907	44.9645	59.3162
MIR4292	0.135437	0.779233	unchange	88	56	48	111	74.1104	65.1277	51.388	101.294
PHPT1	0.587057	0.00343095	up	4056	2486	4934	4597	3415.82	2891.2	5282.26	4195.02
MAMDC4	-0.0871018	0.729538	unchange	1420	1597	1549	1331	1195.87	1857.3	1658.33	1214.61
EDF1	0.061108	0.7598	unchange	11731	6963	9784	9077	9879.43	8097.93	10474.6	8283.27
MIR4479	0.755414	0.61482	unchange	4	4	4	10	3.36866	4.65198	4.28233	9.12556
ENTR1	-0.104693	0.575086	unchange	2383	1787	1826	2021	2006.88	2078.27	1954.89	1844.28
INPP5E	-0.148847	0.510547	unchange	2412	2631	2257	2382	2031.3	3059.84	2416.31	2173.71
C9orf163	0.149452	0.840874	unchange	30	16	20	30	25.2649	18.6079	21.4117	27.3767
FSD1L	0.174351	0.550302	unchange	274	189	207	314	230.753	219.806	221.611	286.543
RALGAPA1P1	-0.182356	0.621044	unchange	154	124	91	157	129.693	144.211	97.4231	143.271
CDK20	0.3921	0.671214	unchange	8	20	14	26	6.73731	23.2599	14.9882	23.7265
AGTPBP1	-0.144923	0.46234	unchange	2417	1461	1552	1882	2035.51	1699.13	1661.55	1717.43
KIAA1958	0.914956	0.0893189	unchange	90	22	72	127	75.7948	25.5859	77.082	115.895
MSANTD3	0.241109	0.294105	unchange	835	487	650	883	703.207	566.378	695.879	805.787
OLFM1	0.00999016	0.995694	unchange	8	2	0	10	6.73731	2.32599	0	9.12556
ZCCHC7	0.0164471	0.933819	unchange	1452	1190	1243	1430	1222.82	1383.96	1330.73	1304.96
ZNG1C	-0.0557675	0.874002	unchange	160	207	169	196	134.746	240.74	180.929	178.861
PTBP3	0.326668	0.122717	unchange	4374	2307	3437	4720	3683.63	2683.03	3679.59	4307.27
FKTN	0.00729375	0.977486	unchange	374	310	300	391	314.969	360.528	321.175	356.81
FBXO10	0.40103	0.252487	unchange	137	100	159	149	115.376	116.299	170.223	135.971
TOMM5	0.167524	0.458287	unchange	4060	1914	3063	3358	3419.19	2225.97	3279.2	3064.36
RAB1C	0.73652	0.134643	unchange	64	32	64	92	53.8985	37.2158	68.5173	83.9552
TRMT10B	-0.0828499	0.717513	unchange	653	537	547	573	549.933	624.528	585.609	522.895
EXOSC3	0.0825914	0.686353	unchange	2357	1329	1727	2073	1984.98	1545.62	1848.9	1891.73
DCAF10	-0.127406	0.501679	unchange	2607	2165	1975	2410	2195.52	2517.88	2114.4	2199.26
PAICSP1	-0.644462	0.416768	unchange	22	28	15	18	18.5276	32.5638	16.0587	16.426
SLC25A51	0.18528	0.426091	unchange	692	486	536	801	582.778	565.215	573.833	730.958
SHB	0.804192	0.00438989	up	245	146	320	346	206.33	169.797	342.587	315.744
AIF1L	-0.794133	0.574164	unchange	3	13	6	4	2.52649	15.1189	6.4235	3.65023
LAMC3	-0.270603	0.849453	unchange	8	6	2	10	6.73731	6.97796	2.14117	9.12556
SNORD62B	0.258141	0.779701	unchange	28	10	7	38	23.5806	11.6299	7.49408	34.6771
UCK1	-0.0261609	0.910562	unchange	844	761	818	757	710.786	885.038	875.737	690.805
AK1	-0.0305636	0.865995	unchange	6975	5336	5896	6043	5874.09	6205.74	6312.16	5514.58
ST6GALNAC4	0.209984	0.229743	unchange	6906	4782	6253	7086	5815.99	5561.44	6694.36	6466.37
PIP5KL1	-0.132945	0.709413	unchange	158	204	166	174	133.062	237.251	177.717	158.785
DPM2	0.234902	0.228189	unchange	5821	3276	4840	5560	4902.24	3809.97	5181.62	5073.81
EEIG1	-0.216985	0.347769	unchange	644	450	446	482	542.354	523.347	477.48	439.852
PRXL2C	0.623672	0.162158	unchange	142	49	159	114	119.587	56.9867	170.223	104.031
ZNF782	-0.172957	0.564391	unchange	264	220	172	262	222.331	255.859	184.14	239.09
PTMAP11	-0.667481	0.496282	unchange	22	14	5	18	18.5276	16.2819	5.35292	16.426
NUTM2G	-0.0543094	0.892391	unchange	101	117	107	107	85.0586	136.07	114.552	97.6435
RPL10P3	1.04233	0.155961	unchange	26	10	38	32	21.8963	11.6299	40.6822	29.2018
NDUFA8	0.614878	0.0305956	up	2722	921	2452	2773	2292.37	1071.12	2625.07	2530.52
RBM18	0.0824525	0.695759	unchange	1480	884	1052	1406	1246.4	1028.09	1126.25	1283.05
MRRF	-0.214634	0.291942	unchange	1749	1504	1212	1619	1472.94	1749.14	1297.55	1477.43
MPDZ	1.81201	2.5707e-05	up	62	32	114	212	52.2142	37.2158	122.046	193.462
PLPP7	0.634521	0.191226	unchange	59	38	76	71	49.6877	44.1938	81.3643	64.7915
TMEM268	-1.23994	0.0185957	down	74	76	34	30	62.3201	88.3875	36.3998	27.3767
ATP6V1G1	0.0383077	0.857056	unchange	2857	1506	1922	2426	2406.06	1751.47	2057.66	2213.86
PSMD5	0.0705489	0.707505	unchange	2219	1495	1773	2072	1868.76	1738.68	1898.14	1890.82
PHF19	0.0179823	0.923572	unchange	3060	1949	2303	2674	2577.02	2266.68	2465.55	2440.18
TRIM32	0.0425917	0.892091	unchange	283	156	175	269	238.332	181.427	187.352	245.478
CDCA4P1	2.3603	0.21591	unchange	3	0	6	8	2.52649	0	6.4235	7.30045
LDHAP4	0.44955	0.331527	unchange	94	40	76	100	79.1634	46.5198	81.3643	91.2556
PSIP1P1	-0.0925324	0.766082	unchange	213	204	193	201	179.381	237.251	206.623	183.424
ANXA2P2	0.908394	0.0133312	up	224	86	308	236	188.645	100.017	329.74	215.363
PTENP1-AS	-0.0116067	0.983296	unchange	64	36	56	39	53.8985	41.8678	59.9527	35.5897
TRBV26OR9-2	-0.596933	0.713958	unchange	7	4	4	3	5.89515	4.65198	4.28233	2.73767
UBE2R2	0.0260635	0.887586	unchange	4906	3070	3723	4228	4131.66	3570.39	3985.78	3858.29
DCAF12	-0.00460942	0.9841	unchange	6015	2741	3598	4797	5065.62	3187.77	3851.96	4377.53
CTSL	-0.330567	0.0641641	unchange	6253	4145	3710	4438	5266.05	4820.61	3971.86	4049.92
FREM1	3.1856	0.0731235	unchange	0	2	8	12	0	2.32599	8.56467	10.9507
PTGES2	0.124007	0.502695	unchange	2284	1694	1995	2309	1923.5	1970.11	2135.81	2107.09
SMC5	0.168256	0.405888	unchange	2826	2012	2148	3291	2379.96	2339.94	2299.61	3003.22
PIGUP1	-0.0747777	0.913451	unchange	28	28	24	30	23.5806	32.5638	25.694	27.3767
RPL35AP21	-0.35296	0.781549	unchange	2	18	6	12	1.68433	20.9339	6.4235	10.9507
NIPSNAP3A	0.133061	0.564501	unchange	2792	1311	1904	2427	2351.32	1524.68	2038.39	2214.77
NIPSNAP3B	0.476554	0.179739	unchange	115	106	136	175	96.8489	123.277	145.599	159.697
ABCA1	1.13958	0.0349301	up	31	40	55	109	26.1071	46.5198	58.8821	99.4686
FRRS1L	0.0601057	0.894897	unchange	70	68	64	82	58.9515	79.0836	68.5173	74.8296
IFT74	0.376315	0.117431	unchange	704	377	626	735	592.884	438.449	670.185	670.729
SPATA31G1	-0.952225	0.18219	unchange	39	33	12	26	32.8444	38.3788	12.847	23.7265
STOML2	0.214799	0.260961	unchange	4952	2995	4395	4580	4170.4	3483.17	4705.21	4179.51
ATOSB	-0.386868	0.0280339	unchange	5850	4274	3508	4179	4926.66	4970.64	3755.61	3813.57
PSMC3P1	0.0237232	0.972086	unchange	24	36	26	38	20.2119	41.8678	27.8352	34.6771
RRAGA	0.420522	0.119583	unchange	2496	928	2052	2263	2102.04	1079.26	2196.84	2065.11
RPP25L	0.272905	0.311919	unchange	712	328	607	590	599.621	381.462	649.844	538.408
DCTN3	0.44024	0.0287616	unchange	6135	3361	6091	6352	5166.68	3908.82	6520.92	5796.56
GALT	0.0168357	0.938847	unchange	1097	1043	1053	1132	923.854	1213	1127.32	1033.01
CCL27	-1.07404	0.462632	unchange	9	12	0	11	7.57948	13.9559	0	10.0381
SIGMAR1	0.18615	0.336492	unchange	3296	1984	2823	3028	2775.77	2307.38	3022.26	2763.22
GTF3C5	0.094934	0.5966	unchange	5066	3678	4475	4750	4266.4	4277.49	4790.86	4334.64
CEL	-0.54346	0.088579	unchange	263	302	201	194	221.489	351.224	215.187	177.036
RALGDS	-0.198844	0.298548	unchange	5085	4590	3963	4534	4282.4	5338.14	4242.72	4137.53
GBGT1	0.277795	0.141504	unchange	4870	4259	5354	5746	4101.34	4953.19	5731.9	5243.55
ABO	0.539764	0.00700275	up	1149	957	1389	1683	967.647	1112.99	1487.04	1535.83
SURF6	0.0211394	0.914177	unchange	3109	1828	2303	2576	2618.29	2125.95	2465.55	2350.74
MED22	0.0529587	0.790409	unchange	1698	1429	1576	1665	1429.99	1661.92	1687.24	1519.41
RPL7A	0.278278	0.169431	unchange	37177	19749	32845	33603	31309.1	22968	35163.3	30664.6
SURF1	0.119703	0.578921	unchange	1229	855	1158	1059	1035.02	994.36	1239.74	966.397
SURF2	-0.0268744	0.9061	unchange	748	480	579	600	629.939	558.237	619.868	547.534
SURF4	0.147746	0.424785	unchange	7794	4714	6074	7500	6563.83	5482.35	6502.72	6844.17
STKLD1	0.375467	0.541665	unchange	40	25	30	54	33.6866	29.0748	32.1175	49.278
REXO4	0.249201	0.322623	unchange	1448	636	1133	1226	1219.45	739.664	1212.97	1118.79
CACFD1	0.450967	0.454758	unchange	54	24	63	37	45.4769	27.9119	67.4467	33.7646
SLC2A6	0.497689	0.200785	unchange	93	75	115	121	78.3213	87.2245	123.117	110.419
VN1R51P	-0.263437	0.722903	unchange	19	38	26	24	16.0011	44.1938	27.8352	21.9014
FAM220CP	-0.224729	0.633831	unchange	72	94	80	65	60.6358	109.321	85.6467	59.3162
CTSV	-0.749814	0.232596	unchange	61	30	26	26	51.372	34.8898	27.8352	23.7265
RECK	0.0538484	0.888819	unchange	124	103	88	151	104.428	119.788	94.2113	137.796
GNE	0.233716	0.276696	unchange	1358	769	1080	1361	1143.66	894.342	1156.23	1241.99
HMGB3P24	0.157111	0.767698	unchange	48	69	80	53	40.4239	80.2466	85.6467	48.3655
PPP6C	0.195737	0.354595	unchange	5129	2614	3809	4771	4319.46	3040.07	4077.85	4353.81
PRPS1P2	0.0581299	0.868689	unchange	148	116	113	163	124.64	134.907	120.976	148.747
RABEPK	0.341307	0.184546	unchange	537	280	457	546	452.242	325.638	489.257	498.256
HSPA5	-0.0456511	0.798264	unchange	15524	9760	11302	12674	13073.8	11350.8	12099.7	11565.7
SLC25A5P8	0.748273	0.501861	unchange	12	6	22	6	10.106	6.97796	23.5528	5.47534
ACO1	0.143254	0.504374	unchange	1431	802	1112	1285	1205.14	932.721	1190.49	1172.63
NDUFB6	0.472157	0.0468007	unchange	2817	1275	2673	2729	2372.38	1482.82	2861.67	2490.37
DFFBP1	0.214055	0.753946	unchange	37	18	26	36	31.1601	20.9339	27.8352	32.852
TAF1L	-0.870423	0.0616601	unchange	136	62	48	56	114.534	72.1056	51.388	51.1032
TOPORS	-0.123762	0.490381	unchange	4015	2820	2814	3398	3381.29	3279.64	3012.62	3100.87
NOTCH1	-0.000780853	0.997165	unchange	850	762	757	865	715.839	886.201	810.432	789.361
GTF3C4	0.113046	0.573804	unchange	1672	1274	1325	1869	1408.1	1481.65	1418.52	1705.57
AK8	1.42597	0.0822188	unchange	18	6	30	31	15.159	6.97796	32.1175	28.2892
SPACA9	0.0410408	0.898887	unchange	194	131	158	171	163.38	152.352	169.152	156.047
EEF1A1P5	0.31238	0.208356	unchange	86321	33996	63130	78663	72696.4	39537.1	67585.9	71784.4
GFI1B	0.229834	0.231383	unchange	16334	9389	14337	14893	13755.9	10919.3	15349	13590.7
FOXD4	-0.779454	0.430142	unchange	20	14	6	14	16.8433	16.2819	6.4235	12.7758
LRSAM1	-0.0341436	0.879229	unchange	879	837	792	903	740.262	973.426	847.902	824.038
VCP	0.168093	0.364613	unchange	17751	10392	14218	16609	14949.3	12085.8	15221.6	15156.6
VLDLR	-0.930108	0.228186	unchange	19	50	19	20	16.0011	58.1497	20.3411	18.2511
SH3GLB2	0.109881	0.576808	unchange	11120	10681	11384	12406	9364.86	12421.9	12187.5	11321.2
DOLPP1	0.148716	0.423834	unchange	2204	1549	1892	2224	1856.13	1801.48	2025.54	2029.53
PKN3	-0.235371	0.260654	unchange	1920	1703	1560	1518	1616.96	1980.58	1670.11	1385.26
ZDHHC12	0.198568	0.393146	unchange	1685	840	1388	1388	1419.05	976.915	1485.97	1266.63
ZER1	-0.262652	0.210903	unchange	2434	1432	1587	1534	2049.83	1665.41	1699.02	1399.86
TBC1D13	0.0155011	0.939535	unchange	1147	770	881	1029	965.962	895.505	943.184	939.02
ENDOG	0.816308	0.00328026	up	262	153	322	393	220.647	177.938	344.728	358.635
SPOUT1	-0.442629	0.570234	unchange	25	24	20	16	21.0541	27.9119	21.4117	14.6009
KYAT1	0.0433765	0.849006	unchange	602	480	528	583	506.983	558.237	565.268	532.02
LRRC8A	-0.0720551	0.735085	unchange	2505	1361	1541	2043	2109.62	1582.83	1649.77	1864.35
PHYHD1	-1.3338	0.0165676	down	69	67	30	24	58.1093	77.9206	32.1175	21.9014
DOLK	0.220267	0.368851	unchange	478	330	466	458	402.554	383.788	498.892	417.951
NUP188	0.118829	0.509264	unchange	5703	4161	4593	6084	4802.86	4839.22	4917.19	5551.99
CRAT	0.045723	0.799224	unchange	3478	2482	2808	3284	2929.05	2886.55	3006.2	2996.83
DUX4L50	0.0682456	0.964156	unchange	6	6	11	1	5.05298	6.97796	11.7764	0.912556
DYNC2I2	0.0786745	0.666028	unchange	7907	5450	6909	6937	6658.99	6338.32	7396.66	6330.4
SEMA4D	0.215676	0.243395	unchange	3006	2459	2952	3396	2531.55	2859.8	3160.36	3099.04
ZNF510	0.301691	0.20848	unchange	434	321	426	498	365.499	373.321	456.068	454.453
ASTN2	-0.190788	0.625104	unchange	194	83	101	132	163.38	96.5285	108.129	120.457
GGTA1	0.617163	0.543274	unchange	14	7	9	23	11.7903	8.14096	9.63525	20.9888
LRRC26	0.075058	0.891323	unchange	62	67	94	40	52.2142	77.9206	100.635	36.5023
OMD	-3.4204	0.0609729	unchange	5	14	0	2	4.21082	16.2819	0	1.82511
LCN8	-0.383351	0.764028	unchange	21	2	6	10	17.6854	2.32599	6.4235	9.12556
GPSM1	1.45327	2.37724e-06	up	126	141	329	420	106.113	163.982	352.222	383.274
POMT1	-0.170043	0.52762	unchange	409	432	347	416	344.445	502.413	371.492	379.623
KCNT1	-0.330693	0.481526	unchange	80	131	64	115	67.3731	152.352	68.5173	104.944
NOXA1	0.111964	0.707052	unchange	317	372	398	360	266.966	432.634	426.092	328.52
UBAP2	-0.344803	0.0692567	unchange	4013	3489	2672	3281	3379.6	4057.69	2860.6	2994.1
PRSS3	0.997271	0.425925	unchange	7	4	13	8	5.89515	4.65198	13.9176	7.30045
SLC25A25	0.0584811	0.784456	unchange	889	687	705	938	748.684	798.977	754.761	855.978
DNAJB5	-0.0879285	0.962958	unchange	0	8	2	7	0	9.30395	2.14117	6.38789
MAN1B1	-0.0377083	0.862127	unchange	2297	2300	2263	2264	1934.45	2674.89	2422.73	2066.03
TLK1P1	0.464805	0.739419	unchange	18	0	8	14	15.159	0	8.56467	12.7758
PTMAP12	-0.616464	0.0134211	down	964	1069	668	684	811.846	1243.24	715.15	624.189
MEGF9	-0.172941	0.413465	unchange	1353	964	835	1217	1139.45	1121.13	893.937	1110.58
FBXW2	0.0345565	0.852962	unchange	3795	2476	2753	3590	3196.01	2879.57	2947.32	3276.08
GLE1	-0.152535	0.412082	unchange	2426	1777	1760	1987	2043.09	2066.64	1884.23	1813.25
UBAP1	-0.262934	0.20282	unchange	3492	1942	1898	2523	2940.84	2258.53	2031.97	2302.38
RPL35AP2	0.508803	0.682904	unchange	9	5	5	15	7.57948	5.81497	5.35292	13.6883
SERPINH1P1	-0.474135	0.56577	unchange	28	23	8	30	23.5806	26.7489	8.56467	27.3767
MYORG	-1.02622	0.327777	unchange	8	26	10	8	6.73731	30.2378	10.7058	7.30045
KIF24	-0.209307	0.331385	unchange	1561	1346	1026	1524	1314.62	1565.39	1098.42	1390.74
ZNF483	0.214519	0.802098	unchange	12	21	20	20	10.106	24.4229	21.4117	18.2511
PTGR1	0.453686	0.246927	unchange	147	64	134	142	123.798	74.4316	143.458	129.583
DNAJC25	-0.121831	0.609449	unchange	587	541	492	553	494.35	629.18	526.727	504.644
UGCG	0.294487	0.171302	unchange	1011	620	852	1115	851.428	721.056	912.137	1017.5
SHOC1	-0.53639	0.528539	unchange	19	24	18	12	16.0011	27.9119	19.2705	10.9507
GPRACR	0.974078	0.272605	unchange	15	10	12	38	12.6325	11.6299	12.847	34.6771
NCS1	0.402916	0.0314975	unchange	9197	5387	8803	9975	7745.38	6265.05	9424.34	9102.75
ASS1	-1.68418	1.9698e-06	down	234	192	66	66	197.066	223.295	70.6585	60.2287
ZNF189	-0.16421	0.545662	unchange	391	261	235	343	329.286	303.541	251.587	313.007
ST6GALNAC6	-0.202717	0.288425	unchange	5499	4856	3960	5139	4631.06	5647.5	4239.51	4689.63
ZNF658	-0.0548875	0.914916	unchange	67	43	42	63	56.425	50.0087	44.9645	57.491
ENTREP1	-1.08463	0.497509	unchange	7	6	4	2	5.89515	6.97796	4.28233	1.82511
TUSC1	0.115717	0.708588	unchange	334	156	238	272	281.283	181.427	254.799	248.215
C9orf153	-1.13102	0.0245624	down	78	88	40	37	65.6888	102.343	42.8233	33.7646
KLF9	-0.182484	0.418786	unchange	1616	1447	1061	1692	1360.94	1682.85	1135.89	1544.05
GPS2P1	-0.0381132	0.911292	unchange	182	112	134	146	153.274	130.255	143.458	133.233
ATP5PDP2	0.0717391	0.904555	unchange	48	40	60	30	40.4239	46.5198	64.235	27.3767
ECPAS	-0.0703563	0.704421	unchange	6166	4128	4094	5627	5192.78	4800.84	4382.97	5134.95
NDOR1	-0.310282	0.148585	unchange	9325	9986	7657	8219	7853.18	11613.7	8197.46	7500.3
MIGA2	0.0292713	0.884626	unchange	9339	9279	9121	10160	7864.97	10791.4	9764.79	9271.57
RPS26P3	0.559567	0.279579	unchange	60	30	62	66	50.5298	34.8898	66.3762	60.2287
RN7SL5P	0.438856	0.755143	unchange	4	6	7	7	3.36866	6.97796	7.49408	6.38789
IARS1	-0.250429	0.163067	unchange	23680	18059	14801	20353	19942.4	21002.5	15845.7	18573.3
SLC31A1	0.165974	0.417422	unchange	2148	1230	1638	2063	1808.97	1430.48	1753.62	1882.6
CDC26	0.169239	0.58944	unchange	526	204	393	380	442.978	237.251	420.739	346.771
PRPF4	0.279489	0.184895	unchange	2073	1127	1692	2083	1745.81	1310.69	1811.43	1900.85
RNF183	-0.439989	0.667181	unchange	18	16	20	4	15.159	18.6079	21.4117	3.65023
BSPRY	0.410804	0.123597	unchange	429	236	430	424	361.288	274.467	460.351	386.924
HDHD3	0.317394	0.126163	unchange	1044	882	1058	1358	879.219	1025.76	1132.68	1239.25
ALAD	0.172371	0.311606	unchange	27888	19545	23845	29099	23486.3	22730.7	25528.1	26554.5
POLE3	-0.0265538	0.87957	unchange	6374	4440	4803	5696	5367.95	5163.69	5142.01	5197.92
C9orf43	0.0483819	0.966055	unchange	20	9	25	2	16.8433	10.4669	26.7646	1.82511
FOCAD	-0.0101691	0.967408	unchange	675	373	500	506	568.461	433.797	535.292	461.753
HACD4	0.0655269	0.817254	unchange	402	218	259	376	338.55	253.533	277.281	343.121
IFNB1	2.75805	0.215192	unchange	0	2	14	0	0	2.32599	14.9882	0
SMIM27	-0.0525842	0.855475	unchange	266	243	214	283	224.016	282.608	229.105	258.253
SEC16A	-0.00964181	0.956845	unchange	6497	4843	4891	6348	5471.54	5632.38	5236.22	5792.91
RFX3	-0.234057	0.317288	unchange	636	473	398	544	535.616	550.096	426.092	496.431
KANK1	-0.461648	0.11965	unchange	352	227	219	190	296.442	264	234.458	173.386
HMCN2	0.718929	0.603765	unchange	16	0	11	12	13.4746	0	11.7764	10.9507
PTGS1	0.43548	0.0270654	unchange	1357	934	1475	1574	1142.82	1086.24	1579.11	1436.36
TTLL11	0.31942	0.164394	unchange	637	579	664	873	536.459	673.373	710.867	796.662
NPR2	-0.00475162	0.990858	unchange	101	90	105	84	85.0586	104.669	112.411	76.6547
FAM219A	-0.222992	0.289353	unchange	1015	813	744	817	854.797	945.514	796.514	745.558
WNK2	1.84491	0.0203781	up	10	10	24	50	8.42164	11.6299	25.694	45.6278
DDX31	0.188687	0.508944	unchange	491	238	414	379	413.503	276.793	443.221	345.859
ALDOB	-0.423632	0.754348	unchange	4	11	6	6	3.36866	12.7929	6.4235	5.47534
CIZ1	0.331178	0.0746483	unchange	7542	4524	6989	7813	6351.6	5261.38	7482.31	7129.8
GAPVD1	-0.353619	0.0566357	unchange	6901	5093	3903	5484	5811.77	5923.13	4178.49	5004.46
NUTM2F	-1.47105	0.257989	unchange	10	12	5	3	8.42164	13.9559	5.35292	2.73767
NTNG2	-0.264586	0.50671	unchange	112	146	103	119	94.3224	169.797	110.27	108.594
CERCAM	0.0933011	0.880276	unchange	54	22	32	46	45.4769	25.5859	34.2587	41.9776
PRUNE2	0.489931	0.536435	unchange	21	16	15	38	17.6854	18.6079	16.0587	34.6771
MFSD14B	0.408751	0.050326	unchange	4336	2254	3771	4705	3651.62	2621.39	4037.17	4293.58
CD72	-0.246687	0.838151	unchange	10	8	8	7	8.42164	9.30395	8.56467	6.38789
AQP3	0.42059	0.0564933	unchange	2954	1453	2676	2992	2487.75	1689.83	2864.88	2730.37
TRAF2	-0.145293	0.453108	unchange	2026	1554	1573	1636	1706.22	1807.29	1684.03	1492.94
AJM1	-0.704538	0.0127358	down	343	311	190	214	288.862	361.691	203.411	195.287
SET	0.16287	0.44562	unchange	20595	9996	14864	18105	17344.4	11625.3	15913.1	16521.8
ZNF618	-0.249062	0.308003	unchange	609	566	497	496	512.878	658.255	532.08	452.628
CRB2	-0.29389	0.607598	unchange	54	39	29	47	45.4769	45.3568	31.0469	42.8901
DOCK8	-0.349573	0.0989	unchange	998	699	595	724	840.48	812.933	636.997	660.691
SPTLC1	0.164998	0.366848	unchange	2821	2059	2422	3019	2375.74	2394.6	2592.95	2755.01
CNTRL	-0.189284	0.330537	unchange	3261	2895	2409	3047	2746.3	3366.87	2579.04	2780.56
PTPRD	1.98335	0.312567	unchange	0	3	2	12	0	3.48898	2.14117	10.9507
ABCA2	0.200235	0.40669	unchange	586	583	603	765	493.508	678.025	645.562	698.106
ALDH1B1	0.450122	0.0952401	unchange	1725	660	1398	1688	1452.73	767.576	1496.68	1540.4
B3GALT9	0.786306	0.00860244	up	187	122	233	293	157.485	141.885	249.446	267.379
DENND4C	-0.0870658	0.667264	unchange	1838	1559	1365	1864	1547.9	1813.11	1461.35	1701
RPS6	0.130341	0.496017	unchange	111402	64551	92910	93578	93818.8	75072.4	99467.9	85395.2
ACER2	-0.0316175	0.927905	unchange	231	224	145	316	194.54	260.511	155.235	288.368
RIC1	0.106215	0.591088	unchange	1610	1174	1271	1718	1355.88	1365.35	1360.71	1567.77
MLANA	-0.388263	0.487577	unchange	71	47	26	65	59.7936	54.6607	27.8352	59.3162
ERMP1	0.213743	0.361075	unchange	966	507	754	901	813.53	589.638	807.22	822.213
IL11RA	-0.251332	0.393417	unchange	321	373	281	317	270.335	433.797	300.834	289.28
FKBP15	-0.0159669	0.932317	unchange	2754	2127	2086	2746	2319.32	2473.69	2233.24	2505.88
RMI1	-0.112014	0.584198	unchange	1577	990	1015	1324	1328.09	1151.36	1086.64	1208.22
NOL6	-0.0939633	0.601801	unchange	5674	4631	4421	5248	4778.44	5385.82	4733.05	4789.1
EXOSC2	0.0167234	0.927086	unchange	3413	2632	2908	3168	2874.31	3061	3113.26	2890.98
RNF208	0.200898	0.394635	unchange	596	378	539	555	501.93	439.612	577.044	506.469
SNAPC4	0.181975	0.373182	unchange	2103	1994	2153	2556	1771.07	2319.01	2304.97	2332.49
NR4A3	-0.253331	0.817353	unchange	17	9	4	18	14.3168	10.4669	4.28233	16.426
STX17	-0.0275877	0.893592	unchange	2152	1389	1392	2052	1812.34	1615.4	1490.25	1872.57
RPS2P35	0.0982145	0.897899	unchange	20	22	20	26	16.8433	25.5859	21.4117	23.7265
NANOGP5	-0.154353	0.932472	unchange	12	0	7	2	10.106	0	7.49408	1.82511
CDK5RAP2	-0.0212757	0.909358	unchange	10430	8929	8223	11048	8783.77	10384.4	8803.41	10081.9
STPG3	-0.391348	0.411438	unchange	71	116	74	75	59.7936	134.907	79.2232	68.4417
SNAPC3	0.354984	0.0985742	unchange	1475	927	1215	1827	1242.19	1078.1	1300.76	1667.24
UNC13B	-0.0864946	0.781038	unchange	237	150	158	201	199.593	174.449	169.152	183.424
ECM2	-1.03815	0.0496931	down	77	72	43	29	64.8466	83.7356	46.0351	26.4641
LHX6	4.07123	0.010607	up	2	0	12	20	1.68433	0	12.847	18.2511
ERP44	0.207569	0.315894	unchange	2516	1401	2125	2253	2118.88	1629.35	2274.99	2055.99
UPF3AP3	-1.54152	0.00195125	down	112	150	60	31	94.3224	174.449	64.235	28.2892
PPP1R26	-0.558446	0.0761841	unchange	359	178	168	183	302.337	207.013	179.858	166.998
PIERCE1	0.0719297	0.895126	unchange	69	36	63	42	58.1093	41.8678	67.4467	38.3274
NUP214	-0.0465059	0.799348	unchange	4301	3356	3224	4201	3622.15	3903.01	3451.56	3833.65
ZBTB43	-0.306387	0.172428	unchange	1908	1891	1277	1872	1606.85	2199.22	1367.13	1708.31
ZNG1A	-0.0402338	0.839569	unchange	1288	951	1008	1152	1084.71	1106.01	1079.15	1051.26
FRG1KP	-0.356964	0.793577	unchange	12	4	4	8	10.106	4.65198	4.28233	7.30045
ZNG1E	0.0198732	0.935437	unchange	468	401	385	503	394.133	466.361	412.175	459.016
WASHC1	-0.238319	0.296657	unchange	932	878	766	778	784.897	1021.11	820.067	709.969
CARD9	-0.434424	0.121414	unchange	410	387	316	274	345.287	450.079	338.304	250.04
FANCC	-0.0634631	0.753747	unchange	1312	962	1053	1097	1104.92	1118.8	1127.32	1001.07
ARID3C	0.678637	0.548447	unchange	5	10	14	11	4.21082	11.6299	14.9882	10.0381
NEK6	0.45717	0.476566	unchange	36	28	24	66	30.3179	32.5638	25.694	60.2287
PSMB7	0.355406	0.125969	unchange	7353	3316	6453	6522	6192.43	3856.49	6908.47	5951.69
NR5A1	-1.27407	0.392599	unchange	19	2	2	6	16.0011	2.32599	2.14117	5.47534
SWI5	0.294822	0.267889	unchange	554	286	508	481	466.559	332.616	543.856	438.94
FANCG	-0.117677	0.553355	unchange	3840	3621	3218	3742	3233.91	4211.2	3445.14	3414.79
CCDC180	0.328313	0.380565	unchange	107	123	128	169	90.1116	143.048	137.035	154.222
ANKRD20A1	0.119002	0.865242	unchange	55	34	74	16	46.319	39.5418	79.2232	14.6009
CYP4F25P	-0.441946	0.305711	unchange	118	89	87	62	99.3754	103.506	93.1407	56.5785
TPT1P9	0.206261	0.40536	unchange	3086	1304	2338	2464	2598.92	1516.54	2503.02	2248.54
KHSRPP1	0.0546391	0.884838	unchange	184	86	110	162	154.958	100.017	117.764	147.834
MTAP	0.147681	0.494022	unchange	1432	858	1029	1469	1205.98	997.849	1101.63	1340.55
TUBB8P1	0.220119	0.859537	unchange	5	10	5	14	4.21082	11.6299	5.35292	12.7758
CDKN2A	0.434483	0.0467534	unchange	1257	919	1545	1339	1058.6	1068.79	1654.05	1221.91
CDKN2B	-0.718891	0.0565635	unchange	168	212	93	148	141.484	246.555	99.5642	135.058
RUSC2	-0.14344	0.655863	unchange	195	155	154	161	164.222	180.264	164.87	146.922
MRPS2	0.0314101	0.878485	unchange	2465	1532	2042	1927	2075.93	1781.71	2186.13	1758.5
PLGRKT	0.0226871	0.935367	unchange	683	298	454	496	575.198	346.572	486.045	452.628
CD274	-0.433183	0.352077	unchange	129	66	83	54	108.639	76.7576	88.8584	49.278
MOB3B	-0.101633	0.629443	unchange	1402	843	902	1150	1180.71	980.404	965.666	1049.44
EMICERI	0.101258	0.836342	unchange	58	64	52	83	48.8455	74.4316	55.6703	75.7422
C9orf72	0.0382317	0.885107	unchange	537	573	468	707	452.242	666.395	501.033	645.177
CTAGE12P	1.72308	0.190143	unchange	6	2	6	20	5.05298	2.32599	6.4235	18.2511
ZBTB34	-0.174133	0.464608	unchange	656	590	469	651	552.46	686.166	502.104	594.074
SHC3	0.583622	0.745479	unchange	6	1	2	8	5.05298	1.16299	2.14117	7.30045
CKS2	0.302488	0.123488	unchange	12306	6764	10912	11839	10363.7	7866.49	11682.2	10803.8
MIR3153	0.80466	0.328694	unchange	13	16	17	36	10.9481	18.6079	18.1999	32.852
ALG2	-0.0561952	0.785377	unchange	1079	752	777	968	908.695	874.571	831.843	883.354
SEC61B	0.0162083	0.934398	unchange	3878	2238	2877	3131	3265.91	2602.78	3080.07	2857.21
FAM120A	-0.137839	0.434818	unchange	7695	5514	5231	6704	6480.45	6412.75	5600.22	6117.78
APBA1	-0.153861	0.929822	unchange	2	6	2	6	1.68433	6.97796	2.14117	5.47534
PTAR1	-0.072836	0.74548	unchange	4148	3786	2865	4863	3493.3	4403.09	3067.22	4437.76
SLC44A1	0.40577	0.106393	unchange	557	345	461	723	469.085	401.233	493.539	659.778
PTPA	0.17756	0.41554	unchange	7150	3478	5581	5932	6021.47	4044.89	5974.93	5413.28
AKNA	-0.155009	0.551569	unchange	430	326	346	324	362.131	379.136	370.422	295.668
DENND1A	0.0223535	0.911646	unchange	1985	1181	1419	1726	1671.7	1373.5	1519.16	1575.07
TOR1B	-0.185436	0.37653	unchange	1123	772	713	940	945.75	897.831	763.326	857.803
TOR1A	0.0988966	0.635258	unchange	2050	1153	1596	1730	1726.44	1340.93	1708.65	1578.72
C9orf78	-0.330688	0.0611067	unchange	12273	8714	8036	8410	10335.9	10134.3	8603.21	7674.6
USP20	-0.402665	0.0429668	unchange	5312	4977	3818	4026	4473.58	5788.22	4087.49	3673.95
GSN	0.05807	0.789328	unchange	756	558	602	760	636.676	648.951	644.491	693.543
FUBP3	0.0597329	0.751673	unchange	4636	3094	3338	4653	3904.27	3598.3	3573.61	4246.12
PTPDC1	-0.103947	0.761021	unchange	188	158	120	207	158.327	183.753	128.47	188.899
CYCSP24	-1.17289	0.462994	unchange	6	7	2	4	5.05298	8.14096	2.14117	3.65023
DAB2IP	0.53789	0.772495	unchange	8	0	6	4	6.73731	0	6.4235	3.65023
PRRT1B	1.96485	0.302818	unchange	0	3	7	6	0	3.48898	7.49408	5.47534
PALM2AKAP2	-0.377763	0.0855997	unchange	926	632	511	678	779.844	735.012	547.068	618.713
GOLGA2	-0.108906	0.547572	unchange	5183	4230	4090	4635	4364.94	4919.46	4378.69	4229.7
TLR4	0.541786	0.307941	unchange	70	30	48	94	58.9515	34.8898	51.388	85.7803
MYMK	0.21415	0.886228	unchange	7	4	2	11	5.89515	4.65198	2.14117	10.0381
ADAMTS13	-0.0105129	0.979153	unchange	102	136	104	142	85.9007	158.167	111.341	129.583
BNC2	-0.41961	0.797994	unchange	4	6	2	6	3.36866	6.97796	2.14117	5.47534
ANKRD18B	-0.491823	0.0417069	unchange	5507	5823	4521	3587	4637.8	6772.11	4840.11	3273.34
BICD2	0.0452578	0.827823	unchange	1155	810	853	1164	972.699	942.025	913.208	1062.22
TDRD7	0.346146	0.28611	unchange	300	129	231	292	252.649	150.026	247.305	266.466
ANP32B	-0.224793	0.188633	unchange	79998	58174	56163	60729	67371.4	67656	60127.2	55418.6
NANS	0.347361	0.148731	unchange	1245	600	1098	1150	1048.49	697.796	1175.5	1049.44
TRIM14	-0.241603	0.303381	unchange	580	463	393	490	488.455	538.466	420.739	447.153
CORO2A	0.0346817	0.92109	unchange	158	104	124	140	133.062	120.951	132.752	127.758
TBC1D2	-0.420626	0.238795	unchange	164	121	100	111	138.115	140.722	107.058	101.294
PIP5K1B	0.293376	0.218693	unchange	3904	1698	3004	3547	3287.81	1974.76	3216.03	3236.84
PABIR1	0.157814	0.402084	unchange	2365	1568	1934	2396	1991.72	1823.57	2070.51	2186.48
FNBP1	-0.20148	0.408085	unchange	540	431	422	416	454.769	501.25	451.786	379.623
TTC39B	0.376586	0.436015	unchange	52	77	70	106	43.7925	89.5505	74.9408	96.731
PDSS1P1	-0.451961	0.81551	unchange	5	4	0	7	4.21082	4.65198	0	6.38789
MTND6P5	1.18478	0.326589	unchange	2	10	20	9	1.68433	11.6299	21.4117	8.21301
MTCO1P11	-0.989566	0.379892	unchange	7	23	4	13	5.89515	26.7489	4.28233	11.8632
MTCO2P11	0.988589	0.373366	unchange	10	5	19	9	8.42164	5.81497	20.3411	8.21301
MTATP6P11	-0.256236	0.832087	unchange	15	5	6	10	12.6325	5.81497	6.4235	9.12556
MTCO3P11	-0.201723	0.790455	unchange	21	27	20	23	17.6854	31.4008	21.4117	20.9888
MTND4P14	-3.23587	0.0171346	down	6	28	2	2	5.05298	32.5638	2.14117	1.82511
MTND5P14	-0.897474	0.552518	unchange	16	2	2	7	13.4746	2.32599	2.14117	6.38789
TCF3P1	-0.461693	0.440467	unchange	46	41	26	38	38.7395	47.6827	27.8352	34.6771
IGHEP2	-1.25261	0.0369993	down	52	65	28	22	43.7925	75.5946	29.9763	20.0762
INSL6	-0.593732	0.526164	unchange	17	18	8	16	14.3168	20.9339	8.56467	14.6009
RGS3	0.265489	0.348337	unchange	302	179	249	318	254.334	208.176	266.575	290.193
RAB14	0.0520922	0.790471	unchange	3030	1824	2145	2794	2551.76	2121.3	2296.4	2549.68
SPTAN1	0.0561254	0.853596	unchange	242	192	177	278	203.804	223.295	189.493	253.691
SMARCA2	0.167985	0.376461	unchange	5033	3266	3846	5383	4238.61	3798.34	4117.46	4912.29
HNRNPK	0.0899521	0.624959	unchange	35579	20955	26500	32284	29963.4	24370.5	28370.5	29461
FAM78A	0.361577	0.0685134	unchange	1239	921	1330	1417	1043.44	1071.12	1423.88	1293.09
ABL1	-0.0419911	0.813824	unchange	4122	3031	3210	3681	3471.4	3525.03	3436.57	3359.12
ATP8B5P	-0.151868	0.845412	unchange	29	17	22	18	24.4228	19.7709	23.5528	16.426
FAM120A2P	0.135049	0.938907	unchange	6	2	6	2	5.05298	2.32599	6.4235	1.82511
FAM95B1	0.288537	0.497613	unchange	76	105	101	129	64.0045	122.114	108.129	117.72
CELP	-0.388122	0.746407	unchange	19	4	9	7	16.0011	4.65198	9.63525	6.38789
MFSD14CP	-0.226596	0.261859	unchange	3520	3337	2619	3336	2964.42	3880.91	2803.86	3044.29
LRRC37A5P	0.324214	0.740011	unchange	6	20	19	16	5.05298	23.2599	20.3411	14.6009
SNX18P3	0.0135213	0.984505	unchange	20	42	28	39	16.8433	48.8457	29.9763	35.5897
CYP4F59P	0.0141468	0.987557	unchange	22	10	15	16	18.5276	11.6299	16.0587	14.6009
ANKRD20A3P	-1.01702	0.0969655	unchange	46	53	24	26	38.7395	61.6387	25.694	23.7265
ANKRD20A4P	-0.614121	0.0437517	down	417	493	331	273	351.182	573.356	354.363	249.128
ANKRD20A7P	-1.06248	0.454332	unchange	6	10	4	4	5.05298	11.6299	4.28233	3.65023
ANKRD19P	-0.597458	0.308026	unchange	49	46	32	31	41.266	53.4977	34.2587	28.2892
FGF7P3	0.414263	0.240883	unchange	225	95	204	201	189.487	110.484	218.399	183.424
REXO6P	-3.78425	0.0225575	down	12	14	0	2	10.106	16.2819	0	1.82511
CYSRT1	0.311036	0.580676	unchange	41	35	47	47	34.5287	40.7048	50.3174	42.8901
DNM1	1.3254	4.07869e-07	up	217	199	500	548	182.75	231.436	535.292	500.081
RNF38	0.0786793	0.696432	unchange	2200	1319	1574	2074	1852.76	1533.99	1685.1	1892.64
CLTA	0.248883	0.285034	unchange	8053	3591	6465	6689	6781.95	4176.31	6921.32	6104.09
COL5A1	-0.120358	0.833806	unchange	50	36	32	47	42.1082	41.8678	34.2587	42.8901
FCN1	-1.2793	0.00976354	down	105	81	45	30	88.4272	94.2025	48.1762	27.3767
TLE4	0.366503	0.0554166	unchange	1511	1084	1512	1805	1272.51	1260.69	1618.72	1647.16
DNLZ	0.353253	0.187672	unchange	282	220	289	351	237.49	255.859	309.399	320.307
UBAC1	0.0672535	0.703706	unchange	37634	24370	30787	32812	31694	28342.2	32960	29942.8
NACC2	-0.0864606	0.663197	unchange	1321	963	994	1138	1112.5	1119.96	1064.16	1038.49
TMEM250	0.118575	0.583725	unchange	2911	1504	2245	2367	2451.54	1749.14	2403.46	2160.02
LHX3	-1.46935	0.267458	unchange	17	7	6	2	14.3168	8.14096	6.4235	1.82511
QSOX2	-0.203403	0.318369	unchange	8411	8413	6604	8303	7083.44	9784.27	7070.13	7576.95
CCDC187	-2.9639	0.0252458	down	16	15	2	2	13.4746	17.4449	2.14117	1.82511
PRRC2B	0.00235636	0.989578	unchange	5131	3640	3783	4951	4321.14	4233.3	4050.02	4518.07
INIP	0.0430777	0.826078	unchange	1592	1061	1264	1425	1340.73	1233.94	1353.22	1300.39
SNX30	0.35264	0.358299	unchange	176	72	134	169	148.221	83.7356	143.458	154.222
RAPGEF1	0.192962	0.359165	unchange	1264	750	1021	1230	1064.5	872.245	1093.07	1122.44
GRIN1	-0.871893	0.0570358	unchange	95	119	46	76	80.0056	138.396	49.2468	69.3543
SLC35D2	0.483489	0.129551	unchange	214	114	213	231	180.223	132.581	228.034	210.801
ZNF367	-0.051941	0.793435	unchange	5024	4524	3912	5442	4231.03	5261.38	4188.12	4966.13
NSA2P7	0.126931	0.625258	unchange	384	264	347	348	323.391	307.03	371.492	317.57
HABP4	-0.344551	0.321187	unchange	179	122	108	126	150.747	141.885	115.623	114.982
CDC14B	-0.856418	0.0628071	unchange	131	65	45	60	110.323	75.5946	48.1762	54.7534
SPINK4	-1.7192	0.14457	unchange	22	9	4	5	18.5276	10.4669	4.28233	4.56278
BAG1	0.0855046	0.671299	unchange	6009	3232	4397	5099	5060.56	3758.8	4707.35	4653.12
CHMP5	0.151438	0.492392	unchange	2812	1411	1982	2557	2368.17	1640.98	2121.9	2333.41
TLN1	0.361652	0.0647377	unchange	23049	12491	20019	24303	19411	14527	21432	22177.9
ODF2	0.107615	0.544424	unchange	6590	4450	5218	6542	5549.86	5175.32	5586.3	5969.94
PMPCA	0.119845	0.513022	unchange	5100	3848	4772	4845	4295.04	4475.2	5108.82	4421.34
PCSK5	-0.527095	0.772195	unchange	0	10	4	4	0	11.6299	4.28233	3.65023
RFK	0.123636	0.538056	unchange	1904	1169	1430	1861	1603.48	1359.54	1530.93	1698.27
TRBV20OR9-2	-1.45568	0.0480978	down	61	28	8	24	51.372	32.5638	8.56467	21.9014
PLPP6	0.29809	0.316852	unchange	259	155	210	291	218.12	180.264	224.822	265.554
CDC37L1	-0.1199	0.579328	unchange	862	622	590	769	725.945	723.382	631.644	701.756
AK3	-0.114718	0.521525	unchange	4232	2992	2978	3635	3564.04	3479.68	3188.2	3317.14
C5	-1.15378	4.42136e-06	down	767	790	321	393	645.94	918.765	343.657	358.635
PES1P2	-0.0107166	0.989598	unchange	26	14	22	16	21.8963	16.2819	23.5528	14.6009
NFIB	0.0536139	0.926186	unchange	46	36	31	55	38.7395	41.8678	33.1881	50.1906
SEPTIN7P7	0.93504	0.577796	unchange	4	2	6	5	3.36866	2.32599	6.4235	4.56278
ANKS6	0.769867	0.285574	unchange	18	19	30	34	15.159	22.0969	32.1175	31.0269
GALNT12	0.783014	0.446673	unchange	12	6	14	16	10.106	6.97796	14.9882	14.6009
CENPP	0.0329795	0.878873	unchange	1076	663	850	885	906.169	771.065	909.996	807.612
SKA2P1	0.644383	0.012567	up	501	257	504	646	421.924	298.889	539.574	589.511
ADAMTSL2	-0.616996	0.69333	unchange	4	8	6	2	3.36866	9.30395	6.4235	1.82511
VAV2	0.301693	0.127471	unchange	1239	880	1153	1439	1043.44	1023.43	1234.38	1313.17
WDR5	0.00808671	0.965048	unchange	5543	4063	4776	4749	4668.12	4725.24	5113.11	4333.73
IPPK	-0.0613773	0.85716	unchange	224	149	125	233	188.645	173.286	133.823	212.626
TESK1	-0.322442	0.11492	unchange	1300	995	887	933	1094.81	1157.18	949.607	851.415
WDR31	-0.0159366	0.948046	unchange	496	324	368	430	417.713	376.81	393.975	392.399
GPR107	0.0341537	0.855109	unchange	2208	1658	1764	2180	1859.5	1928.24	1888.51	1989.37
TTF1	-0.22375	0.248583	unchange	3790	2940	2917	2782	3191.8	3419.2	3122.89	2538.73
CFAP77	-0.166188	0.911171	unchange	5	6	5	5	4.21082	6.97796	5.35292	4.56278
AGPAT2	0.283322	0.404398	unchange	195	159	248	175	164.222	184.916	265.505	159.697
TMEM245	-0.136925	0.466735	unchange	5157	4448	3861	4952	4343.04	5173	4133.52	4518.98
ANKRD18A	-0.53388	0.0344968	down	1298	1426	1021	884	1093.13	1658.43	1093.07	806.7
RMRP	-0.231036	0.817233	unchange	20	14	4	26	16.8433	16.2819	4.28233	23.7265
PTCH1	-1.48768	0.257265	unchange	16	8	6	2	13.4746	9.30395	6.4235	1.82511
AOPEP	0.0708302	0.818994	unchange	206	157	164	217	173.486	182.59	175.576	198.025
SPATA6L	0.651908	0.367441	unchange	16	26	38	30	13.4746	30.2378	40.6822	27.3767
PTENP1	0.0204933	0.941887	unchange	336	200	255	275	282.967	232.599	272.999	250.953
GAS2L1P2	-0.576678	0.539233	unchange	14	24	18	8	11.7903	27.9119	19.2705	7.30045
CUTALP	-0.301466	0.148018	unchange	2220	2129	1593	1993	1869.6	2476.01	1705.44	1818.72
PHF2	-0.16507	0.393401	unchange	3676	3271	2769	3493	3095.8	3804.15	2964.45	3187.56
COL15A1	-3.18119	0.0972913	unchange	4	12	0	2	3.36866	13.9559	0	1.82511
TXN	-0.0490633	0.793922	unchange	13001	7668	9367	10056	10949	8917.84	10028.2	9176.67
RANBP6	0.205266	0.309994	unchange	2722	2370	2446	3506	2292.37	2756.3	2618.65	3199.42
STXBP1	0.132252	0.509048	unchange	1535	1079	1203	1648	1292.72	1254.87	1287.91	1503.89
ENG	0.550994	0.00269677	up	4832	3096	5506	5857	4069.34	3600.63	5894.63	5344.84
TGFBR1	0.0344201	0.878078	unchange	1133	719	747	1133	954.172	836.193	799.726	1033.93
TSC1	-0.612644	0.00373267	down	4646	4765	2792	3498	3912.69	5541.67	2989.07	3192.12
RIGI	-0.519741	0.0837155	unchange	282	254	191	183	237.49	295.4	204.481	166.998
GLDC	-0.893194	0.396463	unchange	10	20	9	8	8.42164	23.2599	9.63525	7.30045
RPL23AP57	0.553315	0.661686	unchange	14	2	6	16	11.7903	2.32599	6.4235	14.6009
KDM4C	-0.0327443	0.857742	unchange	4525	3034	3190	4120	3810.79	3528.52	3415.16	3759.73
SNRPEP2	0.395662	0.127468	unchange	1356	574	1182	1226	1141.97	667.558	1265.43	1118.79
ACTG1P14	-0.589405	0.25925	unchange	67	92	35	77	56.425	106.995	37.4704	70.2668
RPL4P5	-0.282364	0.252874	unchange	974	684	746	582	820.268	795.488	798.655	531.108
DMAC1	0.305864	0.21705	unchange	1140	546	1006	984	960.067	634.995	1077.01	897.955
CACNA1B	-1.14234	0.266118	unchange	12	26	4	15	10.106	30.2378	4.28233	13.6883
TUBBP5	-0.499648	0.57653	unchange	24	14	14	12	20.2119	16.2819	14.9882	10.9507
CEMIP2	-0.0360134	0.855635	unchange	1916	1312	1318	1809	1613.59	1525.85	1411.03	1650.81
ABHD17B	0.255274	0.31469	unchange	483	277	391	496	406.765	322.149	418.598	452.628
C9orf85	0.414204	0.152572	unchange	310	166	301	312	261.071	193.057	322.246	284.718
HSPB1P1	-0.490546	0.304933	unchange	94	78	74	46	79.1634	90.7135	79.2232	41.9776
BTF3P4	0.705805	0.383462	unchange	18	12	24	24	15.159	13.9559	25.694	21.9014
ERCC6L2	0.0949758	0.65179	unchange	863	634	718	871	726.788	737.338	768.679	794.837
RPL24P8	-0.154368	0.419027	unchange	5278	4108	4268	4074	4444.94	4777.58	4569.25	3717.75
C9orf40	0.307433	0.125431	unchange	3154	1815	2590	3428	2656.19	2110.83	2772.81	3128.24
CARNMT1	0.0276716	0.89718	unchange	1119	675	808	983	942.382	785.021	865.031	897.043
PUM3	-0.0451792	0.821807	unchange	2296	1993	2069	2087	1933.61	2317.85	2215.04	1904.5
NTMT1	0.471634	0.046413	unchange	843	446	844	880	709.944	518.695	903.572	803.05
ASB6	-0.102848	0.584377	unchange	2662	2181	2107	2403	2241.84	2536.49	2255.72	2192.87
FRG1HP	-0.163992	0.452846	unchange	821	613	554	723	691.417	712.915	593.103	659.778
PGM5P2	-0.480727	0.373206	unchange	69	60	28	67	58.1093	69.7796	29.9763	61.1413
ZNG1F	-0.250208	0.397836	unchange	263	254	210	229	221.489	295.4	224.822	208.975
BRD3OS	1.16683	0.00290948	up	91	52	167	143	76.6369	60.4757	178.787	130.496
BRD3	-0.193726	0.300559	unchange	3506	2839	2425	3146	2952.63	3301.74	2596.16	2870.9
ARF4P1	0.269693	0.736907	unchange	24	14	26	18	20.2119	16.2819	27.8352	16.426
PIGO	-0.104931	0.618048	unchange	1280	1059	916	1277	1077.97	1231.61	980.654	1165.33
NSMF	0.0171932	0.931426	unchange	1563	1344	1354	1603	1316.3	1563.06	1449.57	1462.83
WHRN	-1.29285	0.408702	unchange	6	8	2	4	5.05298	9.30395	2.14117	3.65023
LAGE3P1	0.151336	0.916652	unchange	7	4	5	7	5.89515	4.65198	5.35292	6.38789
DNAJA1	0.274352	0.236173	unchange	14221	6221	10716	12894	11976.4	7234.98	11472.4	11766.5
SMU1	0.286913	0.158634	unchange	4084	2218	3553	3882	3439.4	2579.52	3803.78	3542.54
B4GALT1	0.0343774	0.861792	unchange	1700	1084	1274	1528	1431.68	1260.69	1363.92	1394.39
ZNF484	-0.200715	0.517185	unchange	229	177	148	206	192.856	205.85	158.446	187.987
DPP7	-0.045653	0.830408	unchange	6715	6516	6729	6154	5655.13	7578.07	7203.95	5615.87
STPG3-AS1	-0.385668	0.453396	unchange	82	80	82	40	69.0575	93.0395	87.7878	36.5023
NFIL3	0.472947	0.215746	unchange	140	68	120	160	117.903	79.0836	128.47	146.009
KLHL9	0.0742035	0.729011	unchange	1483	1241	1159	1744	1248.93	1443.28	1240.81	1591.5
ALDH1A1	1.15761	7.35801e-07	up	3691	1630	5101	6256	3108.43	1895.68	5461.05	5708.95
ANXA1	0.587637	0.00528215	up	772	539	934	1008	650.151	626.854	999.925	919.857
XPA	-0.102513	0.685732	unchange	459	307	345	355	386.553	357.039	369.351	323.957
TRMO	-0.254758	0.224157	unchange	998	753	657	805	840.48	875.734	703.373	734.608
HEMGN	0.259948	0.242273	unchange	37810	17994	26797	37808	31842.2	20926.9	28688.4	34501.9
IDNK	-0.475571	0.192208	unchange	167	111	91	106	140.641	129.092	97.4231	96.731
UBQLN1	0.0121812	0.950454	unchange	7566	4353	5017	6752	6371.81	5062.51	5371.12	6161.58
ZNF169	-0.0927005	0.751791	unchange	251	191	186	227	211.383	222.132	199.128	207.15
UBE2R2-AS1	-0.925887	0.0875996	unchange	63	74	27	48	53.0563	86.0615	28.9057	43.8027
NAMA	-0.354605	0.537522	unchange	48	44	37	35	40.4239	51.1717	39.6116	31.9395
MAMDC2-AS1	-0.119963	0.894462	unchange	19	13	14	15	16.0011	15.1189	14.9882	13.6883
LINC02846	-0.221291	0.661176	unchange	62	73	67	50	52.2142	84.8986	71.7291	45.6278
WDR5-DT	-0.939846	0.297295	unchange	17	25	9	14	14.3168	29.0748	9.63525	12.7758
B4GALT1-AS1	0.66602	0.537126	unchange	11	6	14	12	9.2638	6.97796	14.9882	10.9507
UBQLN1-AS1	0.0801818	0.859544	unchange	110	49	70	92	92.638	56.9867	74.9408	83.9552
NALT1	0.376873	0.251279	unchange	155	170	198	233	130.535	197.709	211.975	212.626
IFT74-AS1	-0.845781	0.505336	unchange	10	12	10	2	8.42164	13.9559	10.7058	1.82511
ARRDC1-AS1	-0.0170157	0.932313	unchange	1491	1150	1278	1309	1255.67	1337.44	1368.21	1194.54
LINC01474	0.870241	0.603618	unchange	6	1	4	8	5.05298	1.16299	4.28233	7.30045
FAM88C	-1.1998	0.319855	unchange	8	21	11	2	6.73731	24.4229	11.7764	1.82511
PGM5-AS1	-0.396472	0.762209	unchange	6	10	4	9	5.05298	11.6299	4.28233	8.21301
PPP1R26-AS1	0.0145939	0.981847	unchange	65	20	28	54	54.7407	23.2599	29.9763	49.278
LINC02977	0.180652	0.41962	unchange	720	461	625	687	606.358	536.14	669.115	626.926
FAM201A	-0.123487	0.79781	unchange	78	50	50	66	65.6888	58.1497	53.5292	60.2287
TLE1-DT	-3.87533	0.00163829	down	17	36	0	4	14.3168	41.8678	0	3.65023
SMC2-DT	0.375609	0.80408	unchange	3	6	8	4	2.52649	6.97796	8.56467	3.65023
PGM5P3-AS1	-0.163346	0.923752	unchange	6	3	2	6	5.05298	3.48898	2.14117	5.47534
LINC01504	-1.70452	0.00528127	down	59	67	23	16	49.6877	77.9206	24.6234	14.6009
LINC00092	1.5206	0.410561	unchange	0	4	6	7	0	4.65198	6.4235	6.38789
ZDHHC12-DT	-0.423359	0.277351	unchange	124	107	79	94	104.428	124.44	84.5761	85.7803
LINC01451	-1.79576	0.325479	unchange	13	3	4	0	10.9481	3.48898	4.28233	0
LINC02603	0.33073	0.814072	unchange	1	11	8	9	0.842164	12.7929	8.56467	8.21301
CAMSAP1-DT	-0.499573	0.122549	unchange	226	235	166	164	190.329	273.304	177.717	149.659
HSDL2-AS1	-0.327731	0.549825	unchange	54	46	36	44	45.4769	53.4977	38.541	40.1525
MIRLET7A1HG	-0.0697572	0.797673	unchange	416	465	395	465	350.34	540.792	422.88	424.339
MIR181A2HG	-0.538368	0.562181	unchange	16	30	26	6	13.4746	34.8898	27.8352	5.47534
ERCC6L2-AS1	-0.181962	0.590909	unchange	168	148	136	143	141.484	172.123	145.599	130.496
CDKN2B-AS1	-0.0231733	0.933742	unchange	304	299	275	327	256.018	347.735	294.41	298.406
FAM88E	2.6587	0.177812	unchange	0	2	6	8	0	2.32599	6.4235	7.30045
MIR1302-9HG	-0.582988	0.463781	unchange	23	29	22	13	19.3698	33.7268	23.5528	11.8632
FAM88D	-0.530197	0.511013	unchange	25	21	14	18	21.0541	24.4229	14.9882	16.426
PBX3-DT	0.86196	0.49603	unchange	6	6	4	19	5.05298	6.97796	4.28233	17.3386
DOCK8-AS2	-1.11224	0.28207	unchange	16	16	7	8	13.4746	18.6079	7.49408	7.30045
HMGA1P4	1.06312	0.42562	unchange	5	4	7	12	4.21082	4.65198	7.49408	10.9507
FKTN-AS1	-0.373798	0.797343	unchange	10	4	7	3	8.42164	4.65198	7.49408	2.73767
EBLN3P	-0.241992	0.248487	unchange	3212	3000	2193	3164	2705.03	3488.98	2347.79	2887.33
CARNMT1-AS1	-0.856855	0.0514344	unchange	100	109	53	65	84.2164	126.766	56.7409	59.3162
ODF2-AS1	-1.08268	0.132597	unchange	35	34	15	18	29.4757	39.5418	16.0587	16.426
CDC37L1-DT	-0.572086	0.175485	unchange	114	86	67	66	96.0067	100.017	71.7291	60.2287
GLIDR	0.209494	0.572262	unchange	115	98	120	126	96.8489	113.973	128.47	114.982
HNRNPK-AS1	-0.850952	0.235687	unchange	36	41	11	34	30.3179	47.6827	11.7764	31.0269
PIGO-AS1	-1.20818	0.449342	unchange	8	9	0	8	6.73731	10.4669	0	7.30045
LINC00963	-0.0747495	0.749289	unchange	850	767	799	735	715.839	892.016	855.396	670.729
CYP4F26P	-0.192404	0.37074	unchange	1118	989	901	948	941.539	1150.2	964.596	865.103
DKFZP434A062	-0.0137919	0.993776	unchange	2	6	1	8	1.68433	6.97796	1.07058	7.30045
ZDHHC21	-0.326005	0.182156	unchange	606	466	346	513	510.351	541.955	370.422	468.141
SELENOTP1	0.717187	0.304841	unchange	47	10	44	42	39.5817	11.6299	47.1057	38.3274
UHRF2	-0.140772	0.479013	unchange	4158	3849	3189	4186	3501.72	4476.36	3414.09	3819.96
FPGS	0.22029	0.226874	unchange	4205	3153	4159	4323	3541.3	3666.92	4452.56	3944.98
RPSAP49	-0.773675	0.631719	unchange	2	10	2	6	1.68433	11.6299	2.14117	5.47534
RNA5SP283	-0.818112	0.546694	unchange	15	4	5	5	12.6325	4.65198	5.35292	4.56278
SYK	0.140221	0.512403	unchange	1691	935	1344	1459	1424.1	1087.4	1438.86	1331.42
LINC02937	-1.12416	0.251206	unchange	25	13	7	10	21.0541	15.1189	7.49408	9.12556
LINC01189	-3.40066	0.0505444	unchange	16	7	2	0	13.4746	8.14096	2.14117	0
BMS1P11	0.210173	0.881891	unchange	9	3	7	6	7.57948	3.48898	7.49408	5.47534
YBX1P6	0.444817	0.168611	unchange	276	122	234	286	232.437	141.885	250.516	260.991
SNHG7	0.134141	0.511604	unchange	1698	1270	1655	1555	1429.99	1477	1771.82	1419.03
TMX2P1	0.203982	0.411672	unchange	402	305	355	458	338.55	354.713	380.057	417.951
PRDX1P1	0.36769	0.734631	unchange	8	10	10	14	6.73731	11.6299	10.7058	12.7758
SUGT1P1	0.331095	0.348965	unchange	137	113	123	195	115.376	131.418	131.682	177.948
PRSS3P4	-0.716892	0.307207	unchange	30	44	28	18	25.2649	51.1717	29.9763	16.426
HMGB1P37	0.105091	0.809536	unchange	88	131	138	104	74.1104	152.352	147.74	94.9059
ZNF322P1	1.63034	0.256388	unchange	3	3	7	12	2.52649	3.48898	7.49408	10.9507
SUGT1P4-STRA6LP	0.205371	0.590597	unchange	124	195	175	211	104.428	226.784	187.352	192.549
FRG1JP	-0.845458	0.0301029	down	148	133	83	73	124.64	154.678	88.8584	66.6166
RPL7AP45	0.026891	0.971138	unchange	23	24	27	21	19.3698	27.9119	28.9057	19.1637
FAM27E3	-0.461303	0.133486	unchange	259	228	182	171	218.12	265.163	194.846	156.047
BMS1P12	0.210173	0.881891	unchange	9	3	7	6	7.57948	3.48898	7.49408	5.47534
ZNG1DP	-0.629676	0.317908	unchange	45	36	26	26	37.8974	41.8678	27.8352	23.7265
ANKRD18CP	-0.349228	0.369078	unchange	119	124	90	104	100.218	144.211	96.3525	94.9059
SNX18P9	-2.25749	0.0167015	down	29	24	6	5	24.4228	27.9119	6.4235	4.56278
FAM88F	-1.04431	0.313637	unchange	23	12	11	5	19.3698	13.9559	11.7764	4.56278
FLJ43315	-1.51002	0.285223	unchange	12	9	6	1	10.106	10.4669	6.4235	0.912556
SNX18P7	-0.221775	0.565037	unchange	143	137	85	162	120.429	159.33	90.9996	147.834
CYP4F60P	-0.51028	0.676239	unchange	8	11	5	9	6.73731	12.7929	5.35292	8.21301
RPSAP9	-0.321538	0.525303	unchange	82	50	58	44	69.0575	58.1497	62.0938	40.1525
LINC01410	-0.235407	0.611774	unchange	71	84	63	72	59.7936	97.6915	67.4467	65.7041
FAM88B	-1.03148	0.0246351	down	119	90	59	41	100.218	104.669	63.1644	37.4148
BMS1P14	0.113198	0.910364	unchange	22	8	6	26	18.5276	9.30395	6.4235	23.7265
NUDT2	0.137438	0.563434	unchange	817	459	682	675	688.048	533.814	730.138	615.975
FAM27C	-0.00833199	0.983307	unchange	104	113	89	133	87.5851	131.418	95.2819	121.37
LINC02851	0.432623	0.488371	unchange	31	27	40	38	26.1071	31.4008	42.8233	34.6771
LINC00484	-1.75187	0.36808	unchange	12	2	0	4	10.106	2.32599	0	3.65023
RFX3-DT	-0.459576	0.0246126	unchange	3625	3525	2471	2799	3052.84	4099.55	2645.41	2554.25
LERFS	-0.801627	0.214117	unchange	41	40	22	25	34.5287	46.5198	23.5528	22.8139
TOLLIP	0.0993607	0.610348	unchange	2634	1590	2085	2331	2218.26	1849.16	2232.17	2127.17
TOLLIP-DT	-0.030881	0.96293	unchange	34	26	30	28	28.6336	30.2378	32.1175	25.5516
MUC5B	-1.60275	0.0162754	down	42	57	14	20	35.3709	66.2907	14.9882	18.2511
BRSK2	-1.49967	0.15627	unchange	12	23	7	6	10.106	26.7489	7.49408	5.47534
ZNF215	-0.984959	0.0673394	unchange	60	84	32	44	50.5298	97.6915	34.2587	40.1525
ZNF214	-0.0568223	0.951136	unchange	14	16	17	12	11.7903	18.6079	18.1999	10.9507
CSNK2A3	0.134404	0.609197	unchange	746	392	468	756	628.254	455.894	501.033	689.893
FANCF	0.27351	0.322833	unchange	541	281	514	436	455.611	326.801	550.28	397.875
SERGEF	0.0491047	0.849619	unchange	630	320	448	500	530.563	372.158	479.621	456.278
CAT	0.108002	0.575752	unchange	27289	15381	19447	25455	22981.8	17888	20819.6	23229.1
ZNF143	-0.0714689	0.740886	unchange	1554	864	1056	1176	1308.72	1004.83	1130.54	1073.17
FJX1	0.0522105	0.95086	unchange	20	16	12	26	16.8433	18.6079	12.847	23.7265
RRAS2	0.369822	0.478145	unchange	96	35	51	113	80.8478	40.7048	54.5997	103.119
SVIP	-0.147731	0.401572	unchange	5995	4153	4176	4873	5048.77	4829.91	4470.76	4446.89
DNAJC24	0.0556159	0.829719	unchange	646	341	413	588	544.038	396.581	442.151	536.583
TRIM44	-0.0148249	0.935966	unchange	2581	1969	2036	2452	2173.63	2289.93	2179.71	2237.59
OSBP	0.095186	0.650977	unchange	2236	1298	1533	2174	1883.08	1509.57	1641.2	1983.9
PRR5L	-1.5832	0.396727	unchange	8	5	4	0	6.73731	5.81497	4.28233	0
COMMD9	0.27897	0.251105	unchange	1049	536	945	898	883.43	623.365	1011.7	819.476
ZFP91	0.122049	0.51497	unchange	4013	2666	3056	4143	3379.6	3100.54	3271.7	3780.72
MMADHCP2	-0.502996	0.695355	unchange	16	6	12	2	13.4746	6.97796	12.847	1.82511
ASRGL1	0.248426	0.286641	unchange	580	492	635	635	488.455	572.193	679.82	579.473
ELP4	0.232438	0.279041	unchange	935	579	797	947	787.423	673.373	853.255	864.191
ABTB2	-0.326215	0.576019	unchange	48	56	26	61	40.4239	65.1277	27.8352	55.6659
PATL1	0.219503	0.286555	unchange	2916	1628	2218	2949	2455.75	1893.35	2374.55	2691.13
PDE3B	-0.211808	0.440382	unchange	533	402	288	528	448.873	467.524	308.328	481.83
AHNAK	0.609579	0.00440624	up	1626	1147	1629	2608	1369.36	1333.95	1743.98	2379.95
RCC2P6	-0.20334	0.729603	unchange	48	42	26	54	40.4239	48.8457	27.8352	49.278
FABP5P7	1.08677	0.00824791	up	142	46	187	187	119.587	53.4977	200.199	170.648
SYT7	-0.897952	0.432503	unchange	16	10	4	10	13.4746	11.6299	4.28233	9.12556
TSPAN18	0.704564	0.0848716	unchange	93	52	102	129	78.3213	60.4757	109.199	117.72
EEF1G	0.355033	0.117342	unchange	34550	15639	29900	31200	29096.8	18188.1	32010.4	28471.8
IMMP1L	-0.125738	0.607336	unchange	665	423	396	592	560.039	491.946	423.951	540.233
CNTF	0.236717	0.588906	unchange	73	82	97	88	61.478	95.3655	103.847	80.305
METTL15	-0.274448	0.233318	unchange	906	843	615	856	763.001	980.404	658.409	781.148
LDLRAD3	0.0525595	0.903461	unchange	208	64	104	163	175.17	74.4316	111.341	148.747
MRPL16	0.141646	0.473157	unchange	2623	1539	2069	2409	2209	1789.85	2215.04	2198.35
TESMIN	0.374912	0.0878184	unchange	812	497	785	874	683.837	578.008	840.408	797.574
PLEKHB1	1.03746	0.280498	unchange	10	8	16	21	8.42164	9.30395	17.1293	19.1637
POLD3	-0.022325	0.904396	unchange	2378	1716	1796	2207	2002.67	1995.7	1922.77	2014.01
TAF1D	-0.139905	0.463416	unchange	2796	2380	2214	2496	2354.69	2767.93	2370.27	2277.74
FCHSD2	-0.37799	0.0908722	unchange	800	676	508	634	673.731	786.184	543.856	578.561
AMOTL1	0.254639	0.24786	unchange	713	540	636	859	600.463	628.017	680.891	783.886
CEP295	-0.337021	0.09743	unchange	5581	5504	3998	4938	4700.12	6401.12	4280.19	4506.2
TUBAP2	0.279124	0.365684	unchange	612	236	506	460	515.404	274.467	541.715	419.776
RSF1-IT2	0.111978	0.890035	unchange	35	10	18	28	29.4757	11.6299	19.2705	25.5516
AQP11	0.100883	0.809787	unchange	104	63	77	99	87.5851	73.2686	82.4349	90.3431
OSBPL9P2	-0.843234	0.624299	unchange	10	2	4	2	8.42164	2.32599	4.28233	1.82511
NAALAD2	0.919462	0.313171	unchange	11	10	18	22	9.2638	11.6299	19.2705	20.0762
ARHGAP42	-0.0852613	0.843104	unchange	126	114	66	168	106.113	132.581	70.6585	153.309
SCARNA9	-0.694176	0.0435893	down	225	247	113	189	189.487	287.259	120.976	172.473
MED17	-0.269009	0.202141	unchange	1422	1312	1039	1256	1197.56	1525.85	1112.34	1146.17
HEPHL1	-0.608094	0.559089	unchange	18	11	6	13	15.159	12.7929	6.4235	11.8632
RAB38	0.845712	0.399006	unchange	8	12	26	10	6.73731	13.9559	27.8352	9.12556
GAL	-0.610674	0.0887178	unchange	226	119	108	110	190.329	138.396	115.623	100.381
RELT	0.14157	0.494108	unchange	3466	3449	3687	4049	2918.94	4011.17	3947.24	3694.94
KDM2A	-0.152459	0.400125	unchange	5354	4398	4084	4696	4508.95	5114.85	4372.26	4285.36
PPP2R1B	0.0770679	0.69488	unchange	4756	2802	3322	4501	4005.33	3258.71	3556.48	4107.42
TMPRSS5	-0.110688	0.767426	unchange	122	122	107	122	102.744	141.885	114.552	111.332
ARHGEF17	1.29111	0.00103898	up	66	58	157	145	55.5828	67.4536	168.082	132.321
FTH1P16	-0.519661	0.0235965	down	1037	654	591	557	873.324	760.598	632.715	508.294
ARL6IP1P3	0.835927	0.530611	unchange	4	6	12	6	3.36866	6.97796	12.847	5.47534
SMCO4	-0.724239	0.151955	unchange	78	58	36	46	65.6888	67.4536	38.541	41.9776
P4HA3	-1.67328	0.0383073	down	23	48	9	15	19.3698	55.8237	9.63525	13.6883
CLNS1A	0.314764	0.263394	unchange	4034	1370	2953	3342	3397.29	1593.3	3161.43	3049.76
STX3	-0.0668716	0.82959	unchange	250	148	174	197	210.541	172.123	186.281	179.774
JHY	-0.169791	0.877411	unchange	12	10	6	14	10.106	11.6299	6.4235	12.7758
FDX1	0.386967	0.165358	unchange	373	193	334	382	314.127	224.458	357.575	348.597
TRIM29	0.226077	0.749033	unchange	36	16	30	28	30.3179	18.6079	32.1175	25.5516
ARHGEF12	-0.254535	0.223413	unchange	8998	5532	4617	7454	7577.79	6433.68	4942.88	6802.19
TBRG1	-0.19375	0.318762	unchange	2519	2178	1846	2292	2121.41	2533	1976.3	2091.58
SIAE	0.3015	0.2942	unchange	235	202	233	310	197.909	234.925	249.446	282.892
FEZ1	-0.276579	0.797951	unchange	13	10	8	11	10.9481	11.6299	8.56467	10.0381
UBASH3B	-0.258838	0.398514	unchange	348	177	184	242	293.073	205.85	196.987	220.839
STT3A	0.174271	0.374858	unchange	4113	2337	3230	3857	3463.82	2717.92	3457.98	3519.73
SC5D	0.127761	0.515047	unchange	1718	1428	1524	1931	1446.84	1660.76	1631.57	1762.15
KIRREL3	0.762885	0.694561	unchange	2	4	10	0	1.68433	4.65198	10.7058	0
EI24	0.0771183	0.6892	unchange	3767	2256	2972	3216	3172.43	2623.71	3181.77	2934.78
DNAJB6P1	0.0561737	0.846041	unchange	1145	421	707	830	964.278	489.62	756.902	757.422
FAM118B	0.394727	0.112038	unchange	711	358	619	739	598.779	416.352	662.691	674.379
CHORDC1	0.0445095	0.812905	unchange	3108	2226	2323	3158	2617.45	2588.82	2486.96	2881.85
PKNOX2	-2.11498	0.18039	unchange	12	6	2	2	10.106	6.97796	2.14117	1.82511
CEP126	0.583363	0.0907539	unchange	123	138	189	210	103.586	160.493	202.34	191.637
SNORD6	-0.0227483	0.983765	unchange	5	17	15	8	4.21082	19.7709	16.0587	7.30045
RPS3	0.321997	0.159026	unchange	115832	51803	98115	101055	97549.5	60246.6	105040	92218.4
SNORD15B	-0.707183	0.160468	unchange	71	83	36	62	59.7936	96.5285	38.541	56.5785
GDPD5	-0.198517	0.321399	unchange	8885	8714	7352	8196	7482.63	10134.3	7870.93	7479.31
SERPINH1	0.337959	0.0735268	unchange	7239	4371	6999	7277	6096.43	5083.45	7493.01	6640.67
MS4A7	-0.698909	0.080756	unchange	126	159	85	96	106.113	184.916	90.9996	87.6054
MS4A14	-0.765972	0.446783	unchange	14	18	12	7	11.7903	20.9339	12.847	6.38789
OAF	1.27295	8.0652e-05	up	160	84	235	342	134.746	97.6915	251.587	312.094
PPP1R14B	-0.030823	0.8728	unchange	2628	1807	2128	2133	2213.21	2101.53	2278.2	1946.48
PRDX5	0.184708	0.397472	unchange	6076	2947	4687	5147	5116.99	3427.34	5017.82	4696.93
CCDC88B	0.331604	0.118051	unchange	8140	8390	10527	10556	6855.22	9757.52	11270	9632.94
RPS6KA4	0.162351	0.403386	unchange	2548	1979	2536	2479	2145.83	2301.56	2715	2262.23
RASGRP2	0.0792794	0.783415	unchange	275	248	286	266	231.595	288.422	306.187	242.74
PYGM	-0.545698	0.253687	unchange	72	96	56	63	60.6358	111.647	59.9527	57.491
MAP4K2	-0.235793	0.285185	unchange	770	590	548	599	648.466	686.166	586.68	546.621
EHD1	-0.0956863	0.631734	unchange	4418	2457	2912	3332	3720.68	2857.48	3117.54	3040.64
MIR6750	-1.03301	0.417835	unchange	9	11	5	5	7.57948	12.7929	5.35292	4.56278
PPP2R5B	0.0267069	0.882638	unchange	3694	2905	3079	3631	3110.95	3378.5	3296.33	3313.49
ARL2	0.270967	0.220937	unchange	1119	710	1120	1026	942.382	825.726	1199.05	936.283
EEF1A1P18	-0.951607	0.431767	unchange	6	17	5	8	5.05298	19.7709	5.35292	7.30045
CDC42BPG	0.0532391	0.88627	unchange	138	98	128	112	116.219	113.973	137.035	102.206
HBB	0.0658288	0.800175	unchange	1552695	570659	995272	1093423	1.30762e+06	663673	1.06552e+06	997810
HBD	0.0896773	0.690053	unchange	122739	55831	88154	92836	103366	64931.1	94376.2	84718.1
HBG2	0.476471	0.0251151	unchange	288130	142181	283017	290051	242653	165356	302993	264688
HBE1	1.10466	0.000513435	up	366	138	530	488	308.232	160.493	567.409	445.327
UBQLNL	-0.539817	0.420525	unchange	54	26	32	20	45.4769	30.2378	34.2587	18.2511
OLFM5P	-0.203874	0.855889	unchange	11	10	11	7	9.2638	11.6299	11.7764	6.38789
HNRNPA1P53	0.746951	0.499619	unchange	8	8	7	21	6.73731	9.30395	7.49408	19.1637
TRIM6	0.550264	0.374416	unchange	53	17	49	47	44.6347	19.7709	52.4586	42.8901
HBG1	0.311895	0.131209	unchange	74113	41462	72481	65467	62415.3	48220.1	77596.9	59742.3
MRGPRE	0.182737	0.577734	unchange	225	122	194	186	189.487	141.885	207.693	169.735
ZNF195	-0.179319	0.393988	unchange	1257	842	774	1064	1058.6	979.241	828.631	970.96
ENPP7P15	-0.285722	0.709958	unchange	31	18	20	19	26.1071	20.9339	21.4117	17.3386
SNRPCP5	0.039316	0.982357	unchange	6	2	2	6	5.05298	2.32599	2.14117	5.47534
FAM111B	2.14805	0.013096	up	8	6	26	36	6.73731	6.97796	27.8352	32.852
DTX4	-0.969363	0.502599	unchange	8	8	6	2	6.73731	9.30395	6.4235	1.82511
MPEG1	-0.186598	0.756503	unchange	60	27	30	44	50.5298	31.4008	32.1175	40.1525
VWA5A	-0.0242861	0.900766	unchange	1505	1075	1167	1344	1267.46	1250.22	1249.37	1226.48
TALDO1	0.0449501	0.826179	unchange	28203	14533	20391	22040	23751.6	16901.8	21830.3	20112.7
GATD1	0.00939763	0.959755	unchange	4367	3753	3770	4446	3677.73	4364.72	4036.1	4057.23
CEND1	0.777977	0.526606	unchange	4	8	8	14	3.36866	9.30395	8.56467	12.7758
SLC25A22	0.227339	0.276913	unchange	928	630	851	945	781.528	732.686	911.066	862.366
PNPLA2	-0.439864	0.0239737	unchange	6249	5087	4279	4011	5262.68	5916.15	4581.03	3660.26
CRACR2B	-0.250689	0.465391	unchange	180	220	155	192	151.59	255.859	165.94	175.211
CD151	0.129845	0.534815	unchange	1500	1223	1524	1432	1263.25	1422.34	1631.57	1306.78
POLR2L	0.43545	0.106254	unchange	2917	1173	2811	2369	2456.59	1364.19	3009.41	2161.85
CHID1	0.246204	0.194126	unchange	6461	3980	5988	6066	5441.22	4628.72	6410.65	5535.57
C11orf65	-0.104211	0.864544	unchange	47	39	51	27	39.5817	45.3568	54.5997	24.639
CRYAB	-0.0231105	0.988808	unchange	2	7	2	8	1.68433	8.14096	2.14117	7.30045
DIXDC1	0.202924	0.726551	unchange	57	28	54	39	48.0034	32.5638	57.8115	35.5897
PPIHP1	0.177237	0.657208	unchange	168	74	142	117	141.484	86.0615	152.023	106.769
NKAPD1	-0.159255	0.416979	unchange	1745	1434	1278	1578	1469.58	1667.73	1368.21	1440.01
TIMM8B	0.244492	0.302124	unchange	2655	1233	2207	2179	2235.95	1433.97	2362.78	1988.46
TEX12	1.13068	0.219171	unchange	8	11	19	24	6.73731	12.7929	20.3411	21.9014
BCO2	-0.266797	0.620698	unchange	52	53	45	43	43.7925	61.6387	48.1762	39.2399
KCTD9P4	-0.196857	0.798627	unchange	20	28	16	28	16.8433	32.5638	17.1293	25.5516
PTS	0.12224	0.529354	unchange	1671	1224	1517	1597	1407.26	1423.5	1624.07	1457.35
RPS6P16	-0.0508462	0.962866	unchange	9	14	5	19	7.57948	16.2819	5.35292	17.3386
PLET1	1.06879	0.486512	unchange	5	2	7	7	4.21082	2.32599	7.49408	6.38789
ST13P10	1.6128	0.275088	unchange	2	4	4	16	1.68433	4.65198	4.28233	14.6009
MUC6	-1.35975	0.108709	unchange	30	41	4	26	25.2649	47.6827	4.28233	23.7265
MRPL23	0.0229159	0.915667	unchange	2212	1172	1602	1715	1862.87	1363.03	1715.07	1565.03
CD44-AS1	0.40904	0.73672	unchange	4	11	6	16	3.36866	12.7929	6.4235	14.6009
SLC37A2	-0.421015	0.231881	unchange	192	194	108	189	161.696	225.621	115.623	172.473
TLCD5	3.51063	0.0550733	unchange	2	0	4	18	1.68433	0	4.28233	16.426
USP47	-0.025026	0.902303	unchange	2255	1655	1536	2315	1899.08	1924.75	1644.42	2112.57
PAK1	-0.022919	0.901755	unchange	3173	2071	2291	2793	2672.19	2408.56	2452.71	2548.77
RCN1	0.0426962	0.822233	unchange	1849	1400	1500	1835	1557.16	1628.19	1605.87	1674.54
GRIK4	3.25846	0.0835671	unchange	2	0	6	12	1.68433	0	6.4235	10.9507
CSTPP1	0.42717	0.0669027	unchange	476	348	489	613	400.87	404.722	523.515	559.397
RCOR2	0.460637	0.920306	unchange	11	0	0	14	9.2638	0	0	12.7758
NAA40	-0.0261474	0.904519	unchange	2572	2716	2433	2873	2166.05	3158.69	2604.73	2621.77
RNU6-45P	0.211941	0.875095	unchange	6	6	7	7	5.05298	6.97796	7.49408	6.38789
COX8A	-0.119792	0.528881	unchange	6854	4363	5080	4981	5772.19	5074.14	5438.56	4545.44
MACROD1	0.311864	0.139268	unchange	1493	1077	1647	1483	1257.35	1252.54	1763.25	1353.32
STIP1	0.18555	0.353471	unchange	14829	7866	11725	13212	12488.5	9148.11	12552.6	12056.7
LSP1	-0.37094	0.363284	unchange	132	111	109	76	111.166	129.092	116.694	69.3543
RNF121	0.311677	0.129157	unchange	1273	919	1126	1590	1072.07	1068.79	1205.48	1450.96
RNU6-72P	-2.29555	0.116346	unchange	4	18	2	3	3.36866	20.9339	2.14117	2.73767
LAMTOR1	0.062561	0.787281	unchange	2521	1204	1833	1885	2123.1	1400.24	1962.38	1720.17
SLC22A18	-0.224686	0.493296	unchange	196	211	173	181	165.064	245.392	185.211	165.173
SNORA54	1.06806	0.538628	unchange	2	3	4	7	1.68433	3.48898	4.28233	6.38789
RPL23AP65	-0.0684731	0.868731	unchange	346	96	216	170	291.389	111.647	231.246	155.135
RPL21P97	-0.691456	0.281744	unchange	50	40	16	41	42.1082	46.5198	17.1293	37.4148
SWAP70	0.18723	0.416734	unchange	726	429	576	711	611.411	498.924	616.656	648.828
ADM	-0.683901	0.0339445	down	248	214	152	134	208.857	248.881	162.729	122.283
MIR4485	-1.00885	0.0636754	unchange	60	81	38	34	50.5298	94.2025	40.6822	31.0269
RNF141	-0.031086	0.876788	unchange	1250	889	977	1092	1052.71	1033.9	1045.96	996.511
CRY2	-0.161297	0.402098	unchange	1711	1243	1198	1423	1440.94	1445.6	1282.56	1298.57
MAPK8IP1	0.0842575	0.813194	unchange	155	127	164	131	130.535	147.7	175.576	119.545
FREY1	1.46046	0.379023	unchange	4	2	1	16	3.36866	2.32599	1.07058	14.6009
PEX16	0.119033	0.538582	unchange	1766	1214	1537	1648	1487.26	1411.87	1645.49	1503.89
CREB3L1	-0.317431	0.216183	unchange	870	495	575	478	732.683	575.682	615.585	436.202
FAM76B	-0.212912	0.345764	unchange	3276	3239	2235	3545	2758.93	3766.94	2392.75	3235.01
CEP57	-0.0337076	0.85743	unchange	4983	3399	3395	4741	4196.5	3953.02	3634.63	4326.43
EFEMP2	0.0337782	0.93827	unchange	97	173	162	126	81.6899	201.198	173.434	114.982
FIBP	0.118039	0.587971	unchange	1975	1062	1570	1608	1663.27	1235.1	1680.82	1467.39
CCDC85B	0.189239	0.375209	unchange	1559	1015	1497	1361	1312.93	1180.44	1602.66	1241.99
FOSL1	0.104548	0.595032	unchange	1524	1186	1403	1491	1283.46	1379.31	1502.03	1360.62
C11orf68	0.1182	0.555765	unchange	1392	903	1153	1292	1172.29	1050.18	1234.38	1179.02
DRAP1	0.32694	0.104306	unchange	13230	7434	12725	12274	11141.8	8645.7	13623.2	11200.7
SART1	0.11927	0.523963	unchange	10003	6172	8473	8633	8424.17	7178	9071.05	7878.1
EIF1AD	0.121056	0.513589	unchange	2276	1631	1958	2248	1916.77	1896.84	2096.2	2051.43
BANF1	0.087008	0.667831	unchange	10639	5735	8271	8492	8959.78	6669.77	8854.79	7749.43
CST6	1.53015	0.373854	unchange	4	1	10	3	3.36866	1.16299	10.7058	2.73767
CATSPER1	1.38464	0.0557163	unchange	10	22	44	44	8.42164	25.5859	47.1057	40.1525
SF3B2	0.211915	0.283519	unchange	15753	8579	13131	14100	13266.6	9977.32	14057.8	12867
RAB1B	0.12278	0.565557	unchange	8133	4112	6335	6450	6849.32	4782.23	6782.14	5885.99
CNIH2	-0.32248	0.546028	unchange	61	61	59	38	51.372	70.9426	63.1644	34.6771
RIN1	-0.795624	0.222639	unchange	60	58	51	15	50.5298	67.4536	54.5997	13.6883
BRMS1	0.020308	0.922674	unchange	2730	1522	2068	2099	2299.11	1770.08	2213.97	1915.46
B4GAT1	-0.0445762	0.899251	unchange	144	126	128	134	121.272	146.537	137.035	122.283
SLC29A2	0.486648	0.171404	unchange	183	88	189	174	154.116	102.343	202.34	158.785
PACS1	0.24269	0.248611	unchange	1001	638	898	1003	843.006	741.99	961.384	915.294
TMEM258	0.198454	0.348225	unchange	3054	1778	2796	2557	2571.97	2067.8	2993.35	2333.41
FEN1	0.193684	0.323258	unchange	11214	6189	9222	10041	9444.03	7197.77	9872.92	9162.98
FADS1	0.754068	2.10751e-05	up	3780	2608	4873	5773	3183.38	3033.09	5216.95	5268.19
FADS3	-0.112105	0.65431	unchange	1146	1382	1135	1274	965.12	1607.26	1215.11	1162.6
MIR6746	-0.267507	0.863992	unchange	5	6	7	2	4.21082	6.97796	7.49408	1.82511
RAB3IL1	0.0834664	0.639855	unchange	7501	4891	6091	6795	6317.07	5688.2	6520.92	6200.82
MYRF	0.191346	0.494743	unchange	283	285	295	365	238.332	331.453	315.822	333.083
KCNC1	1.13279	0.445147	unchange	6	2	12	4	5.05298	2.32599	12.847	3.65023
REXO2	0.368273	0.0615556	unchange	14601	7894	13166	14937	12296.4	9180.67	14095.3	13630.9
MTMR2	0.0474148	0.837103	unchange	1919	999	1186	1756	1616.11	1161.83	1269.71	1602.45
PAFAH1B2	0.0533087	0.78122	unchange	3514	2120	2553	3175	2959.36	2465.55	2733.2	2897.37
TAGLN	-0.577769	0.0303777	down	671	786	489	511	565.092	914.113	523.515	466.316
RNF214	-0.351142	0.0920988	unchange	1421	1049	969	940	1196.72	1219.98	1037.4	857.803
CEP164	-0.278963	0.168566	unchange	3448	3281	2486	3150	2903.78	3815.78	2661.47	2874.55
TNKS1BP1	0.184826	0.326951	unchange	3673	2248	2999	3593	3093.27	2614.41	3210.68	3278.81
SSRP1	0.134362	0.500797	unchange	20365	10819	15654	17401	17150.7	12582.4	16758.9	15879.4
PRG2	0.392655	0.0319402	unchange	3621	2584	3939	4090	3049.48	3005.18	4217.03	3732.36
NUDT22	0.0990951	0.641468	unchange	1085	902	1064	1055	913.748	1049.02	1139.1	962.747
FKBP2	0.0592809	0.760555	unchange	2412	1567	2003	2052	2031.3	1822.41	2144.38	1872.57
OR7E126P	-1.05356	0.0576267	unchange	71	75	45	25	59.7936	87.2245	48.1762	22.8139
MIR6124	-0.873337	0.525067	unchange	6	12	8	2	5.05298	13.9559	8.56467	1.82511
CARS1-AS1	-0.91911	0.474911	unchange	13	9	9	2	10.9481	10.4669	9.63525	1.82511
RNU1-91P	-0.744554	0.516473	unchange	9	19	14	3	7.57948	22.0969	14.9882	2.73767
OSBPL5	-0.0649203	0.763887	unchange	1573	1539	1455	1554	1324.72	1789.85	1557.7	1418.11
CARS1	-0.335028	0.064794	unchange	7893	6458	5479	5871	6647.2	7510.61	5865.73	5357.62
CPT1A	-0.144745	0.416624	unchange	11218	9209	8285	10259	9447.4	10710	8869.78	9361.91
LINC02701	-0.386109	0.800815	unchange	13	2	8	2	10.9481	2.32599	8.56467	1.82511
MRPL21	0.212812	0.330857	unchange	2483	1350	2200	2072	2091.09	1570.04	2355.28	1890.82
TPCN2	0.0278377	0.890204	unchange	2090	1891	1967	2114	1760.12	2199.22	2105.84	1929.14
UBE4A	0.157332	0.45024	unchange	2417	1626	1756	2738	2035.51	1891.03	1879.94	2498.58
ALG1L9P	-0.289032	0.472825	unchange	110	110	75	109	92.638	127.929	80.2937	99.4686
DEFB131B	0.747794	0.669014	unchange	0	7	3	11	0	8.14096	3.21175	10.0381
IGSF9B	0.0695418	0.91372	unchange	30	34	36	32	25.2649	39.5418	38.541	29.2018
SLC43A3	0.029418	0.86594	unchange	10931	8552	8962	10904	9205.7	9945.92	9594.57	9950.51
C11orf54	-0.133512	0.591969	unchange	547	369	421	396	460.664	429.145	450.716	361.372
KLC2	-0.515506	0.0193648	down	1152	1087	730	855	970.173	1264.17	781.526	780.236
TP53I11	1.24021	8.78667e-05	up	126	140	280	364	106.113	162.819	299.763	332.17
SPA17	0.133232	0.77798	unchange	99	43	64	86	83.3742	50.0087	68.5173	78.4798
LPXN	0.223378	0.395199	unchange	396	260	385	363	333.497	302.378	412.175	331.258
PLCB3	-0.17952	0.360407	unchange	5170	4844	4216	4716	4353.99	5633.54	4513.58	4303.62
CCDC81	0.20996	0.747719	unchange	33	44	63	26	27.7914	51.1717	67.4467	23.7265
ALG9	0.1806	0.357901	unchange	1288	949	1159	1358	1084.71	1103.68	1240.81	1239.25
FDXACB1	-0.0638479	0.828567	unchange	305	182	227	226	256.86	211.665	243.022	206.238
CFAP68	0.119593	0.705959	unchange	229	132	168	216	192.856	153.515	179.858	197.112
RPL37AP8	0.290776	0.783126	unchange	12	8	12	12	10.106	9.30395	12.847	10.9507
LGALS12	-0.222952	0.79721	unchange	18	20	10	24	15.159	23.2599	10.7058	21.9014
ATL3	0.209855	0.306417	unchange	2321	1304	1823	2263	1954.66	1516.54	1951.67	2065.11
RTN3	-0.361379	0.0696757	unchange	5543	3064	3006	3497	4668.12	3563.41	3218.17	3191.21
ZFTA	-0.0660215	0.831879	unchange	244	158	192	183	205.488	183.753	205.552	166.998
SPINDOC	0.604092	0.0192053	up	457	242	476	554	384.869	281.445	509.598	505.556
SRP14P2	0.226756	0.690852	unchange	44	32	42	46	37.0552	37.2158	44.9645	41.9776
SAAL1	0.360751	0.107663	unchange	1163	655	1138	1118	979.437	761.761	1218.32	1020.24
ST13P5	0.517224	0.135979	unchange	456	148	324	495	384.027	172.123	346.869	451.715
RPL5P29	0.310444	0.631798	unchange	56	16	36	48	47.1612	18.6079	38.541	43.8027
TMEM230P2	0.157888	0.746065	unchange	153	40	86	115	128.851	46.5198	92.0702	104.944
LMNTD2	-0.243229	0.454778	unchange	222	271	205	223	186.96	315.171	219.47	203.5
RASSF7	0.0604019	0.785106	unchange	1037	706	927	850	873.324	821.074	992.431	775.673
MIR210	-0.251115	0.757497	unchange	16	31	25	16	13.4746	36.0528	26.7646	14.6009
PHRF1	0.012559	0.943947	unchange	4403	3293	3651	4049	3708.05	3829.74	3908.7	3694.94
CDHR5	0.0915807	0.906771	unchange	17	25	25	21	14.3168	29.0748	26.7646	19.1637
SCT	0.676728	0.640268	unchange	5	5	2	15	4.21082	5.81497	2.14117	13.6883
DRD4	-0.2339	0.518499	unchange	167	234	175	178	140.641	272.141	187.352	162.435
PANO1	0.223558	0.789293	unchange	17	16	17	22	14.3168	18.6079	18.1999	20.0762
TTC9C	0.216849	0.383605	unchange	770	388	619	677	648.466	451.242	662.691	617.801
ZBTB3	-0.086581	0.721256	unchange	531	491	453	518	447.189	571.03	484.974	472.704
POLR2G	0.358015	0.0741801	unchange	2138	1343	2188	2158	1800.55	1561.9	2342.44	1969.3
TAF6L	-0.015703	0.939048	unchange	2147	1974	2015	2083	1808.13	2295.75	2157.23	1900.85
TMEM223	-0.00884473	0.972025	unchange	436	400	401	435	367.184	465.198	429.304	396.962
TMEM179B	0.255118	0.295886	unchange	442	296	402	466	372.237	344.246	430.374	425.251
NXF1	-0.157821	0.40827	unchange	6271	5681	5097	5696	5281.21	6606.97	5456.76	5197.92
RNU6-118P	-0.503203	0.417638	unchange	33	66	36	38	27.7914	76.7576	38.541	34.6771
YPEL4	-0.383228	0.039088	unchange	11224	9882	7736	8521	9452.45	11492.7	8282.03	7775.89
ZDHHC5	-0.033161	0.85223	unchange	4828	3531	3848	4238	4065.97	4106.53	4119.6	3867.41
MRPL48	-0.0298306	0.893101	unchange	1305	721	924	998	1099.02	838.519	989.219	910.731
RN7SKP243	-1.32541	0.433705	unchange	2	11	1	5	1.68433	12.7929	1.07058	4.56278
PAAF1	0.175111	0.387469	unchange	1424	886	1191	1363	1199.24	1030.41	1275.06	1243.81
DNAJB13	0.0675549	0.826745	unchange	247	297	256	333	208.015	345.409	274.069	303.881
UCP3	-0.522859	0.124939	unchange	187	170	125	124	157.485	197.709	133.823	113.157
PPME1	-0.255593	0.145095	unchange	6391	4542	4218	4841	5382.27	5282.32	4515.72	4417.68
POLD4	-0.326276	0.0934397	unchange	2522	1887	1744	1729	2123.94	2194.57	1867.1	1577.81
CLCF1	-0.984904	0.0356726	down	100	90	35	63	84.2164	104.669	37.4704	57.491
RNU6-1238P	-0.0567532	0.9429	unchange	21	20	17	23	17.6854	23.2599	18.1999	20.9888
PPP1CA	0.239675	0.256721	unchange	5481	2779	4439	4950	4615.9	3231.96	4752.32	4517.15
TBC1D10C	-0.132641	0.678405	unchange	256	266	267	211	215.594	309.356	285.846	192.549
RPS6KB2	0.0965831	0.608771	unchange	3681	2699	3389	3335	3100.01	3138.92	3628.21	3043.38
CORO1B	0.317794	0.191696	unchange	471	316	478	484	396.659	367.506	511.739	441.677
TMEM134	-0.362511	0.168746	unchange	415	393	297	338	349.498	457.057	317.963	308.444
STX5	0.061491	0.764612	unchange	2162	1234	1638	1804	1820.76	1435.13	1753.62	1646.25
TUB	-1.77481	0.191609	unchange	7	15	2	5	5.89515	17.4449	2.14117	4.56278
RN7SL351P	-1.13385	0.393186	unchange	7	12	5	4	5.89515	13.9559	5.35292	3.65023
SRPRA	0.136075	0.453971	unchange	6169	3880	4936	5901	5195.31	4512.42	5284.4	5384.99
DCPS	0.45643	0.0413037	unchange	928	519	903	1026	781.528	603.594	966.737	936.283
ST3GAL4	0.113962	0.60859	unchange	708	470	565	693	596.252	546.607	604.88	632.402
ZBED5	-0.0627543	0.779888	unchange	1589	1677	1441	1757	1338.2	1950.34	1542.71	1603.36
EIF3F	0.194211	0.345875	unchange	8856	4658	7293	7590	7458.2	5417.23	7807.76	6926.3
TBCEL-TECTA	-0.611776	0.520468	unchange	16	17	10	12	13.4746	19.7709	10.7058	10.9507
TRPT1	0.185312	0.445938	unchange	518	409	539	504	436.241	475.665	577.044	459.928
BAD	0.100849	0.691128	unchange	513	300	418	429	432.03	348.898	447.504	391.487
ESRRA	-0.00592513	0.975191	unchange	2810	2338	2478	2642	2366.48	2719.08	2652.91	2410.97
GAPDHP70	-1.44412	0.45341	unchange	8	4	4	0	6.73731	4.65198	4.28233	0
CTSC	0.0177456	0.93028	unchange	1315	872	1044	1130	1107.45	1014.13	1117.69	1031.19
DUSP8	-0.294313	0.549267	unchange	69	100	50	96	58.1093	116.299	53.5292	87.6054
IFITM10	0.978443	0.000239475	up	261	268	498	560	219.805	311.682	533.15	511.032
PRADX	0.532232	0.421878	unchange	25	24	30	42	21.0541	27.9119	32.1175	38.3274
CTSD	0.186984	0.355363	unchange	14482	7729	11937	12427	12196.2	8988.78	12779.6	11340.3
MRPL11	-0.0422399	0.835481	unchange	3061	1848	2356	2269	2577.86	2149.21	2522.29	2070.59
BBS1	-0.170373	0.482753	unchange	531	482	416	492	447.189	560.563	445.363	448.978
ZDHHC24	0.242658	0.308988	unchange	531	379	537	522	447.189	440.775	574.903	476.354
SLC39A13	0.198304	0.431688	unchange	444	434	491	527	373.921	504.739	525.656	480.917
RAPSN	-3.03052	0.0430969	down	14	11	2	1	11.7903	12.7929	2.14117	0.912556
NDUFS3	0.115695	0.533396	unchange	4105	2766	3607	3694	3457.08	3216.84	3861.59	3370.98
PTPMT1	0.390365	0.350739	unchange	109	55	103	104	91.7959	63.9647	110.27	94.9059
KBTBD4	0.272761	0.334446	unchange	308	182	251	330	259.387	211.665	268.716	301.144
FAM180B	-0.294614	0.818674	unchange	9	10	13	2	7.57948	11.6299	13.9176	1.82511
C1QTNF4	-0.340362	0.714883	unchange	16	17	16	10	13.4746	19.7709	17.1293	9.12556
FNBP4	-0.469159	0.0158385	unchange	6520	6053	4113	5092	5490.91	7039.6	4403.31	4646.74
YPEL5P2	-1.10147	0.137016	unchange	26	45	15	20	21.8963	52.3347	16.0587	18.2511
PGM2L1	-0.432721	0.0321138	unchange	2103	1898	1359	1634	1771.07	2207.36	1454.92	1491.12
HNRNPA1P40	-0.578416	0.726353	unchange	4	6	3	4	3.36866	6.97796	3.21175	3.65023
LIPT2	-0.253436	0.670432	unchange	39	51	29	50	32.8444	59.3127	31.0469	45.6278
KCNE3	0.0825834	0.743874	unchange	389	297	320	405	327.602	345.409	342.587	369.585
CTSF	-0.371493	0.317214	unchange	144	168	124	122	121.272	195.383	132.752	111.332
RN7SL605P	0.65844	0.68227	unchange	2	5	4	8	1.68433	5.81497	4.28233	7.30045
RTN4RL2	-0.811721	0.093508	unchange	76	101	51	53	64.0045	117.462	54.5997	48.3655
SLC43A1	0.19729	0.275426	unchange	5956	3780	5065	5885	5015.93	4396.12	5422.5	5370.39
TIMM10	0.0182158	0.928801	unchange	2441	1412	1843	1944	2055.72	1642.15	1973.08	1774.01
UBE2L6	0.425557	0.0943987	unchange	4948	1948	4181	4567	4167.03	2265.51	4476.11	4167.64
RPS4XP13	-0.0994013	0.909051	unchange	18	16	14	18	15.159	18.6079	14.9882	16.426
PPIAP42	-1.55109	0.197388	unchange	18	11	2	8	15.159	12.7929	2.14117	7.30045
OR8G3P	3.65374	0.0245184	up	0	2	13	14	0	2.32599	13.9176	12.7758
PLAAT5	-0.502454	0.490106	unchange	46	18	20	23	38.7395	20.9339	21.4117	20.9888
PPP6R3	-0.0430152	0.815034	unchange	6564	4657	4549	6303	5527.96	5416.06	4870.08	5751.84
C11orf71	0.294381	0.310538	unchange	267	173	269	258	224.858	201.198	287.987	235.44
RBM7	0.247819	0.306822	unchange	1333	673	924	1397	1122.6	782.695	989.219	1274.84
BMAL1	0.139165	0.609074	unchange	330	211	260	327	277.914	245.392	278.352	298.406
TECTA	-1.16887	0.0150519	down	91	95	33	52	76.6369	110.484	35.3292	47.4529
SNX19	0.122048	0.549988	unchange	1806	1565	1559	2153	1520.95	1820.09	1669.04	1964.73
FAM168A	0.00622544	0.976565	unchange	1045	848	811	1101	880.061	986.219	868.243	1004.72
CABP4	0.769303	0.657131	unchange	4	2	4	6	3.36866	2.32599	4.28233	5.47534
VEGFB	0.245446	0.294045	unchange	726	526	773	683	611.411	611.735	827.561	623.276
MS4A4A	1.04101	0.371078	unchange	4	8	12	14	3.36866	9.30395	12.847	12.7758
KAT5	0.0873271	0.672281	unchange	1069	882	929	1151	900.273	1025.76	994.572	1050.35
RNASEH2C	0.0558251	0.761445	unchange	3861	2631	3230	3401	3251.6	3059.84	3457.98	3103.6
AP5B1	0.0904906	0.624283	unchange	2555	1996	2218	2616	2151.73	2321.34	2374.55	2387.25
CFL1	0.206088	0.342019	unchange	19827	9614	15997	16478	16697.6	11181	17126.1	15037.1
SNX32	0.393552	0.378791	unchange	66	60	81	85	55.5828	69.7796	86.7172	77.5673
MUS81	0.0975614	0.616727	unchange	3746	3363	3713	3927	3154.75	3911.15	3975.08	3583.61
CTSW	0.67744	0.0571181	unchange	111	84	137	174	93.4802	97.6915	146.67	158.785
SLC36A4	0.455739	0.119892	unchange	202	168	234	274	170.117	195.383	250.516	250.04
SNRPCP14	-0.412424	0.801823	unchange	10	2	6	2	8.42164	2.32599	6.4235	1.82511
HYLS1	0.0538966	0.837917	unchange	837	402	504	744	704.891	467.524	539.574	678.942
PUS3	-0.191528	0.428205	unchange	617	394	430	435	519.615	458.22	460.351	396.962
NAP1L1P1	0.344746	0.460201	unchange	68	58	90	68	57.2672	67.4536	96.3525	62.0538
RPUSD4	-0.0765674	0.682631	unchange	2312	1707	1799	1976	1947.08	1985.23	1925.98	1803.21
WEE1	-0.138773	0.462408	unchange	4416	3480	3016	4190	3719	4047.22	3228.88	3823.61
TMEM132A	1.88489	0.283447	unchange	0	4	12	4	0	4.65198	12.847	3.65023
SLC15A3	0.23331	0.797945	unchange	11	21	10	31	9.2638	24.4229	10.7058	28.2892
CHRNA10	-0.0979188	0.823456	unchange	100	82	99	68	84.2164	95.3655	105.988	62.0538
RNU6-1143P	-0.53961	0.744246	unchange	5	5	3	4	4.21082	5.81497	3.21175	3.65023
PGAP2	-0.333504	0.103015	unchange	1252	978	781	989	1054.39	1137.41	836.126	902.518
RHOG	0.372085	0.0880516	unchange	3365	1675	2996	3271	2833.88	1948.01	3207.47	2984.97
PPIAP40	0.659838	0.536877	unchange	17	4	20	10	14.3168	4.65198	21.4117	9.12556
HNRNPA1P76	-1.39546	0.188904	unchange	21	20	13	2	17.6854	23.2599	13.9176	1.82511
RRM1	0.283877	0.151224	unchange	9584	5247	7744	9827	8071.3	6102.23	8290.6	8967.69
RRM1-AS1	0.975601	0.414929	unchange	5	7	7	18	4.21082	8.14096	7.49408	16.426
TEAD1	-0.0621865	0.958072	unchange	20	4	4	18	16.8433	4.65198	4.28233	16.426
CTTN	-0.14212	0.437667	unchange	7968	6861	6216	7293	6710.36	7979.3	6654.75	6655.27
RPS28P7	0.025795	0.895738	unchange	24505	14422	19687	18641	20637.2	16772.7	21076.6	17011
PRCP	0.185348	0.511877	unchange	713	298	483	616	600.463	346.572	517.092	562.135
DDIAS	-0.209097	0.370033	unchange	742	464	441	587	624.886	539.629	472.127	535.671
RAB30	0.456337	0.515632	unchange	36	16	22	48	30.3179	18.6079	23.5528	43.8027
SIRT3	0.131257	0.495171	unchange	1959	1542	1854	1957	1649.8	1793.34	1984.86	1785.87
PGGHG	-0.0969366	0.724457	unchange	646	807	711	683	544.038	938.536	761.185	623.276
ANO9	0.584459	0.162219	unchange	80	139	148	200	67.3731	161.656	158.446	182.511
P2RY2	-0.603763	0.452171	unchange	22	32	24	12	18.5276	37.2158	25.694	10.9507
P2RY6	-0.561216	0.472924	unchange	28	22	14	20	23.5806	25.5859	14.9882	18.2511
IFITM1	0.779898	0.0281702	up	263	101	325	260	221.489	117.462	347.94	237.265
SF3A3P2	0.42806	0.508393	unchange	36	20	30	44	30.3179	23.2599	32.1175	40.1525
ZNF202	-0.291972	0.210003	unchange	651	563	442	557	548.249	654.766	473.198	508.294
HNRNPCP6	-0.0649139	0.946236	unchange	28	6	14	16	23.5806	6.97796	14.9882	14.6009
TMEM126B	0.143037	0.518881	unchange	1820	942	1405	1535	1532.74	1095.54	1504.17	1400.77
TMEM126A	0.080858	0.749798	unchange	1292	575	842	1051	1088.08	668.721	901.431	959.097
IFITM3	0.44249	0.0541616	unchange	698	451	781	742	587.831	524.51	836.126	677.117
RNU6-126P	1.43741	0.3366	unchange	5	2	3	16	4.21082	2.32599	3.21175	14.6009
RPL21P95	-0.491042	0.534235	unchange	24	28	24	13	20.2119	32.5638	25.694	11.8632
NDUFC2	-0.117676	0.621789	unchange	593	407	452	453	499.403	473.339	483.904	413.388
RRP8	0.0741076	0.717208	unchange	1381	885	1135	1199	1163.03	1029.25	1215.11	1094.15
ILK	0.21235	0.457679	unchange	254	188	218	293	213.91	218.643	233.387	267.379
MRPL17	0.0981231	0.665009	unchange	2032	1030	1562	1583	1711.28	1197.88	1672.25	1444.58
DCHS1	0.669602	0.669929	unchange	6	2	6	6	5.05298	2.32599	6.4235	5.47534
ALG8	-0.0514039	0.797858	unchange	1473	959	1033	1280	1240.51	1115.31	1105.91	1168.07
LRRC32	1.48997	0.32573	unchange	4	2	10	6	3.36866	2.32599	10.7058	5.47534
TSKU	0.134328	0.586184	unchange	941	459	680	800	792.476	533.814	727.997	730.045
ACER3	-0.147571	0.458416	unchange	1479	1197	1081	1340	1245.56	1392.1	1157.3	1222.83
CAPN5	-0.0861525	0.69555	unchange	1260	1177	976	1361	1061.13	1368.84	1044.89	1241.99
OMP	0.216076	0.76345	unchange	34	20	17	46	28.6336	23.2599	18.1999	41.9776
C2CD3	-0.258769	0.176139	unchange	2733	2327	1936	2314	2301.63	2706.29	2072.65	2111.66
CCDC82	-0.131017	0.549008	unchange	2344	1944	1505	2470	1974.03	2260.86	1611.23	2254.01
TMEM45B	0.201589	0.886586	unchange	4	7	8	5	3.36866	8.14096	8.56467	4.56278
PRDM10	-0.291299	0.168615	unchange	1104	870	690	928	929.749	1011.8	738.702	846.852
ST14	0.160468	0.851074	unchange	26	10	20	18	21.8963	11.6299	21.4117	16.426
CLP1	0.0772064	0.706077	unchange	1013	756	845	1011	853.112	879.223	904.643	922.594
AKIP1	0.308178	0.196276	unchange	1391	660	1133	1305	1171.45	767.576	1212.97	1190.89
TMEM9B	0.153542	0.48445	unchange	3944	1935	2991	3286	3321.5	2250.39	3202.11	2998.66
SCUBE2	-2.21735	0.0849155	unchange	17	11	2	4	14.3168	12.7929	2.14117	3.65023
DENND5A	0.288522	0.257858	unchange	482	306	380	574	405.923	355.876	406.822	523.807
TMEM41B	-0.0381841	0.842653	unchange	2450	2090	1999	2449	2063.3	2430.66	2140.1	2234.85
PRR13P2	-0.557501	0.509176	unchange	12	41	21	18	10.106	47.6827	22.4822	16.426
IPO7	0.267434	0.18206	unchange	6532	3901	5007	7367	5501.02	4536.84	5360.41	6722.8
VPS37C	-0.0354454	0.857117	unchange	1439	1013	1114	1249	1211.87	1178.11	1192.63	1139.78
PGA5	1.23314	0.360797	unchange	2	8	3	24	1.68433	9.30395	3.21175	21.9014
DDB1	0.00828311	0.962701	unchange	13325	8571	9708	11966	11221.8	9968.02	10393.2	10919.6
TKFC	0.113664	0.577161	unchange	1192	898	1101	1137	1003.86	1044.37	1178.71	1037.58
CYB561A3	0.256104	0.252143	unchange	1577	816	1228	1542	1328.09	949.003	1314.68	1407.16
CPSF7	-0.0436963	0.809224	unchange	6265	5220	5150	6020	5276.16	6070.83	5513.5	5493.59
SAXO4	-0.216257	0.476439	unchange	255	274	206	260	214.752	318.66	220.54	237.265
TUT1	0.0958767	0.622527	unchange	2291	1818	2180	2178	1929.4	2114.32	2333.87	1987.55
MTA2	0.0998004	0.561809	unchange	11778	8241	9860	11336	9919.01	9584.23	10556	10344.7
EML3	0.109682	0.581708	unchange	1928	1640	1894	1952	1623.69	1907.31	2027.68	1781.31
ROM1	-1.18925	0.0562023	unchange	106	30	30	25	89.2694	34.8898	32.1175	22.8139
B3GAT3	-0.258404	0.249434	unchange	1970	1897	1705	1540	1659.06	2206.2	1825.34	1405.34
GANAB	0.0950787	0.582257	unchange	11759	9090	10228	11965	9903.01	10571.6	10949.9	10918.7
INTS5	0.25058	0.253612	unchange	1499	806	1269	1382	1262.4	937.373	1358.57	1261.15
C11orf98	0.0986246	0.876055	unchange	32	32	35	34	26.9493	37.2158	37.4704	31.0269
CSKMT	0.332087	0.408747	unchange	91	75	103	105	76.6369	87.2245	110.27	95.8184
UQCC3	0.422317	0.367964	unchange	72	42	71	78	60.6358	48.8457	76.0114	71.1794
UBXN1	0.156581	0.423299	unchange	11136	6656	9807	9408	9378.34	7740.89	10499.2	8585.33
LRRN4CL	-0.814452	0.628592	unchange	4	10	8	0	3.36866	11.6299	8.56467	0
GNG3	-0.459344	0.556939	unchange	26	22	16	19	21.8963	25.5859	17.1293	17.3386
HNRNPUL2	0.0602513	0.753528	unchange	4555	2709	3540	3832	3836.06	3150.55	3789.86	3496.92
IFTAP	0.259624	0.344145	unchange	727	314	562	626	612.253	365.18	601.668	571.26
PIH1D2	0.794981	0.450454	unchange	22	2	14	24	18.5276	2.32599	14.9882	21.9014
WDR74	-0.0178179	0.925032	unchange	3155	2406	2713	2722	2657.03	2798.16	2904.49	2483.98
PSMC3	0.351339	0.0845249	unchange	12022	6297	10827	11694	10124.5	7323.37	11591.2	10671.4
OR52A5	-0.376659	0.578578	unchange	26	46	30	28	21.8963	53.4977	32.1175	25.5516
MAP6	-0.788241	0.540758	unchange	4	16	4	9	3.36866	18.6079	4.28233	8.21301
OR52A1	-1.75333	0.358039	unchange	4	8	0	4	3.36866	9.30395	0	3.65023
CASP4	0.0334149	0.903013	unchange	459	261	374	337	386.553	303.541	400.398	307.531
CENATAC-DT	-0.145375	0.722834	unchange	102	85	73	97	85.9007	98.8545	78.1526	88.518
CENATAC	-0.346162	0.104954	unchange	2461	2468	1884	2049	2072.57	2870.27	2016.98	1869.83
RPL23AP64	0.0246845	0.96637	unchange	43	38	30	54	36.2131	44.1938	32.1175	49.278
RPS25	0.253872	0.220292	unchange	27960	14485	24143	24460	23546.9	16846	25847.1	22321.1
TRAPPC4	0.231249	0.275519	unchange	2563	1417	2267	2240	2158.47	1647.96	2427.01	2044.13
C2CD2L	-0.128926	0.518688	unchange	2049	1827	1681	1885	1725.59	2124.79	1799.65	1720.17
HINFP	0.0814105	0.682948	unchange	1272	980	1127	1241	1071.23	1139.73	1206.55	1132.48
NHERF4	-1.00634	0.444396	unchange	8	11	3	7	6.73731	12.7929	3.21175	6.38789
GRK2	-0.011159	0.95579	unchange	7442	7304	7082	7741	6267.38	8494.51	7581.87	7064.1
ANKRD13D	-0.234754	0.303168	unchange	1426	1336	1240	1110	1200.93	1553.76	1327.52	1012.94
SSH3	-0.16424	0.468958	unchange	765	673	627	659	644.256	782.695	671.256	601.375
RAD9A	-0.314903	0.143727	unchange	3118	3121	2543	2526	2625.87	3629.7	2722.49	2305.12
CDK2AP2	0.167517	0.408759	unchange	2478	1428	2062	2196	2086.88	1660.76	2207.54	2003.97
GSTP1	-0.164942	0.415725	unchange	2659	1645	1893	1840	2239.31	1913.12	2026.61	1679.1
NDUFV1	0.0916155	0.612539	unchange	8274	6259	7613	7705	6968.07	7279.18	8150.35	7031.25
NUDT8	0.121538	0.709315	unchange	206	120	162	184	173.486	139.559	173.434	167.91
RPL37P2	-0.383695	0.114973	unchange	1326	1342	1110	946	1116.71	1560.74	1188.35	863.278
TRIM5	0.350154	0.0730274	unchange	2557	1555	2245	2902	2153.41	1808.46	2403.46	2648.24
ARFIP2	0.0848386	0.651642	unchange	2637	2187	2359	2768	2220.79	2543.47	2525.51	2525.96
TIMM10B	0.355582	0.105724	unchange	1288	722	1069	1446	1084.71	839.682	1144.45	1319.56
TPP1	-0.0595427	0.746726	unchange	9803	6158	6488	8601	8255.73	7161.72	6945.94	7848.9
FADS2	0.92292	2.66424e-06	up	7295	3995	9743	10992	6143.59	4646.16	10430.7	10030.8
NCR3LG1	0.902877	0.0096425	up	152	204	251	450	128.009	237.251	268.716	410.65
SDHCP4	0.0179145	0.983856	unchange	30	8	16	20	25.2649	9.30395	17.1293	18.2511
ZBTB16	0.305397	0.53879	unchange	49	94	82	106	41.266	109.321	87.7878	96.731
OLFML1	-1.01621	0.562081	unchange	1	10	4	2	0.842164	11.6299	4.28233	1.82511
PPFIBP2	-0.390941	0.62905	unchange	34	14	16	19	28.6336	16.2819	17.1293	17.3386
BUD13	0.142673	0.466809	unchange	1609	1095	1420	1515	1355.04	1273.48	1520.23	1382.52
ZPR1	0.102426	0.602674	unchange	3256	1947	2664	2767	2742.09	2264.35	2852.03	2525.04
SIK3	-0.324875	0.0892005	unchange	2583	1875	1514	2034	2175.31	2180.61	1620.86	1856.14
RPS27P19	-0.186958	0.697206	unchange	81	91	95	56	68.2153	105.832	101.705	51.1032
OR51M1	0.388133	0.781054	unchange	2	9	6	10	1.68433	10.4669	6.4235	9.12556
BSCL2	0.362862	0.309468	unchange	145	106	175	141	122.114	123.277	187.352	128.67
CCDC87	1.95866	0.252999	unchange	5	0	4	14	4.21082	0	4.28233	12.7758
CCS	-0.354574	0.0844536	unchange	9825	9491	7705	7511	8274.26	11038	8248.84	6854.21
RNU4-39P	-0.6689	0.29048	unchange	50	38	33	21	42.1082	44.1938	35.3292	19.1637
RBM14	0.162768	0.369714	unchange	4238	2774	3610	4102	3569.09	3226.15	3864.81	3743.31
RBM14-RBM4	0.324081	0.498332	unchange	53	68	73	83	44.6347	79.0836	78.1526	75.7422
RBM4	-0.146907	0.484415	unchange	1196	1024	877	1145	1007.23	1190.91	938.902	1044.88
RBM4B	-0.137044	0.531522	unchange	1064	871	897	850	896.063	1012.97	960.313	775.673
C1QBPP2	-1.14017	0.441519	unchange	6	9	4	3	5.05298	10.4669	4.28233	2.73767
ARHGAP32	-0.142048	0.734901	unchange	116	80	64	114	97.691	93.0395	68.5173	104.031
ANO5	-0.17543	0.574839	unchange	342	195	171	299	288.02	226.784	183.07	272.854
OR10A2	-1.64883	0.147647	unchange	9	30	11	2	7.57948	34.8898	11.7764	1.82511
AIP	0.255192	0.210456	unchange	1144	808	1125	1170	963.436	939.699	1204.41	1067.69
NADSYN1	-0.2392	0.243519	unchange	4955	4771	4129	4180	4172.92	5548.64	4420.44	3814.49
KRTAP5-9	0.446148	0.719085	unchange	10	8	21	2	8.42164	9.30395	22.4822	1.82511
LRRC56	0.231109	0.460842	unchange	184	164	202	207	154.958	190.731	216.258	188.899
THAP12	0.167823	0.449919	unchange	2505	1326	1710	2491	2109.62	1542.13	1830.7	2273.18
GVQW3	0.0240778	0.951837	unchange	120	130	90	174	101.06	151.189	96.3525	158.785
CTNND1	0.0701057	0.703509	unchange	3195	2425	2568	3326	2690.71	2820.26	2749.26	3035.16
TSG101	0.172599	0.433275	unchange	3299	1626	2391	2965	2778.3	1891.03	2559.76	2705.73
YWHABP2	1.33382	0.334798	unchange	6	2	10	9	5.05298	2.32599	10.7058	8.21301
UEVLD	-0.261227	0.304833	unchange	440	347	322	330	370.552	403.559	344.728	301.144
SPTY2D1	0.00156011	0.993759	unchange	1572	1086	1130	1512	1323.88	1263.01	1209.76	1379.79
SRSF3P1	-0.173144	0.698148	unchange	218	62	116	114	183.592	72.1056	124.188	104.031
CDKN1C	0.102812	0.778862	unchange	130	104	128	121	109.481	120.951	137.035	110.419
ALKBH3	0.478103	0.0996084	unchange	617	249	559	583	519.615	289.585	598.456	532.02
SEC14L1P1	-0.25191	0.574611	unchange	81	122	89	88	68.2153	141.885	95.2819	80.305
ACCS	-0.00628443	0.982004	unchange	398	465	395	490	335.181	540.792	422.88	447.153
EXT2	0.208934	0.30714	unchange	1112	730	961	1135	936.486	848.986	1028.83	1035.75
FAM111A	-0.0923094	0.636547	unchange	6283	5557	4709	6555	5291.32	6462.76	5041.38	5981.81
RPL27A	-0.174442	0.362548	unchange	20281	16100	16619	15270	17079.9	18724.2	17792	13934.7
SNORA3B	0.262341	0.638958	unchange	38	48	57	48	32.0022	55.8237	61.0232	43.8027
DCUN1D5	0.0863894	0.70876	unchange	2565	1218	1680	2193	2160.15	1416.53	1798.58	2001.24
DYNC2H1	-0.61955	0.119023	unchange	125	116	68	91	105.271	134.907	72.7997	83.0426
PTDSS2	0.00379975	0.985702	unchange	1770	1525	1709	1581	1490.63	1773.57	1829.63	1442.75
APIP	0.182909	0.449271	unchange	1591	732	1154	1375	1339.88	851.312	1235.45	1254.76
PDHX	0.0673398	0.759844	unchange	1648	917	1094	1536	1387.89	1066.47	1171.22	1401.69
SYT13	0.480511	0.711399	unchange	4	8	6	12	3.36866	9.30395	6.4235	10.9507
PIDD1	-0.140418	0.514423	unchange	5216	5305	4905	4745	4392.73	6169.68	5251.21	4330.08
BACE1	0.0789539	0.860881	unchange	96	51	68	83	80.8478	59.3127	72.7997	75.7422
RSF1	-0.302482	0.107961	unchange	6563	5710	4826	5149	5527.12	6640.7	5166.63	4698.75
TMEM80	0.0378077	0.854978	unchange	1023	720	841	925	861.534	837.356	900.361	844.115
TBX10	-0.153861	0.929822	unchange	2	6	2	6	1.68433	6.97796	2.14117	5.47534
CCDC73	-0.712557	0.404008	unchange	21	28	21	9	17.6854	32.5638	22.4822	8.21301
RIC8A	0.216813	0.235384	unchange	5442	3674	5121	5272	4583.06	4272.84	5482.46	4811
DPAGT1	0.0513585	0.797719	unchange	1265	908	985	1253	1065.34	1056	1054.52	1143.43
CHRM4	-0.538791	0.241442	unchange	87	76	57	55	73.2683	88.3875	61.0232	50.1906
NFRKB	-0.176928	0.4074	unchange	1383	1094	888	1319	1164.71	1272.32	950.678	1203.66
AMBRA1	-0.0612983	0.746027	unchange	2054	1441	1489	1830	1729.8	1675.87	1594.1	1669.98
TBCEL	-1.04952	6.62444e-08	down	2589	1912	929	1241	2180.36	2223.64	994.572	1132.48
TMEM218	0.304615	0.229129	unchange	730	359	618	675	614.78	417.515	661.62	615.975
SOX6	-0.507358	0.00953592	down	6986	6400	4109	5451	5883.36	7443.16	4399.03	4974.34
SLCO2B1	-0.701447	0.173593	unchange	62	86	47	47	52.2142	100.017	50.3174	42.8901
OR2AT1P	-0.969363	0.502599	unchange	8	8	6	2	6.73731	9.30395	6.4235	1.82511
ARRB1	0.875463	0.000326768	up	625	319	761	915	526.353	370.995	814.714	834.989
KLHL35	-0.52812	0.343557	unchange	47	83	38	58	39.5817	96.5285	40.6822	52.9283
CDON	-1.39274	0.153874	unchange	20	19	7	8	16.8433	22.0969	7.49408	7.30045
RPL36AP37	0.0951351	0.622591	unchange	40890	24114	34098	33135	34436.1	28044.4	36504.7	30237.6
RPS13	0.164391	0.401952	unchange	15389	8721	13005	13118	12960.1	10142.5	13922.9	11970.9
SNORD14A	-0.595174	0.0823618	unchange	208	251	156	155	175.17	291.911	167.011	141.446
RPL34P24	-1.03553	0.412376	unchange	24	4	9	3	20.2119	4.65198	9.63525	2.73767
PIK3C2A	0.0282282	0.903539	unchange	1138	894	780	1316	958.383	1039.72	835.055	1200.92
DNAJC4	-0.0406886	0.848829	unchange	1059	695	823	847	891.852	808.281	881.09	772.935
MED19	0.0642804	0.772896	unchange	849	731	829	820	714.997	850.149	887.514	748.296
TMEM25	0.662214	0.368259	unchange	32	15	18	56	26.9493	17.4449	19.2705	51.1032
IFT46	0.148035	0.585179	unchange	313	220	284	298	263.597	255.859	304.046	271.942
RPL5P30	0.240492	0.802491	unchange	20	9	8	26	16.8433	10.4669	8.56467	23.7265
PHF21A	-0.198939	0.277601	unchange	2865	2127	1979	2343	2412.8	2473.69	2118.68	2138.12
SMTNL1	-0.3104	0.338679	unchange	197	169	131	166	165.906	196.546	140.246	151.484
ZNRD2	0.104113	0.676748	unchange	642	361	528	514	540.669	419.841	565.268	469.054
FAM89B	0.0211669	0.987977	unchange	7	5	6	6	5.89515	5.81497	6.4235	5.47534
EHBP1L1	0.0033352	0.98552	unchange	32228	28632	27704	33881	27141.3	33298.8	29659.4	30918.3
KCNK7	-0.972376	0.0334572	down	120	71	45	50	101.06	82.5726	48.1762	45.6278
MAP3K11	0.161986	0.378955	unchange	3151	2119	2767	3030	2653.66	2464.38	2962.3	2765.05
PCNX3	-0.164421	0.4265	unchange	3779	3771	3192	3653	3182.54	4385.65	3417.3	3333.57
SIPA1	0.143309	0.426985	unchange	3284	2463	2949	3354	2765.67	2864.45	3157.15	3060.71
MIR4489	-0.155265	0.910468	unchange	5	8	7	5	4.21082	9.30395	7.49408	4.56278
MS4A4E	0.0474039	0.934434	unchange	37	48	46	44	31.1601	55.8237	49.2468	40.1525
LTBP3	-0.131843	0.532961	unchange	3188	3236	2840	3115	2684.82	3763.45	3040.46	2842.61
FADD	-0.0287783	0.897325	unchange	1055	609	763	822	888.483	708.263	816.855	750.121
FOLR3	-4.25367	0.00527587	down	16	20	0	2	13.4746	23.2599	0	1.82511
PCSK7	-0.340546	0.125551	unchange	6038	6639	4422	5892	5084.99	7721.12	4734.12	5376.78
AGBL2	-0.482523	0.227584	unchange	116	127	86	91	97.691	147.7	92.0702	83.0426
ARCN1	0.232765	0.311288	unchange	2734	1285	2024	2518	2302.48	1494.45	2166.86	2297.82
HIKESHI	0.357473	0.129891	unchange	1659	791	1466	1537	1397.15	919.928	1569.48	1402.6
VWCE	0.0783428	0.702959	unchange	2417	2287	2433	2576	2035.51	2659.77	2604.73	2350.74
NUMA1	-0.126143	0.524937	unchange	12898	11959	9676	13517	10862.2	13908.2	10359	12335
GRAMD1B	-0.806521	0.562106	unchange	4	12	4	6	3.36866	13.9559	4.28233	5.47534
EPS8L2	0.757074	0.0622303	unchange	77	118	147	199	64.8466	137.233	157.376	181.599
CIMAP1A	0.0844465	0.964726	unchange	4	4	8	0	3.36866	4.65198	8.56467	0
PSMD13	0.0673768	0.723041	unchange	7146	4295	5723	5934	6018.1	4995.06	6126.95	5415.11
LDHAL6A	0.606833	0.454337	unchange	19	17	13	44	16.0011	19.7709	13.9176	40.1525
TRIM3	0.662077	0.0539019	unchange	120	131	194	210	101.06	152.352	207.693	191.637
SELENOH	-0.850953	0.368658	unchange	23	14	10	10	19.3698	16.2819	10.7058	9.12556
MDK	-0.88117	0.0842683	unchange	73	70	40	38	61.478	81.4096	42.8233	34.6771
TNNI2	-0.715974	0.655833	unchange	12	2	2	6	10.106	2.32599	2.14117	5.47534
SCYL1	0.0502257	0.783847	unchange	3189	2137	2501	2934	2685.66	2485.32	2677.53	2677.44
PHLDB1	0.334713	0.602801	unchange	29	32	46	31	24.4228	37.2158	49.2468	28.2892
INPPL1	-0.0170519	0.9274	unchange	6395	5630	5644	6300	5385.64	6547.66	6042.37	5749.1
CD44	0.232882	0.252253	unchange	2313	1313	1867	2287	1947.93	1527.01	1998.78	2087.02
MYBPC3	0.106636	0.938848	unchange	4	8	4	10	3.36866	9.30395	4.28233	9.12556
MYO7A	-0.314852	0.725099	unchange	18	17	16	12	15.159	19.7709	17.1293	10.9507
NAV2	-0.65414	0.155093	unchange	100	74	42	69	84.2164	86.0615	44.9645	62.9664
NUCB2	-0.024735	0.892572	unchange	5825	4734	5037	5305	4905.61	5505.61	5392.53	4841.11
PANX1	0.239635	0.389699	unchange	290	195	278	284	244.228	226.784	297.622	259.166
ARPC3P3	-0.183591	0.469788	unchange	896	446	565	568	754.579	518.695	604.88	518.332
GPR83	1.85566	0.144519	unchange	8	2	28	4	6.73731	2.32599	29.9763	3.65023
DPP3	0.207363	0.279979	unchange	2896	1813	2579	2730	2438.91	2108.51	2761.03	2491.28
C11orf91	-0.294332	0.85529	unchange	6	4	4	4	5.05298	4.65198	4.28233	3.65023
FBXO3	0.0449005	0.820461	unchange	2239	1935	1873	2476	1885.61	2250.39	2005.2	2259.49
AMPD3	-0.247585	0.213969	unchange	1581	1156	989	1309	1331.46	1344.42	1058.81	1194.54
BET1L	0.250049	0.194099	unchange	1663	1202	1625	1741	1400.52	1397.92	1739.7	1588.76
GAS2	0.0490802	0.927167	unchange	50	43	48	48	42.1082	50.0087	51.388	43.8027
H2AX	0.0700008	0.703185	unchange	16754	10624	13925	14109	14109.6	12355.6	14907.9	12875.3
APLNR	-0.0458051	0.88721	unchange	210	138	166	164	176.854	160.493	177.717	149.659
IFITM2	0.420403	0.0531757	unchange	674	492	744	799	567.619	572.193	796.514	729.132
ANAPC15	0.292372	0.263661	unchange	540	291	502	478	454.769	338.431	537.433	436.202
HPS5	-0.106938	0.633225	unchange	992	576	666	752	835.427	669.884	713.008	686.242
GTF2H1	0.27763	0.2191	unchange	1913	950	1494	1858	1611.06	1104.84	1599.45	1695.53
SIK2	0.0128955	0.947558	unchange	2103	1550	1538	2146	1771.07	1802.64	1646.56	1958.35
TMEM86A	-1.95274	0.0301713	down	32	25	4	11	26.9493	29.0748	4.28233	10.0381
JAM3	0.533306	0.327374	unchange	46	30	52	56	38.7395	34.8898	55.6703	51.1032
PTP4A2P2	-0.016005	0.980309	unchange	52	21	38	30	43.7925	24.4229	40.6822	27.3767
VPS26B	0.0577803	0.784497	unchange	2591	1380	1866	2133	2182.05	1604.93	1997.71	1946.48
THYN1	0.308396	0.14668	unchange	1790	1090	1793	1665	1507.47	1267.66	1919.56	1519.41
ACAD8	-0.0741546	0.718182	unchange	1758	1617	1452	1793	1480.52	1880.56	1554.49	1636.21
DEAF1	0.0664779	0.73101	unchange	2216	1505	1890	1934	1866.24	1750.31	2023.4	1764.88
SHANK2	-1.11373	0.403835	unchange	4	16	6	4	3.36866	18.6079	6.4235	3.65023
NCAPD3	0.127786	0.479621	unchange	8711	6467	7002	9573	7336.09	7521.08	7496.22	8735.9
AP2A2	-0.0474185	0.794663	unchange	3603	2839	2928	3283	3034.32	3301.74	3134.67	2995.92
DHCR7	0.517573	0.0360073	up	868	417	826	942	730.998	484.968	884.302	859.628
FOXRED1	-0.0654676	0.73793	unchange	4441	4092	3929	4289	3740.05	4758.97	4206.32	3913.95
TSPAN4	0.439716	0.0251462	unchange	1504	1170	1771	1827	1266.61	1360.7	1896	1667.24
TAF10	0.193867	0.321924	unchange	3603	2227	3258	3230	3034.32	2589.99	3487.96	2947.56
TMEM216	0.088343	0.763371	unchange	290	196	201	314	244.228	227.947	215.187	286.543
DENND2B	-0.320895	0.529468	unchange	59	69	42	64	49.6877	80.2466	44.9645	58.4036
SBF2	-1.03494	0.0395402	down	75	127	54	49	63.1623	147.7	57.8115	44.7153
VPS11	-0.226636	0.217687	unchange	3748	3041	2716	3081	3156.43	3536.66	2907.7	2811.59
DDX10	-0.0861716	0.662371	unchange	1907	1369	1520	1519	1606.01	1592.14	1627.29	1386.17
RNF26	0.312828	0.13594	unchange	4426	2276	3708	4330	3727.42	2646.97	3969.72	3951.37
DRC12	-0.429888	0.669079	unchange	20	11	6	17	16.8433	12.7929	6.4235	15.5135
MYEOV	-6.04119	0.00319433	down	20	6	0	0	16.8433	6.97796	0	0
CCND1	-1.60877	0.0262705	down	34	50	11	18	28.6336	58.1497	11.7764	16.426
LTO1	-0.1698	0.375006	unchange	2320	1918	1697	2084	1953.82	2230.62	1816.78	1901.77
BCL9L	0.185698	0.675461	unchange	108	91	65	168	90.9537	105.832	69.5879	153.309
HMBS	-0.131336	0.443547	unchange	56312	42728	42888	46847	47423.9	49692.4	45915.2	42750.5
CELF1	-0.223421	0.224575	unchange	8691	7381	6075	7798	7319.25	8584.06	6503.79	7116.11
SMIM38	-1.02128	0.07404	unchange	50	83	31	38	42.1082	96.5285	33.1881	34.6771
TMEM138	-0.139536	0.457124	unchange	2837	2308	2213	2450	2389.22	2684.19	2369.2	2235.76
STK33	-0.491445	0.626705	unchange	20	11	6	16	16.8433	12.7929	6.4235	14.6009
CARNS1	-0.814833	0.0007889	down	1376	1549	825	875	1158.82	1801.48	883.231	798.487
ANKRD42	0.184566	0.500824	unchange	377	210	294	356	317.496	244.229	314.751	324.87
PCF11	-0.176061	0.364899	unchange	6600	6117	5046	6369	5558.28	7114.03	5402.16	5812.07
BTBD18	-0.994065	0.335349	unchange	16	18	4	14	13.4746	20.9339	4.28233	12.7758
MISFA	-0.263327	0.746134	unchange	16	29	15	25	13.4746	33.7268	16.0587	22.8139
LBHD1	0.040759	0.895253	unchange	223	245	214	280	187.803	284.934	229.105	255.516
CWF19L2	-0.38952	0.0781649	unchange	3255	2974	2566	2176	2741.24	3458.74	2747.12	1985.72
PAX6	0.452682	0.747992	unchange	4	6	8	6	3.36866	6.97796	8.56467	5.47534
SYTL2	0.53296	0.252842	unchange	63	55	62	112	53.0563	63.9647	66.3762	102.206
PTPRJ-AS1	-1.87599	0.10419	unchange	18	16	7	2	15.159	18.6079	7.49408	1.82511
NUP160	-0.0304466	0.872528	unchange	4369	3340	3130	4442	3679.41	3884.4	3350.93	4053.58
HYOU1	-0.165806	0.365136	unchange	5769	4541	3952	5267	4858.44	5281.16	4230.95	4806.43
KCTD21	-0.63455	0.305694	unchange	84	26	27	40	70.7418	30.2378	28.9057	36.5023
USP35	0.150688	0.667603	unchange	156	124	118	196	131.378	144.211	126.329	178.861
GAB2	-0.156993	0.515451	unchange	539	358	369	423	453.926	416.352	395.045	386.011
ATP5MG	0.140826	0.465667	unchange	11252	6583	9480	9580	9476.03	7655.99	10149.1	8742.29
NARS2	0.170549	0.502378	unchange	602	315	463	536	506.983	366.343	495.68	489.13
EMSY	-0.402492	0.0880393	unchange	1264	1194	736	1168	1064.5	1388.61	787.949	1065.87
INS	-0.50289	0.270158	unchange	87	103	75	61	73.2683	119.788	80.2937	55.6659
ASCL2	-0.839402	0.410299	unchange	11	22	6	14	9.2638	25.5859	6.4235	12.7758
C11orf21	-0.148714	0.499479	unchange	6809	7449	6418	6700	5734.3	8663.14	6871	6114.13
TSPAN32	0.15776	0.467956	unchange	2778	2910	3126	3327	2339.53	3384.31	3346.64	3036.07
DGKZ	-0.165071	0.410763	unchange	3735	3340	3186	3132	3145.48	3884.4	3410.88	2858.13
CASP1	-0.155805	0.747673	unchange	77	50	53	59	64.8466	58.1497	56.7409	53.8408
CLPB	-0.00881351	0.963272	unchange	2195	1421	1613	1922	1848.55	1652.61	1726.85	1753.93
NXPE1	-1.30928	0.255117	unchange	14	13	5	6	11.7903	15.1189	5.35292	5.47534
SNX15	-0.325454	0.504186	unchange	66	101	73	65	55.5828	117.462	78.1526	59.3162
SAC3D1	0.286836	0.161266	unchange	1081	775	1095	1138	910.379	901.32	1172.29	1038.49
NAALADL1	-0.750419	0.108412	unchange	87	111	46	77	73.2683	129.092	49.2468	70.2668
CDCA5	0.000317284	0.998561	unchange	7587	5307	6081	6635	6389.5	6172.01	6510.22	6054.81
ZFPL1	0.369923	0.12085	unchange	431	325	444	528	362.973	377.973	475.339	481.83
TMEM262	-0.907164	0.224991	unchange	25	40	19	17	21.0541	46.5198	20.3411	15.5135
TM7SF2	-0.164148	0.453395	unchange	1085	902	903	860	913.748	1049.02	966.737	784.798
ZNHIT2	-0.0397781	0.874345	unchange	562	423	506	436	473.296	491.946	541.715	397.875
FAU	0.0750089	0.715136	unchange	9571	5300	7723	7362	8060.35	6163.87	8268.11	6718.24
SYVN1	-0.154947	0.426891	unchange	3961	3596	3038	3833	3335.81	4182.13	3252.43	3497.83
MRPL49	0.320121	0.182161	unchange	2670	1226	2356	2267	2248.58	1425.83	2522.29	2068.77
CAPN1-AS1	-0.349682	0.230597	unchange	315	197	183	211	265.282	229.11	195.917	192.549
CAPN1	-0.0411195	0.824	unchange	13326	7935	9495	10644	11222.7	9228.36	10165.2	9713.25
TSSC4	-0.209958	0.326777	unchange	2288	1369	1595	1465	1926.87	1592.14	1707.58	1336.89
IL10RA	-0.905505	0.0065348	down	240	196	92	143	202.119	227.947	98.4937	130.496
CAVIN3	-0.984802	0.467644	unchange	14	6	2	8	11.7903	6.97796	2.14117	7.30045
SMPD1	0.143764	0.504712	unchange	1003	618	840	909	844.691	718.73	899.29	829.514
DNHD1	-0.471279	0.0574239	unchange	1562	1878	1119	1451	1315.46	2184.1	1197.98	1324.12
NRIP3	0.124323	0.534241	unchange	1156	855	1007	1169	973.542	994.36	1078.08	1066.78
C11orf58	0.142432	0.491459	unchange	11213	5752	8009	10120	9443.19	6689.54	8574.3	9235.07
PIWIL4	-0.765953	0.350005	unchange	22	26	13	16	18.5276	30.2378	13.9176	14.6009
FUT4	0.252572	0.359336	unchange	269	204	255	306	226.542	237.251	272.999	279.242
SPDYC	-0.81604	0.273569	unchange	28	38	24	14	23.5806	44.1938	25.694	12.7758
INTS4	-0.161411	0.399191	unchange	2156	1758	1643	1854	1815.71	2044.54	1758.97	1691.88
MTRF1LP1	-0.504228	0.607671	unchange	22	11	14	8	18.5276	12.7929	14.9882	7.30045
ZW10	0.20622	0.35689	unchange	1031	575	815	989	868.271	668.721	872.525	902.518
NECTIN1	0.737304	5.15314e-05	up	2327	1631	2966	3566	1959.72	1896.84	3175.35	3254.18
FLI1	0.268899	0.460659	unchange	146	105	110	194	122.956	122.114	117.764	177.036
USP28	-0.0696216	0.803403	unchange	303	210	230	252	255.176	244.229	246.234	229.964
MOB2	-0.138026	0.470257	unchange	2388	1807	1858	1916	2011.09	2101.53	1989.14	1748.46
CWC15	0.0970817	0.597217	unchange	2909	1988	2433	2728	2449.86	2312.03	2604.73	2489.45
KDM4D	-0.7697	0.388626	unchange	18	22	12	12	15.159	25.5859	12.847	10.9507
SRSF8	-0.270481	0.127559	unchange	4829	3578	3210	3709	4066.81	4161.19	3436.57	3384.67
ENDOD1	-0.0924704	0.623166	unchange	2739	1856	1862	2405	2306.69	2158.52	1993.43	2194.7
BUD13P1	-0.614181	0.684981	unchange	10	4	2	7	8.42164	4.65198	2.14117	6.38789
SESN3	-0.262964	0.185735	unchange	2139	1476	1249	1747	1801.39	1716.58	1337.16	1594.24
BGLT3	0.105956	0.650329	unchange	3637	4236	4292	4384	3062.95	4926.44	4594.94	4000.65
TRAF6	-0.0191334	0.928273	unchange	1468	1230	1090	1603	1236.3	1430.48	1166.94	1462.83
RAG1	-0.216241	0.733316	unchange	41	36	21	47	34.5287	41.8678	22.4822	42.8901
CHST1	1.25935	0.203429	unchange	10	6	21	16	8.42164	6.97796	22.4822	14.6009
SLC35C1	-0.0801761	0.792422	unchange	455	197	275	314	383.185	229.11	294.41	286.543
RCE1	-0.171266	0.395076	unchange	1661	1425	1317	1428	1398.83	1657.27	1409.96	1303.13
PC	0.157	0.40542	unchange	2540	1683	2226	2395	2139.1	1957.32	2383.12	2185.57
LRFN4	0.145062	0.461542	unchange	1688	1346	1640	1695	1421.57	1565.39	1755.76	1546.78
SLC37A4	0.0551239	0.789894	unchange	3075	3047	3021	3436	2589.65	3543.64	3234.23	3135.54
CDC42EP2	-0.685714	0.238363	unchange	47	57	34	32	39.5817	66.2907	36.3998	29.2018
SLC25A45	-0.106001	0.700586	unchange	362	386	328	381	304.863	448.916	351.151	347.684
FRMD8	-0.156005	0.386202	unchange	3656	2609	2579	2987	3078.95	3034.25	2761.03	2725.81
RELA	-0.271867	0.173952	unchange	2648	2432	1918	2339	2230.05	2828.4	2053.38	2134.47
RNH1	0.531231	0.00462941	up	9636	6221	11334	11015	8115.09	7234.98	12134	10051.8
ALDH3B1	-0.130039	0.486088	unchange	2451	1817	1843	2021	2064.14	2113.16	1973.08	1844.28
NDUFS8	0.0409467	0.837057	unchange	4872	3153	4197	3838	4103.02	3666.92	4493.24	3502.39
MIR6753	1.02679	0.522497	unchange	2	4	5	8	1.68433	4.65198	5.35292	7.30045
CHKA	0.0481221	0.802696	unchange	2299	1672	2018	2030	1936.14	1944.53	2160.44	1852.49
C11orf24	-0.141083	0.52191	unchange	1387	770	905	991	1168.08	895.505	968.878	904.343
LRP5	0.0601979	0.741577	unchange	2888	2206	2457	2827	2432.17	2565.56	2630.42	2579.8
NDUFA3P2	1.66709	0.356594	unchange	0	4	9	5	0	4.65198	9.63525	4.56278
APLP2	0.0632741	0.71439	unchange	18415	12716	14263	17956	15508.5	14788.6	15269.7	16385.9
ZBTB44	-0.144628	0.461944	unchange	3150	2683	2239	3094	2652.82	3120.31	2397.04	2823.45
NDUFAF2P2	-1.5615	0.0041338	down	94	97	44	20	79.1634	112.81	47.1057	18.2511
DDX18P5	0.205978	0.642879	unchange	194	54	126	140	163.38	62.8017	134.893	127.758
ADAMTS8	-1.53998	0.338585	unchange	5	9	3	2	4.21082	10.4669	3.21175	1.82511
MRE11	0.0815821	0.665192	unchange	3188	2564	2623	3492	2684.82	2981.92	2808.14	3186.65
ANKRD49	-0.208287	0.391144	unchange	1407	1646	1218	1508	1184.92	1914.29	1303.97	1376.13
IRF7	-0.301537	0.278719	unchange	342	282	258	245	288.02	327.964	276.21	223.576
ALKBH8	0.142636	0.637093	unchange	362	175	239	336	304.863	203.524	255.869	306.619
TCIRG1	-0.207297	0.352238	unchange	3679	3963	3346	3388	3098.32	4608.94	3582.17	3091.74
PRDM11	0.214767	0.316392	unchange	756	574	687	852	636.676	667.558	735.491	777.498
CCDC90B	0.232394	0.317288	unchange	1247	628	976	1150	1050.18	730.36	1044.89	1049.44
PLEKHA7	0.352642	0.693895	unchange	16	12	20	15	13.4746	13.9559	21.4117	13.6883
PTPRJ	0.0445638	0.819256	unchange	1519	1138	1297	1420	1279.25	1323.49	1388.55	1295.83
FERMT3	-0.210291	0.230859	unchange	14975	12083	10965	12391	12611.4	14052.5	11738.9	11307.5
STIM1	0.301427	0.113854	unchange	2221	1419	1992	2419	1870.45	1650.29	2132.6	2207.47
TRIM22	0.251346	0.24937	unchange	1200	1166	1253	1614	1010.6	1356.05	1341.44	1472.87
RSF1-IT1	-2.54871	0.0156878	down	18	27	4	4	15.159	31.4008	4.28233	3.65023
AAMDC	0.121313	0.637179	unchange	681	379	591	518	573.514	440.775	632.715	472.704
CD81	0.442983	0.0427365	unchange	2380	1263	2413	2347	2004.35	1468.86	2583.32	2141.77
RIC3	-0.642398	0.0984622	unchange	157	195	85	151	132.22	226.784	90.9996	137.796
UNC93B1	-0.243884	0.30936	unchange	673	627	551	552	566.776	729.197	589.891	503.731
XNDC1N	-0.4272	0.302161	unchange	121	165	81	143	101.902	191.894	86.7172	130.496
IL18BP	0.0315797	0.882595	unchange	1805	1743	1578	2119	1520.11	2027.1	1689.38	1933.71
ALDH3B2	-0.962961	0.539655	unchange	10	4	2	5	8.42164	4.65198	2.14117	4.56278
PRR33	-0.358533	0.746104	unchange	7	16	10	9	5.89515	18.6079	10.7058	8.21301
PACSIN3	1.23775	0.306291	unchange	10	2	14	12	8.42164	2.32599	14.9882	10.9507
DDB2	-0.0397198	0.828779	unchange	7912	6621	6868	7254	6663.2	7700.18	7352.77	6619.68
ACP2	-0.195851	0.373901	unchange	1059	697	763	735	891.852	810.607	816.855	670.729
NR1H3	-0.0438923	0.872774	unchange	382	265	326	288	321.707	308.193	349.01	262.816
ARFGAP2	0.0562472	0.747847	unchange	7674	5719	6571	7233	6462.77	6651.16	7034.8	6600.52
CBL	0.183952	0.642762	unchange	114	70	94	111	96.0067	81.4096	100.635	101.294
SLC3A2	-0.11026	0.542687	unchange	27184	23573	22200	25027	22893.4	27415.3	23766.9	22838.5
TIRAP	-0.0783477	0.839457	unchange	122	98	83	127	102.744	113.973	88.8584	115.895
KMT5B	-0.198713	0.304324	unchange	2273	1687	1462	1985	1914.24	1961.97	1565.19	1811.42
HSD17B12	-0.164732	0.408957	unchange	2155	1407	1322	1823	1814.86	1636.33	1415.31	1663.59
RPL23AP63	0.756457	0.660621	unchange	10	0	12	2	8.42164	0	12.847	1.82511
PHB1P2	-1.00765	0.489576	unchange	5	10	3	5	4.21082	11.6299	3.21175	4.56278
C11orf96	0.541442	0.454566	unchange	22	18	28	30	18.5276	20.9339	29.9763	27.3767
TIGD3	-0.0223975	0.959933	unchange	100	55	72	76	84.2164	63.9647	77.082	69.3543
BTBD10	-0.0182192	0.940286	unchange	1136	555	715	897	956.698	645.462	765.467	818.563
FAR1-IT1	-0.368009	0.651803	unchange	24	19	17	16	20.2119	22.0969	18.1999	14.6009
TMPRSS13	0.670014	0.315487	unchange	32	16	34	40	26.9493	18.6079	36.3998	36.5023
DPF2	0.305478	0.0974726	unchange	2940	1929	2711	3212	2475.96	2243.42	2902.35	2931.13
RNF169	0.217389	0.454209	unchange	674	683	527	1114	567.619	794.325	564.197	1016.59
SPCS2	0.020054	0.921932	unchange	2607	1457	1870	2131	2195.52	1694.48	2001.99	1944.66
RNU6-216P	0.712384	0.399378	unchange	22	8	20	27	18.5276	9.30395	21.4117	24.639
NEU3	0.17989	0.457562	unchange	635	652	655	834	534.774	758.272	701.232	761.072
NPM1P50	-0.208778	0.851422	unchange	9	12	7	12	7.57948	13.9559	7.49408	10.9507
MSANTD4	0.151537	0.515768	unchange	654	503	521	770	550.775	584.986	557.774	702.668
KBTBD3	0.22067	0.542397	unchange	150	101	156	129	126.325	117.462	167.011	117.72
AASDHPPT	0.201864	0.383593	unchange	1697	830	1234	1573	1429.15	965.285	1321.1	1435.45
NAP1L4	0.0422519	0.81791	unchange	16748	9996	12552	14310	14104.6	11625.3	13438	13058.7
NRGN	1.40485	4.4949e-07	up	368	178	736	642	309.916	207.013	787.949	585.861
VSIG2	2.33463	0.0606993	unchange	2	4	18	13	1.68433	4.65198	19.2705	11.8632
ESAM	0.97966	0.13874	unchange	29	16	30	58	24.4228	18.6079	32.1175	52.9283
MSANTD2	-0.529609	0.0478039	down	487	476	277	405	410.134	553.585	296.552	369.585
ROBO3	0.0921222	0.855774	unchange	75	38	58	58	63.1623	44.1938	62.0938	52.9283
CCDC15	-0.51865	0.0294256	down	1005	1064	689	784	846.375	1237.43	737.632	715.444
API5	0.00738409	0.970437	unchange	5904	3235	4036	4888	4972.14	3762.29	4320.87	4460.58
RN7SKP287	-1.47822	0.266733	unchange	13	9	2	6	10.9481	10.4669	2.14117	5.47534
PPIAP41	-0.561722	0.393209	unchange	60	28	36	20	50.5298	32.5638	38.541	18.2511
TTC17	-0.384945	0.0441738	unchange	4597	4076	2986	3722	3871.43	4740.36	3196.76	3396.53
TCP11L1	0.195047	0.482557	unchange	355	202	302	317	298.968	234.925	323.316	289.28
PIGCP1	0.395267	0.525869	unchange	40	23	30	52	33.6866	26.7489	32.1175	47.4529
LINC00294	0.227543	0.402891	unchange	344	226	335	317	289.704	262.837	358.645	289.28
CSTF3	-0.0425037	0.826592	unchange	1746	1334	1307	1681	1470.42	1551.43	1399.25	1534.01
HIPK3	-0.0588173	0.794653	unchange	1765	1494	1192	1991	1486.42	1737.51	1276.14	1816.9
LMO2	0.231727	0.241318	unchange	12205	6648	10263	11138	10278.6	7731.58	10987.4	10164.1
CAPRIN1	0.157317	0.418047	unchange	8789	5015	6515	8532	7401.78	5832.41	6974.85	7785.93
NAT10	-0.0339687	0.852477	unchange	4783	3190	3705	3937	4028.07	3709.95	3966.51	3592.73
NRXN2	0.140399	0.815156	unchange	54	24	42	40	45.4769	27.9119	44.9645	36.5023
HBBP1	-0.470069	0.0205909	unchange	2764	2185	1838	1696	2327.74	2541.14	1967.73	1547.7
ENPP7P8	-3.15575	0.0984783	unchange	5	11	0	2	4.21082	12.7929	0	1.82511
FAM86C2P	0.145198	0.890511	unchange	17	6	12	12	14.3168	6.97796	12.847	10.9507
SEPTIN7P11	1.28716	0.412612	unchange	4	2	8	6	3.36866	2.32599	8.56467	5.47534
GVINP1	-0.279507	0.877572	unchange	4	6	8	0	3.36866	6.97796	8.56467	0
FAUP4	-2.02467	1.67331e-05	down	129	101	29	27	108.639	117.462	31.0469	24.639
FAM86C1P	0.00775112	0.990931	unchange	29	29	21	39	24.4228	33.7268	22.4822	35.5897
FHIP1B	-0.165485	0.407242	unchange	2659	2403	1994	2577	2239.31	2794.67	2134.74	2351.66
CNGA4	1.52239	0.291581	unchange	8	2	24	1	6.73731	2.32599	25.694	0.912556
APBB1	0.159805	0.821666	unchange	22	28	30	27	18.5276	32.5638	32.1175	24.639
XRRA1	-0.39661	0.328144	unchange	122	92	65	98	102.744	106.995	69.5879	89.4305
DGAT2	0.754344	0.0157512	up	156	116	221	233	131.378	134.907	236.599	212.626
TRIM66	-0.309434	0.193606	unchange	849	875	636	784	714.997	1017.62	680.891	715.444
CYP2R1	-0.193993	0.478574	unchange	319	272	241	277	268.65	316.334	258.011	252.778
EIF4G2	0.0313599	0.86305	unchange	33775	21641	23707	32229	28444.1	25168.4	25380.3	29410.8
ETS1	0.701137	0.181767	unchange	76	25	78	76	64.0045	29.0748	83.5055	69.3543
CD59	0.0955263	0.593085	unchange	11449	7234	8835	10776	9641.94	8413.1	9458.6	9833.71
DLG2	0.51797	0.457088	unchange	22	22	28	36	18.5276	25.5859	29.9763	32.852
EXPH5	0.13692	0.819969	unchange	40	31	41	36	33.6866	36.0528	43.8939	32.852
POGLUT3	0.075347	0.825123	unchange	215	112	140	196	181.065	130.255	149.882	178.861
POLA2	0.115784	0.53971	unchange	3551	2447	3196	3182	2990.52	2845.85	3421.58	2903.75
MPZL3	-0.766261	0.166106	unchange	72	47	38	30	60.6358	54.6607	40.6822	27.3767
LDHC	0.370516	0.459526	unchange	76	52	104	55	64.0045	60.4757	111.341	50.1906
LDHA	-0.163006	0.517081	unchange	4843	1960	2755	2994	4078.6	2279.47	2949.46	2732.19
TNNT3	-0.690624	0.682305	unchange	10	2	2	5	8.42164	2.32599	2.14117	4.56278
SF1	0.0425496	0.803702	unchange	17335	12195	14103	15939	14598.9	14182.7	15098.4	14545.2
NLRX1	-0.101338	0.650778	unchange	1112	779	914	811	936.486	905.972	978.513	740.083
MADD	0.0117169	0.952068	unchange	2111	1322	1583	1807	1777.81	1537.48	1694.73	1648.99
TEX54	-0.532949	0.747798	unchange	12	1	4	4	10.106	1.16299	4.28233	3.65023
NUP98	0.000480454	0.997874	unchange	5978	3970	4316	5517	5034.46	4617.09	4620.64	5034.57
MICAL2	-0.259445	0.164378	unchange	7595	4868	4352	5933	6396.24	5661.45	4659.18	5414.2
HARBI1	0.100555	0.722293	unchange	280	208	218	305	235.806	241.903	233.387	278.33
ATG13	-0.0736325	0.706495	unchange	4013	2313	2687	3170	3379.6	2690	2876.66	2892.8
ARHGAP1	0.0888397	0.665862	unchange	1124	749	932	1026	946.592	871.082	997.784	936.283
ZNF408	-0.0358723	0.873962	unchange	727	601	642	648	612.253	698.959	687.314	591.336
F2	-0.359742	0.639811	unchange	20	34	15	30	16.8433	39.5418	16.0587	27.3767
CKAP5	0.121188	0.510911	unchange	12602	7814	9403	12450	10613	9087.63	10066.7	11361.3
SNORD67	-1.35423	0.269417	unchange	6	23	2	11	5.05298	26.7489	2.14117	10.0381
LRP4	-0.142355	0.923945	unchange	5	8	1	12	4.21082	9.30395	1.07058	10.9507
SLC25A1P1	-0.300131	0.840262	unchange	10	3	4	6	8.42164	3.48898	4.28233	5.47534
PICALM	0.289373	0.152502	unchange	24351	12807	19235	24848	20507.5	14894.5	20592.7	22675.2
FNTAP1	0.499061	0.724147	unchange	6	4	6	8	5.05298	4.65198	6.4235	7.30045
PRSS23	1.31847	0.0790457	unchange	15	12	32	35	12.6325	13.9559	34.2587	31.9395
MOB4P2	0.039316	0.982357	unchange	6	2	2	6	5.05298	2.32599	2.14117	5.47534
FZD4	0.102792	0.806231	unchange	85	94	99	96	71.5839	109.321	105.988	87.6054
PRRG4	-0.401533	0.0749006	unchange	868	746	524	710	730.998	867.593	560.986	647.915
QSER1	-0.132628	0.566489	unchange	1270	850	725	1206	1069.55	988.545	776.173	1100.54
DEPDC7	0.583934	0.101916	unchange	121	88	128	185	101.902	102.343	137.035	168.823
OTUB1	0.000978651	0.995943	unchange	5023	4329	4663	4688	4230.19	5034.6	4992.13	4278.06
MARK2	-0.144985	0.424212	unchange	3247	2322	2313	2673	2734.51	2700.47	2476.26	2439.26
PELI3	-0.124554	0.763199	unchange	122	70	85	86	102.744	81.4096	90.9996	78.4798
TOP6BL	-0.388444	0.149427	unchange	389	324	275	267	327.602	376.81	294.41	243.653
CADM1	-3.31112	0.0704135	unchange	14	6	0	2	11.7903	6.97796	0	1.82511
JAML	-0.561212	0.375266	unchange	34	53	26	36	28.6336	61.6387	27.8352	32.852
OR52K3P	-1.99299	0.274981	unchange	4	10	0	4	3.36866	11.6299	0	3.65023
TRIM68	0.305722	0.226532	unchange	611	324	480	646	514.562	376.81	513.88	589.511
PLAAT3	-0.403818	0.748341	unchange	4	16	12	4	3.36866	18.6079	12.847	3.65023
VPS51	0.032723	0.859523	unchange	4877	3466	4196	4201	4107.23	4030.94	4492.17	3833.65
KMT2A	-0.446009	0.0209129	unchange	5840	5256	3594	4655	4918.24	6112.7	3847.68	4247.95
ARAP1	-0.0490488	0.785265	unchange	4553	3556	3703	4097	3834.37	4135.61	3964.37	3738.74
ARAP1-AS2	0.0993183	0.917321	unchange	8	20	16	16	6.73731	23.2599	17.1293	14.6009
STARD10	0.0572845	0.883201	unchange	130	88	122	99	109.481	102.343	130.611	90.3431
ATG16L2	-0.0693019	0.747625	unchange	2012	2008	1887	1993	1694.43	2335.29	2020.19	1818.72
MTCH2	0.134984	0.521723	unchange	5509	2853	4318	4513	4639.48	3318.02	4622.78	4118.37
TCN1	-0.27784	0.741258	unchange	28	14	12	22	23.5806	16.2819	12.847	20.0762
MS4A2	0.147095	0.52303	unchange	826	813	892	943	695.628	945.514	954.96	860.541
OR52B3P	0.764885	0.614262	unchange	8	2	13	2	6.73731	2.32599	13.9176	1.82511
TRIM21	0.222151	0.258143	unchange	2415	1441	2051	2338	2033.83	1675.87	2195.77	2133.56
GPR137	0.0968452	0.637775	unchange	1905	1245	1691	1595	1604.32	1447.93	1810.36	1455.53
BIRC3	-0.651108	0.362014	unchange	26	41	18	27	21.8963	47.6827	19.2705	24.639
BIRC2	-0.0989058	0.613383	unchange	2267	1579	1496	2077	1909.19	1836.37	1601.59	1895.38
TMEM123	0.175271	0.429882	unchange	709	494	581	768	597.094	574.519	622.009	700.843
MMP7	-1.16414	0.415865	unchange	16	4	6	2	13.4746	4.65198	6.4235	1.82511
NCAM1	0.247068	0.866866	unchange	4	6	8	4	3.36866	6.97796	8.56467	3.65023
TTC12	0.111768	0.668439	unchange	366	326	370	379	308.232	379.136	396.116	345.859
DRD2	0.0632452	0.913415	unchange	40	37	38	43	33.6866	43.0308	40.6822	39.2399
SIDT2	-0.488559	0.0176442	unchange	2766	2662	1823	2097	2329.43	3095.89	1951.67	1913.63
GLB1L2	0.040469	0.931819	unchange	73	51	59	67	61.478	59.3127	63.1644	61.1413
MEN1	0.146106	0.444541	unchange	2128	1599	2006	2075	1792.13	1859.63	2147.59	1893.55
ATG2A	-0.322679	0.107948	unchange	4483	4318	3257	3885	3775.42	5021.81	3486.89	3545.28
HRAS	-0.036789	0.851818	unchange	1736	1276	1435	1464	1462	1483.98	1536.29	1335.98
CHEK1	0.366308	0.0776572	unchange	2721	1525	2260	3093	2291.53	1773.57	2419.52	2822.54
ACRV1	0.0958679	0.865274	unchange	39	47	39	56	32.8444	54.6607	41.7527	51.1032
MS4A3	-0.187419	0.496414	unchange	377	254	281	261	317.496	295.4	300.834	238.177
SPI1	-0.318462	0.202948	unchange	472	381	332	349	397.501	443.101	355.434	318.482
RPL26P30	-0.0488128	0.878343	unchange	222	140	169	173	186.96	162.819	180.929	157.872
PGAM1P8	-0.233696	0.740485	unchange	26	31	21	29	21.8963	36.0528	22.4822	26.4641
ATF4P4	-0.244336	0.479391	unchange	266	144	188	143	224.016	167.471	201.27	130.496
RPL31P46	-0.904513	0.141645	unchange	58	51	38	19	48.8455	59.3127	40.6822	17.3386
RPLP0P2	-0.8408	0.509273	unchange	20	4	8	4	16.8433	4.65198	8.56467	3.65023
SLC22A20P	0.0625732	0.947247	unchange	14	14	18	11	11.7903	16.2819	19.2705	10.0381
DOC2GP	-0.651174	0.524257	unchange	22	10	6	14	18.5276	11.6299	6.4235	12.7758
ME3	0.068057	0.789111	unchange	437	426	435	480	368.026	495.435	465.704	438.027
DLAT	0.432079	0.0688225	unchange	1354	659	1120	1508	1140.29	766.413	1199.05	1376.13
OR2AT4	-0.0787517	0.920448	unchange	22	26	12	36	18.5276	30.2378	12.847	32.852
KCNQ1	1.34413	0.100441	unchange	10	15	42	22	8.42164	17.4449	44.9645	20.0762
KCNQ1OT1	-0.5189	0.1202	unchange	325	406	300	218	273.703	472.176	321.175	198.937
ATM	0.0635276	0.740011	unchange	2960	2238	2269	3172	2492.81	2602.78	2429.15	2894.63
SDHAF2	0.280936	0.205855	unchange	1935	979	1575	1841	1629.59	1138.57	1686.17	1680.02
RN7SL23P	0.0465356	0.975837	unchange	6	4	6	4	5.05298	4.65198	6.4235	3.65023
SDHD	0.376513	0.0975466	unchange	2331	1118	1999	2301	1963.08	1300.23	2140.1	2099.79
TPH1	1.853	0.0161562	up	6	18	36	58	5.05298	20.9339	38.541	52.9283
DDX6	0.0512161	0.780998	unchange	9713	6015	6968	9057	8179.94	6995.41	7459.82	8265.02
EIF3M	0.20719	0.269048	unchange	8710	5104	7151	8402	7335.25	5935.92	7655.74	7667.3
TMPRSS4	0.287877	0.518876	unchange	115	51	73	124	96.8489	59.3127	78.1526	113.157
SIGIRR	-0.157666	0.572674	unchange	438	496	437	415	368.868	576.845	467.845	378.711
LRTOMT	-0.246185	0.807531	unchange	14	12	10	12	11.7903	13.9559	10.7058	10.9507
LRRC51	-0.595412	0.129031	unchange	133	171	89	120	112.008	198.872	95.2819	109.507
SORL1	-0.779979	0.127225	unchange	82	54	36	42	69.0575	62.8017	38.541	38.3274
IGHMBP2	-0.234825	0.228098	unchange	2717	2295	2088	2166	2288.16	2669.07	2235.38	1976.6
RDX	-0.391749	0.0434808	unchange	4680	4286	3150	3758	3941.33	4984.59	3372.34	3429.39
ZC3H12C	1.52917	0.0155195	up	34	10	54	66	28.6336	11.6299	57.8115	60.2287
FAR1	-0.0952947	0.649578	unchange	6086	5910	4700	6791	5125.41	6873.29	5031.74	6197.17
TMX2	0.223402	0.216408	unchange	4326	2852	3868	4368	3643.2	3316.86	4141.02	3986.05
KLC2-AS1	0.103258	0.911155	unchange	18	12	20	11	15.159	13.9559	21.4117	10.0381
YIF1A	0.185788	0.359222	unchange	2535	1466	2153	2263	2134.89	1704.95	2304.97	2065.11
ABCC8	-1.11034	0.27924	unchange	14	19	6	10	11.7903	22.0969	6.4235	9.12556
CTR9	-0.320142	0.0800009	unchange	5940	5002	4046	4749	5002.45	5817.3	4331.58	4333.73
TRMT112	0.126984	0.527601	unchange	8681	4865	7180	7099	7310.83	5657.97	7686.79	6478.24
PPFIA1	-0.254348	0.21485	unchange	2172	1637	1283	1923	1829.18	1903.82	1373.56	1754.85
SAE1P1	0.834877	0.522928	unchange	10	2	8	12	8.42164	2.32599	8.56467	10.9507
HSPA8	0.367051	0.145497	unchange	54581	20999	42967	49076	45966.2	24421.7	45999.8	44784.6
SNORD14E	-0.840381	0.2669	unchange	29	29	14	19	24.4228	33.7268	14.9882	17.3386
CLMP	-1.5259	0.234424	unchange	11	12	5	3	9.2638	13.9559	5.35292	2.73767
CCDC86	0.573101	0.0379382	up	1281	488	1199	1282	1078.81	567.541	1283.63	1169.9
PTGDR2	-0.0322086	0.950316	unchange	84	41	41	79	70.7418	47.6827	43.8939	72.0919
ZP1	0.222023	0.896821	unchange	4	6	0	13	3.36866	6.97796	0	11.8632
PRPF19	0.392254	0.062453	unchange	6116	3094	5485	6152	5150.68	3598.3	5872.15	5614.05
TMEM109	0.356625	0.120126	unchange	2099	1008	1819	1995	1767.7	1172.3	1947.39	1820.55
CCDC34	-0.0901873	0.625686	unchange	5340	4337	4442	4610	4497.16	5043.9	4755.53	4206.88
LGR4	-0.0467779	0.848781	unchange	1067	940	720	1266	898.589	1093.21	770.82	1155.3
LGR4-AS1	0.350007	0.828886	unchange	4	4	7	3	3.36866	4.65198	7.49408	2.73767
LIN7C	0.0846144	0.649902	unchange	2293	1606	1839	2257	1931.08	1867.77	1968.8	2059.64
BDNF-AS	-0.737364	0.201871	unchange	48	65	27	44	40.4239	75.5946	28.9057	40.1525
BDNF	-0.273025	0.804686	unchange	12	10	10	8	10.106	11.6299	10.7058	7.30045
CBX3P1	-0.546874	0.385248	unchange	59	30	34	24	49.6877	34.8898	36.3998	21.9014
HSP90AA2P	-0.391872	0.056379	unchange	3212	2681	2335	2124	2705.03	3117.99	2499.81	1938.27
KIF18A	0.123581	0.509107	unchange	2281	1614	1860	2352	1920.98	1877.07	1991.28	2146.33
FLRT1	-0.339014	0.656257	unchange	32	20	14	27	26.9493	23.2599	14.9882	24.639
TMEM135	0.269612	0.237053	unchange	638	461	551	771	537.301	536.14	589.891	703.581
LINC00958	1.3701	0.400256	unchange	0	6	6	12	0	6.97796	6.4235	10.9507
MAML2	-0.595838	0.566453	unchange	26	7	12	8	21.8963	8.14096	12.847	7.30045
JRKL	-0.152257	0.559861	unchange	495	485	365	537	416.871	564.052	390.763	490.043
LIPT2-AS1	-0.499649	0.406613	unchange	88	28	43	33	74.1104	32.5638	46.0351	30.1144
BACE1-AS	-0.197448	0.609311	unchange	148	109	79	147	124.64	126.766	84.5761	134.146
RPLP2	-0.163767	0.371695	unchange	38156	28571	30002	28742	32133.6	33227.9	32119.6	26228.7
CARD16	0.288258	0.337433	unchange	276	154	256	252	232.437	179.101	274.069	229.964
SPTBN2	0.0504614	0.802146	unchange	1281	923	1097	1156	1078.81	1073.44	1174.43	1054.92
PLAAT4	-0.451003	0.19728	unchange	301	194	215	133	253.491	225.621	230.175	121.37
ACAT1	0.463101	0.0291591	unchange	5017	2522	4685	5321	4225.14	2933.07	5015.68	4855.71
COPB1	0.0837644	0.633234	unchange	5435	3901	4548	5249	4577.16	4536.84	4869.01	4790.01
PSMA1	0.219899	0.26332	unchange	7585	4220	6383	6931	6387.81	4907.83	6833.53	6324.93
MORF4L1P3	0.218784	0.83875	unchange	22	4	18	9	18.5276	4.65198	19.2705	8.21301
MS4A6A	-0.48463	0.408847	unchange	54	60	54	27	45.4769	69.7796	57.8115	24.639
CD82	0.343293	0.0531115	unchange	11464	7793	11736	12255	9654.57	9063.21	12564.4	11183.4
CD82-AS1	0.0211669	0.987977	unchange	7	5	6	6	5.89515	5.81497	6.4235	5.47534
PHLDA2	-0.389484	0.664822	unchange	12	28	20	12	10.106	32.5638	21.4117	10.9507
IGF2	-0.469742	0.0209925	unchange	1889	1160	1026	1124	1590.85	1349.07	1098.42	1025.71
CD81-AS1	-4.24872	0.0418628	down	17	4	1	0	14.3168	4.65198	1.07058	0
ARL14EP	0.253983	0.23744	unchange	1072	696	865	1223	902.8	809.444	926.055	1116.06
UCP2	0.149053	0.501234	unchange	53114	24463	39006	43165	44730.7	28450.3	41759.2	39390.5
BEST1	-0.882428	0.000644528	down	604	603	327	335	508.667	701.285	350.081	305.706
FTH1	0.233709	0.351338	unchange	38154	14834	27670	31175	32131.9	17251.9	29623	28448.9
INCENP	0.00592427	0.973684	unchange	8218	5870	6008	8078	6920.9	6826.77	6432.06	7371.63
NPM1P35	-0.00972777	0.994614	unchange	12	2	4	9	10.106	2.32599	4.28233	8.21301
UVRAG	-0.143693	0.448076	unchange	2204	1497	1547	1754	1856.13	1741	1656.19	1600.62
ZDHHC13	0.278198	0.218539	unchange	614	494	579	770	517.089	574.519	619.868	702.668
E2F8	-0.245572	0.232418	unchange	3791	3218	2373	3624	3192.64	3742.51	2540.49	3307.1
HTATIP2	0.352324	0.148161	unchange	994	487	882	932	837.111	566.378	944.254	850.502
PRMT3	-0.00452894	0.982634	unchange	1523	906	1054	1317	1282.62	1053.67	1128.39	1201.84
MIR670HG	0.287623	0.593921	unchange	40	52	59	56	33.6866	60.4757	63.1644	51.1032
LMNTD2-AS1	0.0106551	0.984716	unchange	40	54	45	53	33.6866	62.8017	48.1762	48.3655
TTC36-AS1	-0.986269	0.316835	unchange	18	24	17	4	15.159	27.9119	18.1999	3.65023
ALKBH3-AS1	-0.207641	0.884567	unchange	23	0	10	7	19.3698	0	10.7058	6.38789
MIR194-2HG	-1.76593	0.0531443	unchange	30	26	12	4	25.2649	30.2378	12.847	3.65023
KCTD21-AS1	0.213939	0.497014	unchange	186	137	177	194	156.643	159.33	189.493	177.036
LINC02749	-0.827464	0.473809	unchange	28	4	10	6	23.5806	4.65198	10.7058	5.47534
LINC02713	-0.773675	0.631719	unchange	2	10	2	6	1.68433	11.6299	2.14117	5.47534
ZNRD2-DT	-0.0521897	0.891449	unchange	116	128	120	119	97.691	148.863	128.47	108.594
PPP1R14B-AS1	-0.103346	0.815346	unchange	91	77	57	102	76.6369	89.5505	61.0232	93.0807
SBF2-AS1	-0.0223205	0.964222	unchange	73	45	59	54	61.478	52.3347	63.1644	49.278
MRPL23-AS1	-0.373859	0.423477	unchange	85	99	85	58	71.5839	115.136	90.9996	52.9283
ENEMAL	-0.255053	0.698743	unchange	32	34	28	28	26.9493	39.5418	29.9763	25.5516
LINC01219	-0.36211	0.722207	unchange	17	11	13	8	14.3168	12.7929	13.9176	7.30045
DPP3-DT	0.276922	0.599916	unchange	54	42	66	48	45.4769	48.8457	70.6585	43.8027
LRP4-AS1	-0.870666	0.358737	unchange	14	25	14	8	11.7903	29.0748	14.9882	7.30045
LINC02551	-0.60318	0.643273	unchange	5	14	10	3	4.21082	16.2819	10.7058	2.73767
STX5-DT	0.211333	0.720319	unchange	57	27	55	37	48.0034	31.4008	58.8821	33.7646
SNHG1	-0.140076	0.474813	unchange	8487	7896	7333	7635	7147.45	9183	7850.59	6967.37
RIC3-DT	-0.0347725	0.96848	unchange	14	20	12	23	11.7903	23.2599	12.847	20.9888
B4GAT1-DT	0.257232	0.785571	unchange	10	16	18	14	8.42164	18.6079	19.2705	12.7758
PRPF19-DT	-1.34032	0.188834	unchange	30	10	6	9	25.2649	11.6299	6.4235	8.21301
DHCR7-DT	0.466921	0.615949	unchange	14	12	10	27	11.7903	13.9559	10.7058	24.639
ESAM-AS1	-0.518377	0.671414	unchange	2	22	9	10	1.68433	25.5859	9.63525	9.12556
SENCR	0.96632	0.55543	unchange	2	4	8	4	1.68433	4.65198	8.56467	3.65023
APOA1-AS	-0.438228	0.815488	unchange	0	10	1	8	0	11.6299	1.07058	7.30045
ZBTB44-DT	0.384284	0.6739	unchange	12	14	14	21	10.106	16.2819	14.9882	19.1637
SLC22A18AS	0.763265	0.411044	unchange	16	10	9	36	13.4746	11.6299	9.63525	32.852
GATD1-DT	-0.190249	0.490537	unchange	382	407	342	361	321.707	473.339	366.139	329.433
ANKRD42-DT	-0.471853	0.118516	unchange	272	246	156	223	229.069	286.096	167.011	203.5
NRIP3-DT	-0.263717	0.731887	unchange	27	20	17	22	22.7384	23.2599	18.1999	20.0762
MALAT1	-0.81292	0.123464	unchange	86	101	73	33	72.4261	117.462	78.1526	30.1144
TMEM9B-AS1	-0.180925	0.49181	unchange	945	1116	745	1147	795.845	1297.9	797.585	1046.7
SLC39A13-AS1	-0.866668	0.160586	unchange	46	50	30	23	38.7395	58.1497	32.1175	20.9888
LINC02489	2.13873	0.10458	unchange	4	2	10	16	3.36866	2.32599	10.7058	14.6009
LINC02739	-0.334403	0.732088	unchange	12	17	10	14	10.106	19.7709	10.7058	12.7758
CSRP3-AS1	0.0530377	0.922789	unchange	72	30	48	53	60.6358	34.8898	51.388	48.3655
EMSY-DT	0.227518	0.357817	unchange	502	399	548	495	422.766	464.035	586.68	451.715
CTTN-DT	-0.737047	0.134054	unchange	90	60	46	42	75.7948	69.7796	49.2468	38.3274
CCDC15-DT	-0.0185526	0.978959	unchange	32	24	18	38	26.9493	27.9119	19.2705	34.6771
LNCRNA-IUR	-0.554443	0.013407	down	813	639	431	559	684.679	743.153	461.421	510.119
GSEC	0.194503	0.548951	unchange	186	147	150	234	156.643	170.96	160.587	213.538
TIRAP-AS1	-0.578029	0.448563	unchange	31	27	11	29	26.1071	31.4008	11.7764	26.4641
SYT9-AS1	-0.882894	0.385427	unchange	10	23	10	9	8.42164	26.7489	10.7058	8.21301
TSKU-AS1	-1.19209	0.423834	unchange	10	6	2	5	8.42164	6.97796	2.14117	4.56278
CCDC90B-AS1	1.08677	0.417543	unchange	4	5	13	6	3.36866	5.81497	13.9176	5.47534
NEAT1	-0.211117	0.348282	unchange	251593	293102	215814	270077	211883	340876	231047	246460
NECTIN1-DT	0.678769	0.048588	up	119	93	157	181	100.218	108.158	168.082	165.173
SF1-DT	0.202275	0.778631	unchange	28	27	16	50	23.5806	31.4008	17.1293	45.6278
MIR130AHG	0.0306293	0.9297	unchange	152	171	166	170	128.009	198.872	177.717	155.135
RELA-DT	-0.379603	0.330134	unchange	121	109	82	96	101.902	126.766	87.7878	87.6054
MIR210HG	-0.274887	0.330298	unchange	354	317	293	260	298.126	368.669	313.681	237.265
FAM111A-DT	0.419075	0.390511	unchange	99	36	67	106	83.3742	41.8678	71.7291	96.731
GLTC1	0.0538931	0.92063	unchange	45	50	51	49	37.8974	58.1497	54.5997	44.7153
MSANTD2-AS1	-1.00214	0.30888	unchange	24	14	5	14	20.2119	16.2819	5.35292	12.7758
ZBED5-AS1	-0.236819	0.566037	unchange	111	84	66	100	93.4802	97.6915	70.6585	91.2556
LINC02728	0.12683	0.845287	unchange	33	42	22	65	27.7914	48.8457	23.5528	59.3162
USP2-AS1	0.600814	0.353643	unchange	42	16	44	39	35.3709	18.6079	47.1057	35.5897
LINC01001	-0.108193	0.829137	unchange	57	62	49	64	48.0034	72.1056	52.4586	58.4036
PITPNM1	-0.141972	0.684676	unchange	195	118	146	129	164.222	137.233	156.305	117.72
EED	0.257323	0.182016	unchange	1833	1212	1593	2000	1543.69	1409.55	1705.44	1825.11
IL18	0.585952	0.0297192	up	331	190	363	398	278.756	220.969	388.622	363.197
LINC02762	0.479647	0.43654	unchange	34	25	42	39	28.6336	29.0748	44.9645	35.5897
CREBZF	-0.00801755	0.970299	unchange	5212	5518	4766	6182	4389.36	6417.4	5102.4	5641.42
WT1	-1.18324	0.0012368	down	229	146	62	102	192.856	169.797	66.3762	93.0807
WT1-AS	-0.433279	0.420629	unchange	60	74	62	38	50.5298	86.0615	66.3762	34.6771
SLC35F2	0.188391	0.635419	unchange	160	68	118	130	134.746	79.0836	126.329	118.632
CUL5	-0.0857741	0.65982	unchange	1996	1537	1422	1912	1680.96	1787.52	1522.37	1744.81
NPAT	-0.0712472	0.73348	unchange	2181	1591	1406	2195	1836.76	1850.32	1505.24	2003.06
PPIAP43	0.315889	0.700713	unchange	36	8	28	22	30.3179	9.30395	29.9763	20.0762
OR7E12P	-2.30276	0.151133	unchange	12	9	4	0	10.106	10.4669	4.28233	0
RPL36AP39	0.621111	0.685291	unchange	14	0	14	4	11.7903	0	14.9882	3.65023
OR7E128P	-2.05637	0.000355244	down	75	78	21	16	63.1623	90.7135	22.4822	14.6009
ARPC3P4	-0.184407	0.858249	unchange	18	8	10	12	15.159	9.30395	10.7058	10.9507
RAB30-DT	-0.221242	0.385282	unchange	478	467	372	451	402.554	543.118	398.257	411.563
ALG1L8P	1.98992	0.143283	unchange	0	7	11	21	0	8.14096	11.7764	19.1637
CSTF3-DT	-0.22935	0.486239	unchange	199	148	149	143	167.591	172.123	159.517	130.496
PRSS23-AS1	-0.0705297	0.961503	unchange	11	3	2	11	9.2638	3.48898	2.14117	10.0381
RAB6A	0.30651	0.21691	unchange	3348	1440	2338	3351	2819.57	1674.71	2503.02	3057.98
COA4	0.105723	0.629831	unchange	2118	1110	1637	1708	1783.7	1290.92	1752.54	1558.65
LINC02715	0.466643	0.782082	unchange	6	2	8	2	5.05298	2.32599	8.56467	1.82511
VPS11-DT	-0.637352	0.10934	unchange	137	106	62	95	115.376	123.277	66.3762	86.6928
KLF6	-0.187522	0.320421	unchange	9451	8580	7297	8698	7959.29	9978.49	7812.05	7937.41
ATP5F1C	0.360202	0.081752	unchange	5877	3039	5087	5969	4949.4	3534.34	5446.06	5447.05
ITIH2	-0.465205	0.746204	unchange	11	4	7	3	9.2638	4.65198	7.49408	2.73767
CCDC3	0.541355	0.628387	unchange	9	7	12	11	7.57948	8.14096	12.847	10.0381
KIN	-0.164617	0.430131	unchange	1305	1166	1026	1195	1099.02	1356.05	1098.42	1090.5
ACBD7	-0.140334	0.690779	unchange	152	127	127	125	128.009	147.7	135.964	114.07
RPP38	0.0253665	0.935431	unchange	334	156	230	248	281.283	181.427	246.234	226.314
MRC1	-1.19132	0.0698219	unchange	50	45	26	15	42.1082	52.3347	27.8352	13.6883
CKS1BP2	0.300454	0.692315	unchange	26	15	25	24	21.8963	17.4449	26.7646	21.9014
CUBN	-2.73567	0.196519	unchange	12	2	0	2	10.106	2.32599	0	1.82511
TRDMT1	-0.101566	0.738546	unchange	231	169	163	208	194.54	196.546	174.505	189.812
MINDY3	0.190572	0.31907	unchange	2184	1490	1792	2365	1839.29	1732.86	1918.49	2158.2
RPP38-DT	-0.981373	0.564923	unchange	2	9	4	2	1.68433	10.4669	4.28233	1.82511
PIP4K2A	0.183391	0.376436	unchange	7368	3814	5427	6877	6205.06	4435.66	5810.06	6275.65
RPS4XP11	-0.0751763	0.834858	unchange	146	110	122	118	122.956	127.929	130.611	107.682
MALRD1	1.2653	0.409156	unchange	2	4	8	7	1.68433	4.65198	8.56467	6.38789
ST8SIA6	0.0187049	0.929521	unchange	1535	1070	1050	1584	1292.72	1244.4	1124.11	1445.49
HNRNPRP1	-0.0384176	0.960551	unchange	28	16	18	24	23.5806	18.6079	19.2705	21.9014
ZFAND4	0.00518581	0.98321	unchange	772	459	476	744	650.151	533.814	509.598	678.942
MSRB2	-0.0679562	0.82125	unchange	431	250	359	264	362.973	290.748	384.339	240.915
PRTFDC1	1.36141	0.20479	unchange	4	9	12	24	3.36866	10.4669	12.847	21.9014
EIF3LP2	0.463066	0.317972	unchange	121	50	136	84	101.902	58.1497	145.599	76.6547
DNAJC1	-0.0430854	0.833819	unchange	1690	1226	1433	1350	1423.26	1425.83	1534.15	1231.95
NAMPTP1	0.136156	0.658161	unchange	398	180	250	364	335.181	209.339	267.646	332.17
ARHGAP12	-0.372019	0.175574	unchange	480	333	234	395	404.239	387.277	250.516	360.46
TATDN1P1	0.30636	0.561976	unchange	78	30	66	60	65.6888	34.8898	70.6585	54.7534
UBE2D1	0.0672999	0.828725	unchange	246	141	179	217	207.172	163.982	191.634	198.025
YWHAZP3	0.0967647	0.8181	unchange	221	88	96	226	186.118	102.343	102.776	206.238
ZNF33B	0.0685285	0.775732	unchange	556	514	491	647	468.243	597.779	525.656	590.424
NRP1	-0.104697	0.873919	unchange	31	32	24	36	26.1071	37.2158	25.694	32.852
PLXDC2	0.434409	0.505488	unchange	40	20	26	54	33.6866	23.2599	27.8352	49.278
RPSAP6	-1.6162	0.38336	unchange	7	6	4	0	5.89515	6.97796	4.28233	0
SPAG6	0.21871	0.888839	unchange	8	2	4	7	6.73731	2.32599	4.28233	6.38789
THAP12P3	-0.448021	0.784446	unchange	2	8	4	4	1.68433	9.30395	4.28233	3.65023
MARCHF8	-0.288918	0.124963	unchange	7820	4908	4344	5931	6585.72	5707.97	4650.61	5412.37
KIF5B	-0.181235	0.322878	unchange	6612	5351	4564	6040	5568.39	6223.18	4886.14	5511.84
NMT2	-0.165776	0.492918	unchange	593	463	480	451	499.403	538.466	513.88	411.563
CCAR1	-0.339862	0.082098	unchange	12491	11880	9291	10169	10519.5	13816.4	9946.79	9279.78
ZWINT	0.0640503	0.710718	unchange	10958	7584	8716	10451	9228.43	8820.15	9331.2	9537.13
NUTM2A	-0.0197743	0.947437	unchange	229	187	178	234	192.856	217.48	190.564	213.538
RAB5CP1	-0.874169	0.31555	unchange	19	25	10	15	16.0011	29.0748	10.7058	13.6883
ANXA11	0.346052	0.0979053	unchange	1905	1053	1658	1998	1604.32	1224.63	1775.03	1823.29
MINPP1	0.124108	0.49566	unchange	15291	9272	11787	14431	12877.5	10783.3	12619	13169.1
TFAM	0.120687	0.554977	unchange	2437	1381	1789	2262	2052.35	1606.09	1915.27	2064.2
RPS3AP5	0.250561	0.392574	unchange	750	320	658	540	631.623	372.158	704.444	492.78
PPIAP30	-2.36388	0.081905	unchange	10	15	3	2	8.42164	17.4449	3.21175	1.82511
FAM133CP	-1.46435	0.140435	unchange	21	18	8	6	17.6854	20.9339	8.56467	5.47534
EIF2S2P3	-0.296819	0.230414	unchange	683	382	391	452	575.198	444.264	418.598	412.475
NPAP1P3	1.10729	0.447662	unchange	6	2	10	6	5.05298	2.32599	10.7058	5.47534
HHEX	-0.71859	0.00665435	down	1092	509	390	550	919.643	591.964	417.527	501.906
CCSER2	-0.295569	0.360411	unchange	250	148	159	156	210.541	172.123	170.223	142.359
REEP3	0.227421	0.344904	unchange	1034	527	748	1028	870.798	612.898	800.796	938.108
SDHCP2	1.32288	0.0751348	unchange	14	14	38	32	11.7903	16.2819	40.6822	29.2018
NRBF2	0.227339	0.303769	unchange	846	512	731	822	712.471	595.453	782.596	750.121
NPM1P26	-0.115786	0.881028	unchange	22	22	20	21	18.5276	25.5859	21.4117	19.1637
PIK3AP1	-0.380414	0.166073	unchange	505	272	249	333	425.293	316.334	266.575	303.881
KAT6B	-0.451663	0.0315213	unchange	1116	881	642	820	939.855	1024.6	687.314	748.296
ZNF25	0.0756347	0.764671	unchange	434	278	342	395	365.499	323.312	366.139	360.46
DBF4P1	0.535656	0.0756237	unchange	458	186	389	503	385.711	216.317	416.457	459.016
RPL17P34	0.00859722	0.995547	unchange	6	4	4	6	5.05298	4.65198	4.28233	5.47534
MARCHF5	0.301507	0.154223	unchange	2007	1084	1687	2009	1690.22	1260.69	1806.07	1833.33
CPEB3	-0.470922	0.206759	unchange	216	110	88	142	181.907	127.929	94.2113	129.583
EXOC6	0.116814	0.563271	unchange	1870	1158	1383	1850	1574.85	1346.75	1480.62	1688.23
RPL7AP50	-0.0939464	0.733841	unchange	464	272	356	310	390.764	316.334	381.128	282.892
NHP2P1	0.163047	0.603015	unchange	421	173	277	359	354.551	201.198	296.552	327.608
TLK2P2	1.46476	0.332227	unchange	2	4	4	14	1.68433	4.65198	4.28233	12.7758
BTRC	0.0770887	0.687794	unchange	3146	2018	2294	3085	2649.45	2346.92	2455.92	2815.24
FAM171A1	0.155447	0.590199	unchange	402	196	290	353	338.55	227.947	310.469	322.132
ZNF33A	-0.111161	0.587723	unchange	1673	1367	1176	1661	1408.94	1589.81	1259.01	1515.76
YWHAZP5	0.271954	0.818276	unchange	8	8	6	14	6.73731	9.30395	6.4235	12.7758
GSTO1	0.301562	0.181245	unchange	7621	3548	6435	6696	6418.13	4126.3	6889.2	6110.48
CSTF2T	0.414241	0.0416362	unchange	2826	1558	2590	3086	2379.96	1811.94	2772.81	2816.15
ARHGAP19	0.226738	0.214976	unchange	3108	2076	2763	3212	2617.45	2414.38	2958.02	2931.13
DPCD	0.236444	0.308467	unchange	960	549	881	837	808.478	638.484	943.184	763.81
POLL	-0.155796	0.434947	unchange	2585	2314	2150	2265	2176.99	2691.17	2301.75	2066.94
FAM204A	-0.0189276	0.920879	unchange	1900	1346	1418	1760	1600.11	1565.39	1518.09	1606.1
FBXW4	0.0658949	0.765399	unchange	2156	1127	1635	1671	1815.71	1310.69	1750.4	1524.88
PDCD11	-0.109122	0.549022	unchange	3788	3027	2880	3438	3190.12	3520.38	3083.28	3137.37
THNSL1	0.201781	0.545272	unchange	252	116	192	214	212.225	134.907	205.552	195.287
RHOBTB1	0.116199	0.858917	unchange	28	32	34	32	23.5806	37.2158	36.3998	29.2018
ARMH3	0.0565586	0.775997	unchange	1474	1049	1124	1486	1241.35	1219.98	1203.34	1356.06
AGAP9	-0.608726	0.0197288	down	705	809	481	537	593.726	940.862	514.951	490.043
CYP26A1	0.607535	0.657543	unchange	4	6	6	10	3.36866	6.97796	6.4235	9.12556
RPL17P36	-0.610868	0.0971595	unchange	174	210	138	118	146.537	244.229	147.74	107.682
ITPRIP	-0.0441657	0.815826	unchange	2243	1622	1622	2109	1888.97	1886.38	1736.49	1924.58
CFAP58	-0.459116	0.201373	unchange	173	117	90	119	145.694	136.07	96.3525	108.594
CACUL1	0.016721	0.927829	unchange	2508	1771	1952	2335	2112.15	2059.66	2089.78	2130.82
RPL19P16	0.5189	0.0471055	up	306	212	348	384	257.702	246.555	372.563	350.422
RAB11FIP2	-0.174616	0.53837	unchange	734	844	516	945	618.148	981.567	552.421	862.366
FAM53B	0.0886072	0.621179	unchange	9199	5897	7492	8231	7747.07	6858.17	8020.81	7511.25
XIAPP1	0.671765	0.566714	unchange	8	8	4	23	6.73731	9.30395	4.28233	20.9888
OAT	0.252625	0.274338	unchange	13240	5888	9450	12414	11150.3	6847.71	10117	11328.5
MGMT	-0.0206595	0.932326	unchange	762	416	548	575	641.729	483.805	586.68	524.72
MTG1	-0.0701254	0.73071	unchange	1611	1182	1333	1288	1356.73	1374.66	1427.09	1175.37
WBP1L	0.118703	0.575236	unchange	2431	1323	1926	2010	2047.3	1538.64	2061.94	1834.24
INPP5A	0.111769	0.715342	unchange	290	154	230	233	244.228	179.101	246.234	212.626
CHST15	0.639935	0.687459	unchange	4	4	10	2	3.36866	4.65198	10.7058	1.82511
TACC2	-1.17641	0.0663778	unchange	88	30	17	33	74.1104	34.8898	18.1999	30.1144
LHPP	0.0612723	0.778518	unchange	1747	931	1263	1441	1471.26	1082.75	1352.15	1314.99
HTRA1	-0.335704	0.764508	unchange	18	6	8	10	15.159	6.97796	8.56467	9.12556
PDZD8	0.266335	0.229492	unchange	3885	2299	2747	4614	3271.81	2673.72	2940.89	4210.53
TM9SF3	0.0600207	0.748026	unchange	6434	4284	4623	6458	5418.48	4982.27	4949.31	5893.29
PPP2R2D	0.0681525	0.715404	unchange	2503	1977	2226	2451	2107.94	2299.24	2383.12	2236.68
AGGF1P2	-0.294332	0.85529	unchange	6	4	4	4	5.05298	4.65198	4.28233	3.65023
WDR11	-0.186619	0.319536	unchange	2717	2072	1833	2372	2288.16	2409.72	1962.38	2164.58
ACADSB	0.338996	0.100837	unchange	1099	723	987	1291	925.538	840.845	1056.67	1178.11
XPNPEP1	0.0854235	0.63735	unchange	3062	2260	2545	3068	2578.71	2628.37	2724.63	2799.72
SLC18A2	0.335022	0.365015	unchange	141	148	128	250	118.745	172.123	137.035	228.139
RPS10P18	-0.631038	0.618766	unchange	5	14	8	5	4.21082	16.2819	8.56467	4.56278
SHTN1	-0.784061	0.0674866	unchange	150	79	52	78	126.325	91.8765	55.6703	71.1794
ATRNL1	-0.237546	0.86222	unchange	8	6	4	8	6.73731	6.97796	4.28233	7.30045
STK32C	0.219233	0.341481	unchange	677	455	656	634	570.145	529.162	702.303	578.561
BUB3	0.13347	0.446842	unchange	10462	6877	8528	10201	8810.72	7997.91	9129.93	9308.99
RPS26P39	-0.0997017	0.886688	unchange	38	20	28	24	32.0022	23.2599	29.9763	21.9014
RGS10	0.417732	0.0616897	unchange	4029	1954	3787	3855	3393.08	2272.49	4054.3	3517.9
MRPL35P3	-0.327307	0.75023	unchange	14	12	8	13	11.7903	13.9559	8.56467	11.8632
ADD3	-0.145852	0.445278	unchange	2401	1653	1569	2066	2022.04	1922.43	1679.75	1885.34
PPIAP31	0.163097	0.521818	unchange	1090	544	934	810	917.959	632.669	999.925	739.171
MMS19	0.0225165	0.905903	unchange	3009	2600	2677	3044	2534.07	3023.78	2865.95	2777.82
NHLRC2	-0.217558	0.305776	unchange	1953	1564	1198	1857	1644.75	1818.92	1282.56	1694.62
RTKN2	3.06669	0.00609128	up	2	4	12	42	1.68433	4.65198	12.847	38.3274
GSTO2	0.369422	0.468022	unchange	53	40	58	61	44.6347	46.5198	62.0938	55.6659
RNU6ATAC39P	-2.60157	0.00700974	down	20	38	6	4	16.8433	44.1938	6.4235	3.65023
MIR4480	-1.82348	0.02894	down	25	40	11	8	21.0541	46.5198	11.7764	7.30045
MIR4482	1.00144	0.328187	unchange	9	7	14	18	7.57948	8.14096	14.9882	16.426
LRRC27	0.278301	0.506627	unchange	84	80	79	124	70.7418	93.0395	84.5761	113.157
PWWP2B	1.005	0.00847202	up	126	58	186	166	106.113	67.4536	199.128	151.484
PSD	-0.425268	0.269241	unchange	148	190	141	116	124.64	220.969	150.952	105.857
CUEDC2	0.263861	0.24361	unchange	2098	1045	1775	1845	1766.86	1215.33	1900.29	1683.67
MFSD13A	0.230666	0.497849	unchange	151	108	139	162	127.167	125.603	148.811	147.834
ACTR1A	0.208107	0.300629	unchange	4668	2557	3834	4246	3931.22	2973.78	4104.62	3874.71
RPL9P21	-0.861823	0.275164	unchange	28	34	24	10	23.5806	39.5418	25.694	9.12556
PLAU	-0.0706198	0.91525	unchange	40	23	24	35	33.6866	26.7489	25.694	31.9395
ANKRD1	-1.58345	0.402007	unchange	4	8	4	0	3.36866	9.30395	4.28233	0
DDX18P6	-0.450919	0.749504	unchange	8	6	6	4	6.73731	6.97796	6.4235	3.65023
RNA5SP317	0.860724	0.40944	unchange	4	14	13	23	3.36866	16.2819	13.9176	20.9888
WASHC2A	-0.239247	0.192736	unchange	3299	2593	2246	2743	2778.3	3015.64	2404.53	2503.14
DYNC1I2P1	-0.503019	0.0166987	down	1455	1019	871	843	1225.35	1185.09	932.478	769.285
RPL21P16	-0.0640652	0.716277	unchange	8288	5820	6412	6890	6979.86	6768.62	6864.58	6287.51
LINC01561	-0.240607	0.837492	unchange	13	8	4	14	10.9481	9.30395	4.28233	12.7758
PLPP4	0.700374	0.0416471	up	188	86	204	223	158.327	100.017	218.399	203.5
SKIDA1	0.260947	0.69701	unchange	29	24	26	38	24.4228	27.9119	27.8352	34.6771
BAG3	0.0157789	0.941619	unchange	1077	675	850	879	907.011	785.021	909.996	802.137
VCL	-0.729587	0.000134135	down	2502	1910	1165	1493	2107.09	2221.32	1247.23	1362.45
SUFU	0.141125	0.567403	unchange	435	297	373	423	366.341	345.409	399.328	386.011
MASTL	0.0169387	0.931466	unchange	1382	1019	1080	1337	1163.87	1185.09	1156.23	1220.09
ANKRD26	-0.41327	0.0645393	unchange	1393	1380	1032	1074	1173.13	1604.93	1104.84	980.085
SLIT1	-0.047942	0.946739	unchange	27	24	20	30	22.7384	27.9119	21.4117	27.3767
NET1	0.156807	0.405344	unchange	4563	2751	3609	4371	3842.79	3199.4	3863.73	3988.78
ASB13	-0.428746	0.160208	unchange	278	176	154	177	234.122	204.687	164.87	161.522
NRBF2P5	0.394951	0.741519	unchange	6	9	6	15	5.05298	10.4669	6.4235	13.6883
CEP55	0.248657	0.357423	unchange	469	251	344	492	394.975	291.911	368.281	448.978
RNA5SP323	2.11445	0.179464	unchange	1	3	11	7	0.842164	3.48898	11.7764	6.38789
PDE6C	-0.275547	0.656753	unchange	38	39	34	30	32.0022	45.3568	36.3998	27.3767
FRA10AC1	-0.166521	0.395568	unchange	3765	3448	3074	3403	3170.75	4010	3290.97	3105.43
CDNF	0.0512568	0.921103	unchange	52	55	44	70	43.7925	63.9647	47.1057	63.8789
HSPA14	-0.0256119	0.91479	unchange	858	471	542	733	722.577	547.77	580.256	668.904
CNNM2	0.229015	0.28476	unchange	1899	1205	1415	2194	1599.27	1401.41	1514.88	2002.15
MARCKSL1P1	-1.00241	0.386739	unchange	6	21	5	10	5.05298	24.4229	5.35292	9.12556
RPEL1	0.0790493	0.889997	unchange	82	26	58	48	69.0575	30.2378	62.0938	43.8027
INA	-0.205998	0.87892	unchange	8	6	6	6	6.73731	6.97796	6.4235	5.47534
PCGF6	0.398637	0.123352	unchange	867	395	695	906	730.156	459.383	744.055	826.776
ATP5MK	0.23758	0.347773	unchange	3295	1344	2516	2657	2774.93	1563.06	2693.59	2424.66
SLC35G1	0.0702528	0.784382	unchange	375	271	299	375	315.812	315.171	320.104	342.209
NOC3L	-0.000356231	0.998714	unchange	896	679	645	934	754.579	789.673	690.526	852.328
TBC1D12	-0.274481	0.291739	unchange	540	411	300	492	454.769	477.99	321.175	448.978
DDX20P1	-0.251368	0.876397	unchange	9	3	1	9	7.57948	3.48898	1.07058	8.21301
MAP3K8	-0.770593	0.0034283	down	567	464	322	276	477.507	539.629	344.728	251.866
SMNDC1	-0.12545	0.512224	unchange	2277	1474	1562	1817	1917.61	1714.25	1672.25	1658.11
DUSP5	-0.90482	0.00392765	down	352	209	154	136	296.442	243.066	164.87	124.108
MTPAP	-0.0659865	0.723379	unchange	2421	1798	1783	2231	2038.88	2091.06	1908.85	2035.91
MED28P1	-0.659295	0.554498	unchange	6	20	8	10	5.05298	23.2599	8.56467	9.12556
ANXA8	5.98197	0.00350188	up	0	0	13	10	0	0	13.9176	9.12556
LCOR	-0.0111439	0.953968	unchange	4179	3544	3254	4489	3519.4	4121.65	3483.68	4096.47
KIFBP	0.335522	0.123413	unchange	1300	716	1113	1362	1094.81	832.704	1191.56	1242.9
RPP30	0.249904	0.198905	unchange	2158	1362	1804	2317	1817.39	1584	1931.33	2114.39
DOCK1	0.330898	0.776249	unchange	8	8	12	8	6.73731	9.30395	12.847	7.30045
CFAP43	-0.686274	0.305542	unchange	46	31	16	32	38.7395	36.0528	17.1293	29.2018
SYNPO2L	-0.251312	0.771933	unchange	34	14	28	9	28.6336	16.2819	29.9763	8.21301
BMS1P4	-0.674442	0.241168	unchange	44	113	45	62	37.0552	131.418	48.1762	56.5785
SEC24C	0.0450504	0.796434	unchange	8882	6770	7612	8428	7480.1	7873.47	8149.28	7691.02
FUT11	-0.104337	0.659397	unchange	779	793	674	816	656.046	922.254	721.573	744.646
CHCHD1	0.0946075	0.681393	unchange	1805	900	1366	1404	1520.11	1046.69	1462.42	1281.23
ZSWIM8	-0.1967	0.36522	unchange	4464	4804	3747	4538	3759.42	5587.02	4011.48	4141.18
ZSWIM8-AS1	-0.651652	0.191411	unchange	77	67	50	41	64.8466	77.9206	53.5292	37.4148
NDST2	-0.130322	0.533872	unchange	1820	1744	1531	1767	1532.74	2028.26	1639.06	1612.49
TIMM23	0.317713	0.157271	unchange	5816	2702	4744	5420	4898.03	3142.41	5078.85	4946.06
VPS26A	0.121785	0.553102	unchange	4823	2618	3387	4502	4061.76	3044.72	3626.07	4108.33
SUPV3L1	-0.0786422	0.677764	unchange	2008	1554	1551	1810	1691.07	1807.29	1660.47	1651.73
HKDC1	-2.02522	0.00619771	down	52	36	13	8	43.7925	41.8678	13.9176	7.30045
TSPAN15	-1.6117	0.25086	unchange	20	4	5	2	16.8433	4.65198	5.35292	1.82511
FAM241B	-0.131708	0.779103	unchange	80	56	62	60	67.3731	65.1277	66.3762	54.7534
FAM210CP	-0.600252	0.419654	unchange	42	20	14	26	35.3709	23.2599	14.9882	23.7265
ACBD5	0.00127053	0.99499	unchange	1188	885	910	1158	1000.49	1029.25	974.231	1056.74
KIF11	0.0833875	0.661823	unchange	10394	6133	7367	9803	8753.45	7132.64	7886.99	8945.79
AIFM2	0.0356104	0.873283	unchange	2738	1351	1922	2103	2305.85	1571.2	2057.66	1919.11
CALM2P2	0.352382	0.28325	unchange	379	146	268	372	319.18	169.797	286.916	339.471
PPA1	0.310459	0.207482	unchange	3025	1277	2392	2678	2547.55	1485.14	2560.84	2443.83
TYSND1	-0.301202	0.201559	unchange	684	633	476	607	576.04	736.175	509.598	553.922
SPTLC1P1	-0.180031	0.892364	unchange	2	14	6	10	1.68433	16.2819	6.4235	9.12556
RPS15AP5	-0.253754	0.744897	unchange	30	18	14	26	25.2649	20.9339	14.9882	23.7265
NSMCE4A	-0.0508748	0.789	unchange	2646	2228	2212	2502	2228.37	2591.15	2368.13	2283.22
HPS6	0.393664	0.0881607	unchange	1072	558	988	1078	902.8	648.951	1057.74	983.736
LDB1	0.0998912	0.615277	unchange	40607	40072	41780	45874	34197.8	46603.5	44729	41862.6
PPRC1	-0.0162609	0.92833	unchange	4617	3624	3601	4554	3888.27	4214.69	3855.17	4155.78
NOLC1	0.0992181	0.610982	unchange	7113	3974	5263	6285	5990.31	4621.74	5634.48	5735.42
PITRM1-AS1	0.251547	0.62241	unchange	52	56	47	86	43.7925	65.1277	50.3174	78.4798
PITRM1	-0.0668401	0.712915	unchange	3429	2617	2579	3179	2887.78	3043.56	2761.03	2901.02
PGGT1BP2	-0.468072	0.597521	unchange	28	18	6	28	23.5806	20.9339	6.4235	25.5516
BMS1P21	-0.423988	0.79374	unchange	4	10	0	12	3.36866	11.6299	0	10.9507
SFTPD	-0.948645	0.446646	unchange	6	20	12	2	5.05298	23.2599	12.847	1.82511
TMEM254	0.210039	0.456885	unchange	352	194	265	352	296.442	225.621	283.705	321.22
MACROH2A2	-0.53935	0.0794125	unchange	390	193	172	216	328.444	224.458	184.14	197.112
MLLT10	-0.175974	0.364376	unchange	2820	2491	2177	2558	2374.9	2897.02	2330.66	2334.32
EPC1	-0.221812	0.246775	unchange	1864	1402	1257	1532	1569.79	1630.52	1345.72	1398.04
TIMM23B	-0.091308	0.707775	unchange	503	342	372	409	423.609	397.744	398.257	373.236
MSANTD7	0.18988	0.380523	unchange	1701	925	1273	1644	1432.52	1075.77	1362.85	1500.24
NUTM2D	0.015665	0.955522	unchange	399	213	265	337	336.023	247.718	283.705	307.531
AP3M1	0.401839	0.0597598	unchange	1311	753	1163	1504	1104.08	875.734	1245.09	1372.48
HERC4	-0.154953	0.418088	unchange	1928	1363	1306	1626	1623.69	1585.16	1398.18	1483.82
MXI1	-0.0386396	0.868639	unchange	8339	3736	4778	6525	7022.81	4344.95	5115.25	5954.43
HECTD2	-0.152928	0.753958	unchange	117	43	59	78	98.5332	50.0087	63.1644	71.1794
ADK	0.283926	0.244663	unchange	1466	669	1129	1364	1234.61	778.043	1208.69	1244.73
IFIT1B	-0.023744	0.940044	unchange	658	248	335	517	554.144	288.422	358.645	471.792
IFIT1	-0.501486	0.270898	unchange	154	64	54	95	129.693	74.4316	57.8115	86.6928
RPL15P14	-0.697681	0.662765	unchange	4	12	10	0	3.36866	13.9559	10.7058	0
ANAPC16	-0.0500503	0.797947	unchange	4016	2498	3084	3039	3382.13	2905.16	3301.68	2773.26
DDIT4	-0.115867	0.507204	unchange	23100	15550	16899	18137	19454	18084.6	18091.8	16551
PRPF38AP2	0.417158	0.609192	unchange	26	10	20	26	21.8963	11.6299	21.4117	23.7265
HACD1	-0.167843	0.50616	unchange	556	361	413	383	468.243	419.841	442.151	349.509
STAM-DT	-0.494758	0.320186	unchange	100	52	38	68	84.2164	60.4757	40.6822	62.0538
STAM	-0.0739089	0.687114	unchange	4086	2837	2820	3709	3441.08	3299.41	3019.04	3384.67
TMEM236	-0.554565	0.286266	unchange	79	48	44	40	66.531	55.8237	47.1057	36.5023
GTPBP4	0.0849857	0.651912	unchange	4305	2607	3309	3858	3625.52	3031.93	3542.56	3520.64
RNA5SP310	0.179573	0.913362	unchange	2	6	3	7	1.68433	6.97796	3.21175	6.38789
ANXA8L1	1.10793	0.810066	unchange	0	6	14	0	0	6.97796	14.9882	0
HNRNPA1P33	0.298944	0.516737	unchange	174	46	113	139	146.537	53.4977	120.976	126.845
STOX1	-0.0592588	0.912385	unchange	46	60	42	64	38.7395	69.7796	44.9645	58.4036
DDX50	0.267493	0.250826	unchange	2437	1129	1904	2209	2052.35	1313.02	2038.39	2015.84
VSIR	0.0365822	0.858025	unchange	1313	841	1031	1134	1105.76	978.078	1103.77	1034.84
CDH23	-1.74026	0.0049706	down	80	50	11	28	67.3731	58.1497	11.7764	25.5516
PPIF	0.00126507	0.994923	unchange	2995	1772	2264	2373	2522.28	2060.83	2423.8	2165.5
ZCCHC24	0.275613	0.253625	unchange	436	323	404	511	367.184	375.647	432.516	466.316
BEND3P3	-0.166602	0.683423	unchange	162	173	87	226	136.431	201.198	93.1407	206.238
WAPL	0.184905	0.372935	unchange	5150	3123	3635	5663	4337.14	3632.03	3891.57	5167.81
WAPL-DT	0.116738	0.761089	unchange	108	92	103	114	90.9537	106.995	110.27	104.031
CYP2C8	5.47089	0.0155607	up	0	0	10	6	0	0	10.7058	5.47534
RPS3AP36	-1.66528	0.340631	unchange	4	8	2	2	3.36866	9.30395	2.14117	1.82511
ALDH18A1	0.623041	0.00304281	up	2011	1105	2022	2658	1693.59	1285.11	2164.72	2425.57
ENTPD1	-0.0338073	0.884474	unchange	598	522	494	608	503.614	607.083	528.868	554.834
LOXL4	0.15561	0.642139	unchange	152	134	149	171	128.009	155.841	159.517	156.047
MIR4685	0.211096	0.859844	unchange	5	11	7	13	4.21082	12.7929	7.49408	11.8632
MCMBP	0.0805114	0.711357	unchange	2670	1363	1847	2278	2248.58	1585.16	1977.37	2078.8
LIPA	0.507307	0.0644053	unchange	717	304	658	723	603.832	353.55	704.444	659.778
TCTN3	0.374522	0.106378	unchange	748	420	688	784	629.939	488.457	736.561	715.444
IFIT3	-0.0855619	0.68452	unchange	1247	766	878	976	1050.18	890.853	939.972	890.655
RPL21P89	-1.5078	0.311712	unchange	10	7	2	4	8.42164	8.14096	2.14117	3.65023
SGMS1	-0.189764	0.347001	unchange	2315	1543	1374	1985	1949.61	1794.5	1470.98	1811.42
PAPSS2	-0.33996	0.556267	unchange	68	31	36	39	57.2672	36.0528	38.541	35.5897
ATAD1	0.274113	0.16523	unchange	1707	1104	1456	1899	1437.57	1283.95	1558.77	1732.94
KLLN	0.640987	0.366386	unchange	35	12	35	34	29.4757	13.9559	37.4704	31.0269
RPL11P3	-0.999305	0.00753545	down	162	164	74	92	136.431	190.731	79.2232	83.9552
ARID5B	-0.219151	0.654883	unchange	102	50	72	52	85.9007	58.1497	77.082	47.4529
RPL26P6	-0.600116	0.118235	unchange	146	143	104	87	122.956	166.308	111.341	79.3924
MSS51	-0.56359	0.0495396	down	309	251	180	198	260.229	291.911	192.705	180.686
PPP3CB	-0.191266	0.401031	unchange	2635	1271	1495	1797	2219.1	1478.17	1600.52	1639.86
SEC31B	-0.141237	0.568143	unchange	1069	1250	972	1196	900.273	1453.74	1040.61	1091.42
HIF1AN	0.0727464	0.69345	unchange	2969	2381	2545	3086	2500.39	2769.09	2724.63	2816.15
SLF2	-0.110741	0.559819	unchange	3475	2899	2568	3377	2926.52	3371.52	2749.26	3081.7
TWNK	0.241308	0.237196	unchange	1051	732	926	1163	885.114	851.312	991.36	1061.3
PDZD7	0.476049	0.572614	unchange	18	12	20	21	15.159	13.9559	21.4117	19.1637
KAZALD1	0.241896	0.361857	unchange	335	226	317	335	282.125	262.837	339.375	305.706
IFIT2	-0.546495	0.132503	unchange	343	136	122	193	288.862	158.167	130.611	176.123
BAMBI	0.153079	0.913409	unchange	2	10	5	10	1.68433	11.6299	5.35292	9.12556
UTF1	0.784453	0.594715	unchange	4	4	6	8	3.36866	4.65198	6.4235	7.30045
VENTX	-0.727881	0.476203	unchange	20	11	10	8	16.8433	12.7929	10.7058	7.30045
ADAM8	-0.0822513	0.747315	unchange	902	999	961	860	759.632	1161.83	1028.83	784.798
ZNF511	-0.192069	0.405432	unchange	712	492	519	516	599.621	572.193	555.633	470.879
BANF1P2	1.35204	0.382491	unchange	4	2	6	9	3.36866	2.32599	6.4235	8.21301
ECHS1	0.265066	0.231402	unchange	3246	1581	2532	3054	2733.66	1838.69	2710.72	2786.95
PAOX	-0.532721	0.527819	unchange	31	14	13	17	26.1071	16.2819	13.9176	15.5135
ERCC6	-0.0811523	0.705377	unchange	835	649	627	774	703.207	754.783	671.256	706.319
ZNF248	0.183061	0.467296	unchange	381	276	344	395	320.865	320.986	368.281	360.46
NCOA4	-0.351797	0.0851659	unchange	21348	11217	10658	14138	17978.5	13045.3	11410.3	12901.7
EIF5AL1	0.387151	0.53118	unchange	3108	926	2400	2480	2617.45	1076.93	2569.4	2263.14
PARG	0.0137141	0.95492	unchange	1047	549	642	930	881.746	638.484	687.314	848.677
TIAL1	-0.134077	0.450664	unchange	7481	6041	5628	6703	6300.23	7025.65	6025.24	6116.86
SLC16A9	1.06311	5.77638e-07	up	817	512	1164	1575	688.048	595.453	1246.16	1437.28
FAM107B	0.173172	0.762283	unchange	83	24	58	54	69.8996	27.9119	62.0938	49.278
SFR1	0.0810954	0.688212	unchange	1149	803	957	1082	967.647	933.884	1024.55	987.386
OGA	-0.372082	0.064182	unchange	15762	15447	10652	13951	13274.2	17964.8	11403.9	12731.1
KCNIP2	0.269934	0.554782	unchange	71	118	133	103	59.7936	137.233	142.388	93.9933
KNDC1	-0.0175719	0.976131	unchange	41	38	41	37	34.5287	44.1938	43.8939	33.7646
FGF8	-1.69221	0.162777	unchange	12	17	7	2	10.106	19.7709	7.49408	1.82511
RNU6-529P	-2.69397	0.0855974	unchange	7	16	0	4	5.89515	18.6079	0	3.65023
SHLD2	0.205081	0.372829	unchange	716	426	577	712	602.989	495.435	617.727	649.74
GPAM	-0.101444	0.67927	unchange	650	547	440	691	547.407	636.158	471.057	630.576
ZEB1	-0.92605	0.000979217	down	419	396	179	258	352.867	460.546	191.634	235.44
ARL6IP1P2	0.218071	0.855619	unchange	10	6	10	8	8.42164	6.97796	10.7058	7.30045
TUBGCP2	-0.0735529	0.678625	unchange	5531	4329	4288	5062	4658.01	5034.6	4590.66	4619.36
ZDHHC6	-0.10093	0.597254	unchange	2708	1701	1871	2158	2280.58	1978.25	2003.06	1969.3
CEP57L1P1	0.372385	0.488891	unchange	124	28	68	116	104.428	32.5638	72.7997	105.857
EIF4EBP2	0.00198548	0.991593	unchange	6252	3792	4304	5569	5265.21	4410.07	4607.79	5082.03
NODAL	-2.63471	0.0623173	unchange	14	11	2	2	11.7903	12.7929	2.14117	1.82511
EBF3	-1.17587	0.464173	unchange	10	4	2	4	8.42164	4.65198	2.14117	3.65023
C10orf143	0.538804	0.42537	unchange	40	15	42	33	33.6866	17.4449	44.9645	30.1144
CTAGE7P	0.343177	0.687283	unchange	16	19	11	36	13.4746	22.0969	11.7764	32.852
GLRX3	0.269824	0.238848	unchange	2771	1301	2176	2533	2333.64	1513.06	2329.59	2311.51
ACSL5	0.117734	0.521325	unchange	2679	2069	2343	2794	2256.16	2406.23	2508.38	2549.68
CSGALNACT2	0.220189	0.279177	unchange	1367	932	1121	1538	1151.24	1083.91	1200.12	1403.51
RASGEF1A	0.151613	0.847295	unchange	16	26	28	20	13.4746	30.2378	29.9763	18.2511
GLUD1	0.0700748	0.748378	unchange	2480	1265	1719	2081	2088.57	1471.19	1840.33	1899.03
DNAJC12	1.49412	0.0170994	up	24	14	47	58	20.2119	16.2819	50.3174	52.9283
RPL12P8	-0.182041	0.728544	unchange	54	54	48	48	45.4769	62.8017	51.388	43.8027
SIRT1	-0.186429	0.329053	unchange	2386	1837	1601	2113	2009.4	2136.42	1714	1928.23
RN7SL220P	-2.76321	0.114172	unchange	5	13	0	3	4.21082	15.1189	0	2.73767
DNAJB12	0.0669251	0.714954	unchange	2932	1998	2334	2764	2469.23	2323.66	2498.74	2522.31
FBXL15	-0.129665	0.564646	unchange	881	763	759	741	741.947	887.364	812.573	676.204
AGAP5	-0.459859	0.423098	unchange	49	49	28	45	41.266	56.9867	29.9763	41.065
ADAM12	1.29179	0.0639426	unchange	18	14	36	42	15.159	16.2819	38.541	38.3274
MPP7	0.658395	0.0332999	up	360	159	309	484	303.179	184.916	330.81	441.677
SFMBT2	-0.101483	0.839992	unchange	64	53	58	50	53.8985	61.6387	62.0938	45.6278
ASAH2	-0.487656	0.730122	unchange	8	6	4	6	6.73731	6.97796	4.28233	5.47534
HNRNPF	0.256489	0.265043	unchange	16292	7261	11690	15304	13720.5	8444.5	12515.1	13965.8
ZNF239	0.235733	0.852053	unchange	9	6	4	14	7.57948	6.97796	4.28233	12.7758
CAP1P2	0.537125	0.59001	unchange	22	4	14	21	18.5276	4.65198	14.9882	19.1637
ZNF485	0.540989	0.28004	unchange	59	40	80	60	49.6877	46.5198	85.6467	54.7534
ZNF32	0.0649086	0.880964	unchange	106	57	81	84	89.2694	66.2907	86.7172	76.6547
CCNJ	0.0685522	0.803806	unchange	402	258	264	424	338.55	300.052	282.634	386.924
ADAMTS14	-0.588461	0.181186	unchange	92	119	67	78	77.4791	138.396	71.7291	71.1794
PCBD1	-0.129217	0.661023	unchange	740	308	473	431	623.201	358.202	506.386	393.312
CALHM2	-0.0462566	0.927627	unchange	104	58	101	47	87.5851	67.4536	108.129	42.8901
RNA5SP311	-1.779	0.274502	unchange	5	13	0	6	4.21082	15.1189	0	5.47534
BNIP3	0.114453	0.582978	unchange	1016	672	844	953	855.639	781.532	903.572	869.666
OR6L2P	-0.580906	0.530562	unchange	25	12	10	14	21.0541	13.9559	10.7058	12.7758
OR7M1P	5.69816	0.00816399	up	0	0	10	9	0	0	10.7058	8.21301
CYP2E1	-0.162783	0.678752	unchange	117	112	81	128	98.5332	130.255	86.7172	116.807
SYCE1	-0.168833	0.856166	unchange	12	22	21	10	10.106	25.5859	22.4822	9.12556
SPRN	0.149721	0.832354	unchange	21	30	25	34	17.6854	34.8898	26.7646	31.0269
PBLD	0.132173	0.649344	unchange	261	256	241	337	219.805	297.726	258.011	307.531
HNRNPH3	0.115868	0.503265	unchange	21162	14071	16983	20672	17821.9	16364.5	18181.7	18864.4
EIF3LP3	0.254227	0.665124	unchange	44	30	48	38	37.0552	34.8898	51.388	34.6771
ZNF37A	-0.48911	0.0127842	unchange	2109	1724	1194	1550	1776.12	2005	1278.28	1414.46
TACR2	0.225077	0.784107	unchange	37	9	16	35	31.1601	10.4669	17.1293	31.9395
ZMIZ1	-0.357671	0.0791538	unchange	2437	2058	1456	2092	2052.35	2393.44	1558.77	1909.07
PSAP	0.19417	0.295145	unchange	27330	16114	23163	25179	23016.3	18740.5	24797.9	22977.3
WASHC2C	-0.381471	0.0473146	unchange	4546	3873	2770	3758	3828.48	4504.28	2965.52	3429.39
CAMK1D	-0.179555	0.380312	unchange	1735	1455	1191	1652	1461.15	1692.16	1275.06	1507.54
MICU1	0.015647	0.942127	unchange	2529	1313	1730	2024	2129.83	1527.01	1852.11	1847.01
ARHGAP21	-0.263456	0.172626	unchange	2560	1900	1562	2152	2155.94	2209.69	1672.25	1963.82
JMJD1C	-0.611437	0.00318266	down	3662	3375	1930	2761	3084	3925.1	2066.23	2519.57
SMC3	-0.185012	0.29583	unchange	11362	9286	8288	9909	9568.67	10799.6	8872.99	9042.52
LDB3	0.123306	0.865106	unchange	27	45	15	71	22.7384	52.3347	16.0587	64.7915
DPYSL4	-0.296056	0.60504	unchange	77	32	31	55	64.8466	37.2158	33.1881	50.1906
JAKMIP3	-0.66674	0.142348	unchange	119	68	45	71	100.218	79.0836	48.1762	64.7915
AGAP4	-0.353093	0.142077	unchange	704	669	464	630	592.884	778.043	496.751	574.91
GBF1	-0.146856	0.446778	unchange	6146	5688	4944	5868	5175.94	6615.11	5292.96	5354.88
AKR1C2	0.28122	0.478437	unchange	129	65	106	122	108.639	75.5946	113.482	111.332
BTAF1	-0.0688855	0.78532	unchange	11171	13037	8749	15401	9407.81	15162	9366.53	14054.3
NEURL1	0.354687	0.682752	unchange	22	10	14	26	18.5276	11.6299	14.9882	23.7265
USP6NL	0.10036	0.638677	unchange	2226	1503	1531	2459	1874.66	1747.98	1639.06	2243.98
SVIL	-0.175909	0.772583	unchange	45	46	23	61	37.8974	53.4977	24.6234	55.6659
MCU	0.213452	0.29374	unchange	1128	750	982	1164	949.961	872.245	1051.31	1062.22
NUTM2E	0.308567	0.251924	unchange	331	206	290	364	278.756	239.577	310.469	332.17
PLCE1	0.0794019	0.833687	unchange	126	165	128	193	106.113	191.894	137.035	176.123
TAF3	-0.313176	0.138818	unchange	3458	3147	2784	2530	2912.2	3659.94	2980.5	2308.77
PDCD4	0.362942	0.0919792	unchange	5167	2597	4158	5514	4351.46	3020.3	4451.49	5031.84
BBIP1	0.0639611	0.762935	unchange	1009	648	808	890	849.744	753.62	865.031	812.175
SHOC2	0.0511191	0.790307	unchange	1999	1331	1509	1899	1683.49	1547.94	1615.51	1732.94
RPL13AP6	0.320898	0.484739	unchange	112	44	96	88	94.3224	51.1717	102.776	80.305
ADRA2A	1.81691	0.277755	unchange	2	2	8	6	1.68433	2.32599	8.56467	5.47534
EGR2	0.552465	0.167184	unchange	112	63	97	156	94.3224	73.2686	103.847	142.359
TAF5	-0.026126	0.895179	unchange	1311	942	1018	1173	1104.08	1095.54	1089.85	1070.43
USP54	-0.150716	0.64436	unchange	215	221	155	249	181.065	257.022	165.94	227.227
BMS1P7	-0.965782	0.380235	unchange	14	13	6	8	11.7903	15.1189	6.4235	7.30045
MAPK8	0.073417	0.724954	unchange	1150	1010	1029	1262	968.489	1174.62	1101.63	1151.65
ARHGAP22	0.326967	0.245972	unchange	436	216	396	388	367.184	251.207	423.951	354.072
DDX21	-0.317062	0.0756038	unchange	11323	9393	7585	9097	9535.82	10924	8120.37	8301.52
STAMBPL1	-0.623725	0.486635	unchange	22	22	6	24	18.5276	25.5859	6.4235	21.9014
NUDT13	-0.332667	0.25851	unchange	277	271	210	230	233.279	315.171	224.822	209.888
SNORA11F	-0.0431105	0.94485	unchange	39	32	38	30	32.8444	37.2158	40.6822	27.3767
ECD	0.229136	0.31259	unchange	1591	864	1139	1677	1339.88	1004.83	1219.39	1530.36
FAM149B1	-0.192181	0.408616	unchange	802	697	540	790	675.416	810.607	578.115	720.919
DNAJC9	0.35307	0.151867	unchange	6049	2484	4572	5814	5094.25	2888.88	4894.71	5305.6
EIF4A2P2	1.88199	0.25396	unchange	2	2	6	9	1.68433	2.32599	6.4235	8.21301
MRPS16	0.28553	0.211777	unchange	3654	1696	2796	3468	3077.27	1972.44	2993.35	3164.75
ANXA7	0.141398	0.559596	unchange	4470	1900	2998	3707	3764.47	2209.69	3209.61	3382.85
CELF2	0.193461	0.426664	unchange	523	321	451	492	440.452	373.321	482.833	448.978
CFAP70	-0.614636	0.333752	unchange	43	49	18	45	36.2131	56.9867	19.2705	41.065
ATE1	-0.107234	0.614524	unchange	894	622	642	749	752.895	723.382	687.314	683.505
GHITM	0.225923	0.286669	unchange	17793	8737	13403	16506	14984.6	10161.1	14349	15062.7
CDHR1	3.14204	7.56244e-22	up	54	36	395	384	45.4769	41.8678	422.88	350.422
VIM	0.645849	0.00913072	up	914	428	913	1106	769.738	497.761	977.443	1009.29
LRRC20	0.238052	0.352169	unchange	504	287	450	454	424.451	333.779	481.762	414.301
PSME2P6	0.342925	0.69387	unchange	18	12	14	24	15.159	13.9559	14.9882	21.9014
COMMD3	-0.0276914	0.902921	unchange	1033	992	1005	995	869.955	1153.69	1075.94	907.994
BMI1	0.0287795	0.886133	unchange	1840	1146	1300	1698	1549.58	1332.79	1391.76	1549.52
CCDC186	-0.369244	0.0766983	unchange	1417	1057	793	1124	1193.35	1229.28	848.973	1025.71
VWA2	1.35826	0.139983	unchange	6	12	26	22	5.05298	13.9559	27.8352	20.0762
PLEKHA1	-0.207329	0.726522	unchange	48	35	28	44	40.4239	40.7048	29.9763	40.1525
SH3PXD2A	-0.0367083	0.850357	unchange	1999	1646	1564	2007	1683.49	1914.29	1674.39	1831.5
WDFY4	-0.38654	0.629382	unchange	14	52	16	41	11.7903	60.4757	17.1293	37.4148
MRPL43	0.22194	0.326035	unchange	1921	981	1618	1631	1617.8	1140.9	1732.2	1488.38
LARP4B	0.0304812	0.870599	unchange	4396	2887	3134	4225	3702.15	3357.56	3355.21	3855.55
EPC1-AS2	-0.553653	0.434388	unchange	32	30	17	26	26.9493	34.8898	18.1999	23.7265
C1DP1	0.418532	0.375988	unchange	130	39	89	124	109.481	45.3568	95.2819	113.157
CASP7	-0.129146	0.65842	unchange	414	211	277	272	348.656	245.392	296.552	248.215
DCLRE1A	0.146263	0.481172	unchange	1436	986	1091	1577	1209.35	1146.71	1168.01	1439.1
TDRD1	-0.388202	0.681646	unchange	20	18	22	6	16.8433	20.9339	23.5528	5.47534
LZTS2	0.102306	0.57287	unchange	3337	2573	2971	3340	2810.3	2992.38	3180.7	3047.94
AKR1E2	-0.235237	0.437148	unchange	343	341	215	384	288.862	396.581	230.175	350.422
AKR1C1	0.0360148	0.872575	unchange	831	531	679	685	699.838	617.55	726.926	625.101
ANKRD16	0.223449	0.479087	unchange	327	147	230	303	275.388	170.96	246.234	276.505
FBH1	0.11822	0.496036	unchange	8082	5996	6843	8361	6806.37	6973.31	7326	7629.88
IL15RA	0.156035	0.43643	unchange	1624	1254	1598	1576	1367.67	1458.39	1710.79	1438.19
IDI1	0.284626	0.160817	unchange	2688	1501	2249	2716	2263.74	1745.65	2407.74	2478.5
DDX10P1	-1.08999	0.293925	unchange	20	13	9	6	16.8433	15.1189	9.63525	5.47534
ZNF518A	-0.538345	0.0232582	down	1353	1327	739	1155	1139.45	1543.29	791.161	1054
OTUD1	-0.0643893	0.769204	unchange	832	557	574	740	700.681	647.788	614.515	675.292
KIAA1217	-1.45694	0.429908	unchange	10	2	2	2	8.42164	2.32599	2.14117	1.82511
PARD3	-0.694984	0.456233	unchange	32	10	14	10	26.9493	11.6299	14.9882	9.12556
SS18L2P1	-0.427386	0.819376	unchange	12	0	2	6	10.106	0	2.14117	5.47534
CNNM1	0.494421	0.721245	unchange	6	6	2	16	5.05298	6.97796	2.14117	14.6009
GOT1	0.0337114	0.861514	unchange	3284	1957	2398	2844	2765.67	2275.98	2567.26	2595.31
AFAP1L2	3.30321	0.0755572	unchange	2	0	10	8	1.68433	0	10.7058	7.30045
OPTN	-0.0410147	0.846463	unchange	11698	5803	7340	9073	9851.64	6748.85	7858.08	8279.62
BTBD7P1	0.547535	0.521417	unchange	20	10	16	27	16.8433	11.6299	17.1293	24.639
MCM10	0.0812344	0.666141	unchange	3209	2154	2404	3217	2702.5	2505.09	2573.68	2935.69
PHYH	0.217384	0.311262	unchange	1522	839	1234	1431	1281.77	975.752	1321.1	1305.87
ZNF438	-0.143149	0.65655	unchange	290	143	177	201	244.228	166.308	189.493	183.424
SUV39H2	0.2434	0.312841	unchange	1062	532	780	1050	894.378	618.713	835.055	958.184
MEIG1	-0.666962	0.614478	unchange	7	12	10	2	5.89515	13.9559	10.7058	1.82511
FAS	0.308756	0.103142	unchange	1895	1323	1748	2204	1595.9	1538.64	1871.38	2011.27
IL2RA	-1.13722	0.522008	unchange	14	2	0	7	11.7903	2.32599	0	6.38789
RBM17	0.000621162	0.997217	unchange	8705	5618	6591	7469	7331.04	6533.7	7056.21	6815.88
PFKFB3	-0.202313	0.4103	unchange	670	401	457	447	564.25	466.361	489.257	407.913
RN7SKP78	-1.19666	0.179269	unchange	22	23	9	11	18.5276	26.7489	9.63525	10.0381
PALD1	1.3742	0.321476	unchange	4	4	16	4	3.36866	4.65198	17.1293	3.65023
SEMA4G	0.258368	0.528347	unchange	86	101	95	136	72.4261	117.462	101.705	124.108
PTGES3P4	0.709146	0.462497	unchange	33	2	23	28	27.7914	2.32599	24.6234	25.5516
BORCS7	-0.235972	0.279532	unchange	895	776	664	761	753.737	902.483	710.867	694.455
NT5C2	-0.629278	0.0112416	down	1695	1617	787	1418	1427.47	1880.56	842.549	1294
UNC5B	0.368218	0.728375	unchange	12	8	8	18	10.106	9.30395	8.56467	16.426
SLC29A3	-0.092935	0.817387	unchange	170	78	86	140	143.168	90.7135	92.0702	127.758
NFKB2	-0.203709	0.34585	unchange	892	726	674	727	751.21	844.334	721.573	663.428
SLK	-0.111299	0.565133	unchange	4156	2921	2657	3879	3500.03	3397.11	2844.54	3539.81
STN1	0.268608	0.330765	unchange	458	226	378	415	385.711	262.837	404.68	378.711
PDLIM1	0.431224	0.0863329	unchange	1265	616	1291	1122	1065.34	716.404	1382.12	1023.89
RPL5P27	-0.0932901	0.940504	unchange	14	4	6	10	11.7903	4.65198	6.4235	9.12556
IMPDH1P5	0.963896	0.342868	unchange	6	12	24	12	5.05298	13.9559	25.694	10.9507
DLG5	-0.462718	0.0458175	unchange	820	778	532	643	690.575	904.809	569.55	586.774
POLR3A	0.0766637	0.693844	unchange	1561	1059	1254	1472	1314.62	1231.61	1342.51	1343.28
RPS24	-0.00450485	0.980291	unchange	43969	29166	35965	35314	37029.1	33919.9	38503.5	32226
HELLS	-0.213574	0.255961	unchange	3865	3306	2918	3285	3254.96	3844.86	3123.96	2997.75
NUTM2B	0.31647	0.6926	unchange	20	20	13	39	16.8433	23.2599	13.9176	35.5897
TASOR2	-0.337713	0.15471	unchange	2198	2308	1425	2258	1851.08	2684.19	1525.58	2060.55
PYROXD2	-0.779242	0.003322	down	563	609	322	376	474.138	708.263	344.728	343.121
HPS1	-0.165066	0.343689	unchange	15978	12674	12003	13475	13456.1	14739.8	12850.2	12296.7
PFKP	0.61108	0.00154656	up	2485	1505	2820	3127	2092.78	1750.31	3019.04	2853.56
PRPF18	-0.112648	0.554095	unchange	2899	2484	2291	2713	2441.43	2888.88	2452.71	2475.77
PNLIP	-1.73023	0.331875	unchange	2	10	2	2	1.68433	11.6299	2.14117	1.82511
SFXN3	0.378986	0.103979	unchange	579	526	625	831	487.613	611.735	669.115	758.334
SCART1	-0.631772	0.0350919	down	559	780	378	529	470.77	907.135	404.68	482.742
NPM3	-0.0113151	0.962865	unchange	1684	771	1060	1276	1418.2	896.668	1134.82	1164.42
ENTPD7	0.318152	0.300614	unchange	370	171	260	394	311.601	198.872	278.352	359.547
EBAG9P1	-2.79495	0.0794573	unchange	9	11	1	2	7.57948	12.7929	1.07058	1.82511
CUTC	0.264844	0.29958	unchange	1188	522	906	1057	1000.49	607.083	969.948	964.572
COX15	0.208377	0.278184	unchange	1885	1242	1597	1966	1587.48	1444.44	1709.72	1794.09
CCDC6	0.501417	0.0193714	up	1350	758	1274	1639	1136.92	881.549	1363.92	1495.68
CDK1	0.0899596	0.609075	unchange	11485	8095	8980	11726	9672.25	9414.44	9613.84	10700.6
SLC25A28	-0.253822	0.264975	unchange	3896	4406	3450	3675	3281.07	5124.15	3693.51	3353.64
CFAP46	0.342607	0.475219	unchange	63	49	55	88	53.0563	56.9867	58.8821	80.305
RPL21P93	-0.480187	0.418515	unchange	64	54	58	24	53.8985	62.8017	62.0938	21.9014
FRMD4A	-0.51568	0.0217208	down	875	777	521	645	736.894	903.646	557.774	588.599
IPMK	0.130554	0.616394	unchange	341	252	294	351	287.178	293.074	314.751	320.307
CISD1	-0.153401	0.528684	unchange	551	391	421	412	464.032	454.731	450.716	375.973
PRPF38AP1	0.357518	0.653603	unchange	32	10	28	22	26.9493	11.6299	29.9763	20.0762
HK1	-0.0464555	0.809674	unchange	26356	14550	17556	20914	22196.1	16921.6	18795.2	19085.2
CCDC7	-0.0672733	0.823423	unchange	235	200	175	244	197.909	232.599	187.352	222.664
ZMYND11	-0.167695	0.373581	unchange	4118	2734	2560	3482	3468.03	3179.63	2740.69	3177.52
TCF7L2	-0.191184	0.651712	unchange	90	92	74	88	75.7948	106.995	79.2232	80.305
WDR37	-0.251164	0.2268	unchange	1448	1290	1030	1294	1219.45	1500.26	1102.7	1180.85
SRP9P1	0.396539	0.182871	unchange	1344	463	929	1323	1131.87	538.466	994.572	1207.31
CACNB2	-0.52356	0.115772	unchange	314	482	267	314	264.44	560.563	285.846	286.543
NSUN6	0.0885822	0.690193	unchange	752	656	665	845	633.307	762.924	711.938	771.11
ARL5B	0.206586	0.350998	unchange	1498	1509	1508	2042	1261.56	1754.96	1614.44	1863.44
INPP5F	0.149326	0.546014	unchange	627	465	461	757	528.037	540.792	493.539	690.805
SEC23IP	0.161766	0.470313	unchange	1846	979	1278	1804	1554.63	1138.57	1368.21	1646.25
HSD17B7P2	0.620908	0.268316	unchange	40	34	66	46	33.6866	39.5418	70.6585	41.9776
BMS1P2	-1.34163	0.0340116	down	43	96	19	41	36.2131	111.647	20.3411	37.4148
FAM21FP	-0.0129981	0.984846	unchange	31	36	45	21	26.1071	41.8678	48.1762	19.1637
FAM238C	-0.883275	0.439076	unchange	12	14	10	4	10.106	16.2819	10.7058	3.65023
CFL1P1	-0.366545	0.718803	unchange	10	17	10	12	8.42164	19.7709	10.7058	10.9507
AGAP12P	-0.275428	0.437158	unchange	155	129	101	135	130.535	150.026	108.129	123.195
SHLD2P1	-0.658883	0.409774	unchange	38	16	13	20	32.0022	18.6079	13.9176	18.2511
PARGP1	-0.302118	0.50115	unchange	120	210	87	203	101.06	244.229	93.1407	185.249
FAM21EP	-0.271846	0.539621	unchange	90	163	101	121	75.7948	189.568	108.129	110.419
GLUD1P3	-0.125904	0.75265	unchange	117	100	75	127	98.5332	116.299	80.2937	115.895
SEPTIN7P9	-0.322293	0.758626	unchange	9	16	10	11	7.57948	18.6079	10.7058	10.0381
BMS1P1	-0.700018	0.0108995	down	517	532	262	402	435.399	618.713	280.493	366.848
SVIL-AS1	-0.0413962	0.856891	unchange	775	515	512	732	652.677	598.942	548.139	667.991
ANK3	0.85116	0.613923	unchange	2	4	8	3	1.68433	4.65198	8.56467	2.73767
TIMM23B-AGAP6	-0.0447195	0.941906	unchange	44	64	25	88	37.0552	74.4316	26.7646	80.305
AGAP6	-0.121142	0.654606	unchange	365	354	288	385	307.39	411.7	308.328	351.334
VTI1A	0.0586544	0.764486	unchange	1549	1260	1340	1588	1304.51	1465.37	1434.58	1449.14
CREM	-0.151211	0.578014	unchange	575	291	374	375	484.244	338.431	400.398	342.209
ZRANB1	-0.284646	0.201425	unchange	1186	860	660	1023	998.807	1000.17	706.585	933.545
NEUROG3	0.457969	0.811605	unchange	8	0	2	8	6.73731	0	2.14117	7.30045
WAC	-0.0538276	0.763699	unchange	8687	5623	6028	7556	7315.88	6539.51	6453.48	6895.28
DCLRE1C	-0.395526	0.0431537	unchange	2199	1875	1409	1705	1851.92	2180.61	1508.45	1555.91
IDE	0.0551939	0.788721	unchange	1988	1297	1372	2014	1674.22	1508.4	1468.84	1837.89
IFIT5	0.463955	0.0814737	unchange	367	209	347	429	309.074	243.066	371.492	391.487
NUDT9P1	1.00965	0.495652	unchange	6	2	9	6	5.05298	2.32599	9.63525	5.47534
PCGF5	-0.253884	0.206362	unchange	5081	2986	2752	3896	4279.04	3472.7	2946.25	3555.32
NPM1P24	0.286871	0.353001	unchange	821	282	596	667	691.417	327.964	638.068	608.675
RPL17P50	-0.19765	0.737847	unchange	62	40	57	28	52.2142	46.5198	61.0232	25.5516
P4HA1	-0.0456106	0.866253	unchange	330	258	242	329	277.914	300.052	259.081	300.231
ASAH2B	-0.660824	0.123635	unchange	105	100	54	78	88.4272	116.299	57.8115	71.1794
FAM238A	0.830646	0.420148	unchange	6	13	9	28	5.05298	15.1189	9.63525	25.5516
PDSS1	0.21178	0.393703	unchange	500	317	466	457	421.082	368.669	498.892	417.038
HSPA8P3	-0.520249	0.720329	unchange	1	16	10	3	0.842164	18.6079	10.7058	2.73767
ABI1	0.094711	0.616577	unchange	2728	1870	2086	2786	2297.42	2174.8	2233.24	2542.38
PPIAP19	-0.878835	0.280966	unchange	36	18	16	12	30.3179	20.9339	17.1293	10.9507
TRUB1	0.275652	0.205077	unchange	1116	668	898	1225	939.855	776.88	961.384	1117.88
RNU6-1121P	-0.146237	0.926849	unchange	3	7	2	8	2.52649	8.14096	2.14117	7.30045
SAMD8	0.0903554	0.758144	unchange	246	171	208	230	207.172	198.872	222.681	209.888
VDAC2	0.0941678	0.633487	unchange	1688	1150	1464	1511	1421.57	1337.44	1567.33	1378.87
COMTD1	-0.490429	0.0425592	unchange	827	759	592	537	696.47	882.712	633.785	490.043
CAMK2G	-0.187015	0.414683	unchange	906	892	722	884	763.001	1037.39	772.961	806.7
CUL2	0.193384	0.315196	unchange	1700	1145	1456	1755	1431.68	1331.63	1558.77	1601.54
SEPHS1	0.0120486	0.952938	unchange	3028	1681	2063	2560	2550.07	1954.99	2208.61	2336.14
BEND7	-0.400391	0.666337	unchange	22	12	12	13	18.5276	13.9559	12.847	11.8632
KCNMA1	-0.12444	0.934862	unchange	2	16	0	20	1.68433	18.6079	0	18.2511
TMEM273	-0.0872965	0.883877	unchange	38	48	48	34	32.0022	55.8237	51.388	31.0269
SORBS1	-0.287147	0.201698	unchange	1747	1269	926	1559	1471.26	1475.84	991.36	1422.68
PTPRE	-0.203772	0.537243	unchange	188	141	137	146	158.327	163.982	146.67	133.233
MKI67	0.0498668	0.789722	unchange	38089	24068	26295	37291	32077.2	27990.9	28151	34030.1
DIP2C	1.78274	0.173583	unchange	3	4	16	8	2.52649	4.65198	17.1293	7.30045
CC2D2B	-0.387363	0.582944	unchange	26	35	24	24	21.8963	40.7048	25.694	21.9014
RPL21P90	-1.99372	0.102482	unchange	17	16	7	1	14.3168	18.6079	7.49408	0.912556
UBTD1	0.197835	0.790099	unchange	40	12	26	30	33.6866	13.9559	27.8352	27.3767
ANKRD2	0.142759	0.911225	unchange	8	7	12	4	6.73731	8.14096	12.847	3.65023
MORN4	0.296166	0.235239	unchange	419	337	386	548	352.867	391.929	413.245	500.081
PI4K2A	-0.126864	0.511221	unchange	4471	2613	2872	3461	3765.32	3038.9	3074.72	3158.36
AVPI1	0.190266	0.566471	unchange	312	150	282	218	262.755	174.449	301.904	198.937
MARVELD1	0.817769	0.00473322	up	228	133	278	345	192.013	154.678	297.622	314.832
ZFYVE27	-0.0519889	0.794941	unchange	2533	2328	2240	2487	2133.2	2707.45	2398.11	2269.53
SFRP5	0.42782	0.583017	unchange	14	24	22	32	11.7903	27.9119	23.5528	29.2018
R3HCC1L	-0.163468	0.488084	unchange	922	519	533	726	776.475	603.594	570.621	662.516
HPSE2	0.735955	0.429344	unchange	10	12	14	24	8.42164	13.9559	14.9882	21.9014
ABCC2	-0.130846	0.852099	unchange	23	37	22	36	19.3698	43.0308	23.5528	32.852
DNMBP	0.447395	0.226044	unchange	145	76	124	170	122.114	88.3875	132.752	155.135
ERLIN1	0.465019	0.0168574	unchange	1550	1108	1775	1842	1305.35	1288.6	1900.29	1680.93
CHUK	0.0327765	0.872679	unchange	2048	1314	1396	2009	1724.75	1528.17	1494.53	1833.33
CWF19L1	-0.0411057	0.829866	unchange	1917	1534	1545	1806	1614.43	1784.03	1654.05	1648.08
SNORA12	-1.15395	0.206114	unchange	25	18	10	9	21.0541	20.9339	10.7058	8.21301
PHB1P9	0.297959	0.482913	unchange	98	84	74	155	82.5321	97.6915	79.2232	141.446
BLOC1S2	0.115466	0.569386	unchange	2966	1654	2284	2572	2497.86	1923.59	2445.21	2347.09
PKD2L1	-2.13194	0.256821	unchange	8	6	3	0	6.73731	6.97796	3.21175	0
SCD	1.03392	1.69499e-05	up	3712	1581	4640	5703	3126.11	1838.69	4967.51	5204.31
ZNF503	1.00438	0.331268	unchange	6	10	12	22	5.05298	11.6299	12.847	20.0762
LRMDA	0.600836	0.350585	unchange	34	19	32	47	28.6336	22.0969	34.2587	42.8901
ADO	0.113286	0.606037	unchange	774	580	620	844	651.835	674.536	663.762	770.198
ARL3	0.44197	0.0923652	unchange	300	218	314	385	252.649	253.533	336.163	351.334
SFXN2	0.252532	0.256195	unchange	798	485	676	822	672.047	564.052	723.714	750.121
TNKS2	-0.0657429	0.74484	unchange	2868	2086	1881	2861	2415.33	2426.01	2013.77	2610.82
FGFBP3	0.296646	0.52547	unchange	64	52	68	74	53.8985	60.4757	72.7997	67.5292
FHIP2A	-0.217143	0.321244	unchange	1871	1868	1402	1886	1575.69	2172.47	1500.96	1721.08
FGFR2	-0.955074	0.495961	unchange	10	14	12	0	8.42164	16.2819	12.847	0
ECHDC3	1.674	0.349582	unchange	5	0	8	6	4.21082	0	8.56467	5.47534
PROSER2	-0.0458562	0.888254	unchange	251	131	156	204	211.383	152.352	167.011	186.161
UPF2	-0.465534	0.0151409	unchange	14326	12912	9764	10036	12064.8	15016.6	10453.2	9158.41
RNU6-1095P	0.194607	0.877297	unchange	4	11	5	14	3.36866	12.7929	5.35292	12.7758
DHTKD1	-0.392014	0.0447014	unchange	2327	1956	1442	1843	1959.72	2274.82	1543.78	1681.84
RNU6-88P	-0.721559	0.597084	unchange	6	10	6	4	5.05298	11.6299	6.4235	3.65023
SEC61A2	-0.212808	0.399369	unchange	632	669	495	656	532.248	778.043	529.939	598.637
NUDT5	0.278393	0.252359	unchange	835	426	655	827	703.207	495.435	701.232	754.684
CDC123	0.305641	0.217087	unchange	3101	1295	2396	2770	2611.55	1506.08	2565.12	2527.78
RSU1	0.158601	0.462344	unchange	6409	3151	4576	5719	5397.43	3664.59	4898.99	5218.91
RUFY2	0.0184091	0.940834	unchange	667	680	575	824	561.723	790.836	615.585	751.946
DNA2	-0.158025	0.468118	unchange	2030	1779	1355	2119	1709.59	2068.97	1450.64	1933.71
RPL26P29	-1.41907	0.173289	unchange	18	24	2	15	15.159	27.9119	2.14117	13.6883
SLC25A16	-0.106195	0.582121	unchange	1756	1216	1233	1499	1478.84	1414.2	1320.03	1367.92
TMEM14DP	0.533988	0.398803	unchange	971	280	793	885	817.741	325.638	848.973	807.612
TET1	-0.704461	0.30104	unchange	59	22	23	24	49.6877	25.5859	24.6234	21.9014
COX20P1	0.0282811	0.902427	unchange	565	436	480	535	475.823	507.065	513.88	488.218
SAR1A	0.147188	0.42126	unchange	4513	2935	3588	4546	3800.69	3413.39	3841.25	4148.48
SPOCK2	-0.631998	0.435365	unchange	18	34	20	15	15.159	39.5418	21.4117	13.6883
ASCC1	0.126974	0.595874	unchange	955	497	664	877	804.267	578.008	710.867	800.312
NANOS1	-0.263522	0.58369	unchange	72	64	59	54	60.6358	74.4316	63.1644	49.278
EIF3A	0.145142	0.432372	unchange	37998	22914	28516	37619	32000.6	26648.8	30528.8	34329.5
SNORA19	-0.606022	0.71911	unchange	2	12	0	11	1.68433	13.9559	0	10.0381
DENND10	0.371344	0.0566049	unchange	1703	1118	1725	1854	1434.21	1300.23	1846.76	1691.88
SFXN4	0.0778864	0.708698	unchange	1143	738	938	1007	962.594	858.289	1004.21	918.944
PRDX3	0.376041	0.0868951	unchange	5021	2413	4229	5047	4228.51	2806.3	4527.5	4605.67
GRK5	0.212951	0.669379	unchange	64	44	48	77	53.8985	51.1717	51.388	70.2668
PANK1	-0.0191536	0.957198	unchange	174	102	110	158	146.537	118.625	117.764	144.184
ZNF487	0.131758	0.782604	unchange	85	47	77	62	71.5839	54.6607	82.4349	56.5785
LRRC37A6P	1.64467	0.336021	unchange	6	0	12	4	5.05298	0	12.847	3.65023
PIPSL	0.223518	0.402141	unchange	612	296	500	516	515.404	344.246	535.292	470.879
ZNF37BP	-0.364316	0.103155	unchange	3491	3438	2158	3372	2939.99	3998.37	2310.32	3077.14
PHACTR2P1	-1.34742	0.406044	unchange	2	12	4	2	1.68433	13.9559	4.28233	1.82511
BEND3P1	0.571261	0.459226	unchange	14	22	24	32	11.7903	25.5859	25.694	29.2018
MBL1P	-0.775458	0.147483	unchange	62	87	52	37	52.2142	101.18	55.6703	33.7646
CUZD1	0.347561	0.578563	unchange	32	32	28	56	26.9493	37.2158	29.9763	51.1032
FAM24B	0.0837325	0.746085	unchange	564	471	600	484	474.981	547.77	642.35	441.677
C10orf88B	-0.0422314	0.886013	unchange	322	304	231	392	271.177	353.55	247.305	357.722
C10orf88	-0.285108	0.175508	unchange	1258	1059	819	1098	1059.44	1231.61	876.808	1001.99
PSTK	0.076586	0.764747	unchange	370	314	336	387	311.601	365.18	359.716	353.159
IKZF5	-0.0540962	0.790494	unchange	1452	1235	1137	1471	1222.82	1436.3	1217.25	1342.37
ACTA2	1.27282	0.00222153	up	92	39	156	145	77.4791	45.3568	167.011	132.321
BMPR1A	-0.77903	0.185468	unchange	62	40	23	36	52.2142	46.5198	24.6234	32.852
PTEN	-0.00838534	0.962593	unchange	3969	2834	3040	3666	3342.55	3295.92	3254.57	3345.43
BMS1	0.0857662	0.656754	unchange	2749	1673	2095	2499	2315.11	1945.69	2242.87	2280.48
EIF5AP4	0.101485	0.758029	unchange	502	177	321	365	422.766	205.85	343.657	333.083
PRXL2A	0.0811536	0.900201	unchange	36	25	28	36	30.3179	29.0748	29.9763	32.852
TSPAN14	0.201924	0.250997	unchange	6950	4659	6070	7087	5853.04	5418.39	6498.44	6467.29
ALDOAP2	-0.348327	0.783809	unchange	12	6	4	10	10.106	6.97796	4.28233	9.12556
EDRF1-DT	-0.763082	0.381541	unchange	16	31	9	21	13.4746	36.0528	9.63525	19.1637
EDRF1-AS1	0.254689	0.653685	unchange	33	61	51	68	27.7914	70.9426	54.5997	62.0538
EDRF1	-0.0203761	0.928744	unchange	811	673	600	878	682.995	782.695	642.35	801.224
MMP21	-0.866653	0.31391	unchange	18	41	7	29	15.159	47.6827	7.49408	26.4641
UROS	0.234804	0.180459	unchange	13945	9053	12365	14216	11744	10528.6	13237.8	12972.9
BCCIP	0.302817	0.15484	unchange	6076	3044	5158	5655	5116.99	3540.15	5522.07	5160.51
DHX32	-0.00299996	0.989531	unchange	1691	867	1056	1423	1424.1	1008.32	1130.54	1298.57
FANK1	-0.295918	0.33777	unchange	235	181	145	194	197.909	210.502	155.235	177.036
ABRAXAS2	0.0477501	0.817274	unchange	1250	782	946	1114	1052.71	909.461	1012.77	1016.59
CTBP2	-0.227503	0.247684	unchange	3291	1921	1997	2344	2771.56	2234.11	2137.95	2139.03
RNLS	0.240226	0.671354	unchange	70	26	41	68	58.9515	30.2378	43.8939	62.0538
SNRPD2P1	0.552135	0.518348	unchange	26	8	28	18	21.8963	9.30395	29.9763	16.426
HNRNPA3P1	0.0510737	0.86418	unchange	360	178	260	276	303.179	207.013	278.352	251.866
CCNY	0.261269	0.259743	unchange	2381	1113	1831	2189	2005.19	1294.41	1960.24	1997.59
FZD8	0.444546	0.678732	unchange	13	6	11	14	10.9481	6.97796	11.7764	12.7758
LINC02656	-6.32724	0.00120527	down	10	18	0	0	8.42164	20.9339	0	0
PRKCQ	0.223328	0.394465	unchange	693	335	571	578	583.62	389.603	611.303	527.458
EEF1AKMT2	0.193562	0.331191	unchange	1374	905	1154	1416	1157.13	1052.51	1235.45	1292.18
SGPL1	0.0609714	0.908075	unchange	63	40	39	68	53.0563	46.5198	41.7527	62.0538
RASSF4	-0.323481	0.620848	unchange	56	22	30	29	47.1612	25.5859	32.1175	26.4641
DEPP1	-3.7247	0.00115797	down	252	149	24	4	212.225	173.286	25.694	3.65023
ZNF22	0.251423	0.285244	unchange	898	485	688	917	756.263	564.052	736.561	836.814
OR13A1	-1.41766	0.235266	unchange	14	14	2	9	11.7903	16.2819	2.14117	8.21301
ALOX5	0.151676	0.516845	unchange	628	534	654	632	528.879	621.039	700.161	576.736
KIF20B	-0.30962	0.0952856	unchange	9433	8122	6876	7308	7944.13	9445.84	7361.33	6668.96
RBM20	5.60283	0.0106239	up	0	0	8	10	0	0	8.56467	9.12556
ATE1OSP	-3.03474	0.133874	unchange	2	12	0	2	1.68433	13.9559	0	1.82511
TRIM8	-0.23065	0.235561	unchange	1649	1218	1143	1279	1388.73	1416.53	1223.68	1167.16
RAB18	0.29	0.164845	unchange	3703	1936	3073	3593	3118.53	2251.56	3289.9	3278.81
NDUFB8	0.382582	0.0554494	unchange	3906	2174	3648	4035	3289.49	2528.35	3905.49	3682.16
GAD2	-1.10762	0.543594	unchange	6	6	0	6	5.05298	6.97796	0	5.47534
YME1L1	0.146856	0.438049	unchange	8701	5098	6586	8359	7327.67	5928.94	7050.86	7628.06
ITGB1	0.32149	0.109463	unchange	8071	4626	6402	9166	6797.11	5380.01	6853.87	8364.49
PTER	0.0285084	0.904047	unchange	710	418	489	639	597.936	486.131	523.515	583.123
C1QL3	0.315929	0.683004	unchange	22	16	21	26	18.5276	18.6079	22.4822	23.7265
SRGN	-0.194579	0.353079	unchange	4845	2641	3182	3118	4080.28	3071.47	3406.6	2845.35
JMJD1C-AS1	-0.270765	0.647057	unchange	44	39	33	36	37.0552	45.3568	35.3292	32.852
IDI2-AS1	-0.240691	0.460709	unchange	195	184	137	189	164.222	213.991	146.67	172.473
ADIRF-AS1	0.752495	0.109484	unchange	49	58	96	87	41.266	67.4536	102.776	79.3924
SUV39H2-DT	-0.0788902	0.882113	unchange	50	50	44	52	42.1082	58.1497	47.1057	47.4529
LNCAROD	-1.37449	0.509609	unchange	12	0	2	2	10.106	0	2.14117	1.82511
DDIT4-AS1	0.238304	0.679919	unchange	35	41	41	51	29.4757	47.6827	43.8939	46.5404
LINC03046	0.465346	0.78154	unchange	2	5	7	3	1.68433	5.81497	7.49408	2.73767
VIM-AS1	-0.180125	0.808337	unchange	28	25	29	17	23.5806	29.0748	31.0469	15.5135
LINC00863	0.161493	0.431301	unchange	969	717	854	1020	816.057	833.867	914.278	930.807
ZNF22-AS1	0.46664	0.56397	unchange	20	13	20	25	16.8433	15.1189	21.4117	22.8139
LINC02916	-0.183823	0.734766	unchange	52	46	38	49	43.7925	53.4977	40.6822	44.7153
CHUK-DT	-0.406196	0.292973	unchange	142	179	96	157	119.587	208.176	102.776	143.271
C10orf95-AS1	-0.13532	0.553996	unchange	688	573	563	582	579.409	666.395	602.738	531.108
LINC02870	-0.5923	0.555569	unchange	14	16	12	8	11.7903	18.6079	12.847	7.30045
SLC18A2-AS1	-0.330617	0.605545	unchange	44	33	20	42	37.0552	38.3788	21.4117	38.3274
SYNPO2L-AS1	-0.0863863	0.831501	unchange	101	119	109	102	85.0586	138.396	116.694	93.0807
CFAP58-DT	0.272597	0.540131	unchange	78	54	70	88	65.6888	62.8017	74.9408	80.305
ADD3-AS1	-1.44502	0.186039	unchange	21	12	4	8	17.6854	13.9559	4.28233	7.30045
OLMALINC	0.273198	0.248236	unchange	629	505	712	644	529.721	587.312	762.255	587.686
TNKS2-DT	0.333283	0.746412	unchange	5	18	12	20	4.21082	20.9339	12.847	18.2511
ITPRIP-AS1	-1.47666	0.30081	unchange	5	13	3	4	4.21082	15.1189	3.21175	3.65023
PANK1-AS1	-0.666804	0.611046	unchange	7	10	6	5	5.89515	11.6299	6.4235	4.56278
LARP4B-DT	-0.733595	0.448101	unchange	20	14	11	9	16.8433	16.2819	11.7764	8.21301
FAM53B-AS1	-0.533949	0.494613	unchange	17	40	21	21	14.3168	46.5198	22.4822	19.1637
CASC2	-0.323427	0.6488	unchange	45	20	29	20	37.8974	23.2599	31.0469	18.2511
ENTPD1-AS1	-0.76049	0.0150788	down	270	269	162	159	227.384	312.845	173.434	145.096
LINC02649	-0.856734	0.330125	unchange	17	30	8	20	14.3168	34.8898	8.56467	18.2511
LINC02935	-0.672454	0.460171	unchange	10	42	24	11	8.42164	48.8457	25.694	10.0381
HPS1-AS1	0.460996	0.181198	unchange	140	155	216	195	117.903	180.264	231.246	177.948
ST8SIA6-AS1	-0.284362	0.285223	unchange	524	556	374	538	441.294	646.625	400.398	490.955
DNAJC9-AS1	-0.06326	0.819284	unchange	339	235	224	323	285.494	273.304	239.811	294.756
SGMS1-AS1	0.0728367	0.797164	unchange	261	214	222	279	219.805	248.881	237.669	254.603
CSGALNACT2-DT	0.735904	0.338862	unchange	24	12	34	23	20.2119	13.9559	36.3998	20.9888
SLC25A28-DT	-1.26055	0.161523	unchange	36	14	8	12	30.3179	16.2819	8.56467	10.9507
ZNF32-AS3	-0.0194278	0.979873	unchange	27	19	27	17	22.7384	22.0969	28.9057	15.5135
ZEB1-AS1	-0.160791	0.78158	unchange	77	28	48	40	64.8466	32.5638	51.388	36.5023
LINC02930	-0.0514343	0.953907	unchange	15	19	21	12	12.6325	22.0969	22.4822	10.9507
WDR11-DT	-0.0903237	0.944825	unchange	12	4	8	6	10.106	4.65198	8.56467	5.47534
NUTM2B-AS1	-0.0591287	0.762587	unchange	1770	1339	1281	1702	1490.63	1557.25	1371.42	1553.17
CCNY-AS1	-0.307489	0.598761	unchange	57	46	53	28	48.0034	53.4977	56.7409	25.5516
LINC02637	-0.071759	0.891553	unchange	59	42	45	50	49.6877	48.8457	48.1762	45.6278
PDCD4-AS1	0.50675	0.141775	unchange	184	90	179	196	154.958	104.669	191.634	178.861
PFKP-DT	-0.879101	0.296975	unchange	24	40	28	7	20.2119	46.5198	29.9763	6.38789
ITGB1-DT	-1.5799	0.424142	unchange	9	3	0	4	7.57948	3.48898	0	3.65023
LINC00841	0.0999548	0.944954	unchange	6	5	4	8	5.05298	5.81497	4.28233	7.30045
GATA3-AS1	0.0847169	0.949292	unchange	17	2	3	16	14.3168	2.32599	3.21175	14.6009
KCNIP2-AS1	0.199113	0.83024	unchange	11	16	16	16	9.2638	18.6079	17.1293	14.6009
ZMIZ1-AS1	-2.89614	0.139061	unchange	14	3	2	0	11.7903	3.48898	2.14117	0
GOT1-DT	-0.168091	0.627499	unchange	169	201	146	194	142.326	233.762	156.305	177.036
UNC5B-AS1	-0.0581497	0.973245	unchange	2	6	6	2	1.68433	6.97796	6.4235	1.82511
PPP3CB-AS1	0.00172403	0.995475	unchange	289	186	251	211	243.385	216.317	268.716	192.549
LINC02680	-1.17669	0.371916	unchange	8	12	6	3	6.73731	13.9559	6.4235	2.73767
WAC-AS1	-0.310588	0.178138	unchange	1017	961	817	785	856.481	1117.64	874.667	716.357
PRKCQ-AS1	0.061567	0.792168	unchange	654	405	519	561	550.775	471.013	555.633	511.944
LINC02648	1.4144	0.213543	unchange	8	4	8	24	6.73731	4.65198	8.56467	21.9014
FRAT1	0.40118	0.0930777	unchange	468	319	447	583	394.133	370.995	478.551	532.02
FRAT2	0.498863	0.0385962	unchange	776	404	784	823	653.519	469.85	839.337	751.034
RRP12	-0.163018	0.379521	unchange	2946	2318	2225	2456	2481.02	2695.82	2382.05	2241.24
PGAM1	0.342171	0.553419	unchange	1979	643	1589	1491	1666.64	747.805	1701.16	1360.62
EXOSC1	0.252284	0.193063	unchange	2130	1390	2010	2095	1793.81	1616.56	2151.87	1911.81
ZDHHC16	0.0415279	0.849886	unchange	701	528	584	673	590.357	614.061	625.221	614.15
MIR202HG	-0.225782	0.86344	unchange	10	6	9	4	8.42164	6.97796	9.63525	3.65023
FUOM	0.273693	0.449024	unchange	180	86	149	160	151.59	100.017	159.517	146.009
AKR1C3	0.554362	0.014522	up	4209	1962	4175	4483	3544.67	2281.79	4469.69	4090.99
AKR1C4	0.405309	0.69283	unchange	14	7	12	15	11.7903	8.14096	12.847	13.6883
TUBAL3	0.59605	0.652662	unchange	8	4	12	5	6.73731	4.65198	12.847	4.56278
APBB1IP	0.691153	0.00394355	up	549	312	651	699	462.348	362.854	696.95	637.877
ABLIM1	-0.34263	0.160562	unchange	892	737	486	818	751.21	857.126	520.303	746.471
AGAP10P	-0.629302	0.109991	unchange	127	117	74	85	106.955	136.07	79.2232	77.5673
NUTM2A-AS1	-0.20397	0.34617	unchange	3772	3779	2756	3967	3176.64	4394.95	2950.53	3620.11
FAM245A	-0.141506	0.917903	unchange	6	7	6	6	5.05298	8.14096	6.4235	5.47534
XRCC6P1	0.659575	0.186379	unchange	48	40	58	82	40.4239	46.5198	62.0938	74.8296
RPL13AP5	0.447183	0.0624609	unchange	62560	26036	55598	58731	52685.8	30279.7	59522.3	53595.3
SHLD2P3	0.154329	0.672411	unchange	137	90	120	128	115.376	104.669	128.47	116.807
DUSP8P5	-0.537752	0.136657	unchange	221	332	157	246	186.118	386.114	168.082	224.489
AGAP7P	-0.173022	0.60183	unchange	200	226	159	231	168.433	262.837	170.223	210.801
MARK2P9	0.605047	0.679078	unchange	8	2	8	6	6.73731	2.32599	8.56467	5.47534
C1DP2	0.744382	0.555225	unchange	9	5	3	21	7.57948	5.81497	3.21175	19.1637
TMEM254-AS1	1.03555	0.294518	unchange	16	4	20	18	13.4746	4.65198	21.4117	16.426
AGAP14P	-0.487057	0.362117	unchange	65	53	47	36	54.7407	61.6387	50.3174	32.852
AKR1C6P	0.110399	0.941562	unchange	13	1	3	11	10.9481	1.16299	3.21175	10.0381
AGAP13P	-0.794172	0.0067482	down	381	429	232	245	320.865	498.924	248.375	223.576
RPL12P27	0.565984	0.737771	unchange	5	2	4	6	4.21082	2.32599	4.28233	5.47534
PROSER2-AS1	-0.709133	0.41386	unchange	31	24	26	6	26.1071	27.9119	27.8352	5.47534
LINC02664	-0.174333	0.886692	unchange	9	8	8	7	7.57948	9.30395	8.56467	6.38789
GDI2	0.231741	0.317333	unchange	10907	4785	8069	9518	9185.48	5564.93	8638.54	8685.71
DDX11L8	0.304802	0.789229	unchange	10	7	8	13	8.42164	8.14096	8.56467	11.8632
FERRY3	0.0362548	0.856866	unchange	1473	943	1093	1345	1240.51	1096.7	1170.15	1227.39
RIMKLB	-0.0556689	0.793858	unchange	5267	5222	4231	6113	4435.68	6073.15	4529.64	5578.46
ETV6	-0.176755	0.462379	unchange	553	383	398	417	465.717	445.427	426.092	380.536
LRP6	0.112242	0.626565	unchange	768	564	572	871	646.782	655.929	612.374	794.837
RPL15P17	-0.339086	0.646109	unchange	30	24	24	18	25.2649	27.9119	25.694	16.426
PTMAP9	-0.171606	0.597463	unchange	217	140	155	155	182.75	162.819	165.94	141.446
SUPT16HP1	0.256715	0.45973	unchange	284	112	194	258	239.175	130.255	207.693	235.44
OLR1	-0.532949	0.747798	unchange	12	1	4	4	10.106	1.16299	4.28233	3.65023
SKP1P2	0.748731	0.395523	unchange	20	8	14	32	16.8433	9.30395	14.9882	29.2018
PTPRO	0.820345	0.669106	unchange	2	4	0	12	1.68433	4.65198	0	10.9507
CLEC7A	-0.448117	0.433727	unchange	50	54	27	52	42.1082	62.8017	28.9057	47.4529
MANSC1	-0.00180789	0.994651	unchange	334	251	247	337	281.283	291.911	264.434	307.531
OTUD4P1	-0.640737	0.213873	unchange	80	64	30	64	67.3731	74.4316	32.1175	58.4036
HNRNPABP1	0.0418157	0.960412	unchange	38	8	18	26	32.0022	9.30395	19.2705	23.7265
A2ML1	-0.323881	0.389814	unchange	174	93	96	111	146.537	108.158	102.776	101.294
BCAT1	-0.444969	0.0480428	unchange	2526	1434	1110	1753	2127.31	1667.73	1188.35	1599.71
STK38L	0.0517779	0.820425	unchange	630	432	482	608	530.563	502.413	516.021	554.834
BORCS5	0.0825527	0.733195	unchange	478	327	379	464	402.554	380.299	405.751	423.426
MGST1	-0.291769	0.289579	unchange	454	248	251	307	382.342	288.422	268.716	280.155
EEF1A1P16	0.438395	0.353579	unchange	118	38	98	100	99.3754	44.1938	104.917	91.2556
EPS8	0.0286099	0.927764	unchange	309	166	180	296	260.229	193.057	192.705	270.117
PARP11	0.162648	0.518929	unchange	552	317	401	553	464.875	368.669	429.304	504.644
CRACR2A	0.0982982	0.735169	unchange	237	198	211	256	199.593	230.273	225.893	233.614
DERA	0.12887	0.684244	unchange	773	269	549	514	650.993	312.845	587.75	469.054
PCED1B	-0.463969	0.166552	unchange	210	143	107	147	176.854	166.308	114.552	134.146
B4GALNT3	3.15297	0.101998	unchange	2	0	10	6	1.68433	0	10.7058	5.47534
STRAP	0.182462	0.445924	unchange	6742	2865	4712	5680	5677.87	3331.98	5044.59	5183.32
SPRYD3	0.26793	0.293086	unchange	1129	513	937	946	950.803	596.616	1003.14	863.278
TMEM117	-0.061622	0.896014	unchange	96	52	76	60	80.8478	60.4757	81.3643	54.7534
SLC2A13	-0.258917	0.446622	unchange	220	288	176	268	185.276	334.942	188.423	244.565
ALG10B	-0.0397102	0.874444	unchange	586	617	524	674	493.508	717.567	560.986	615.063
DUX4L27	0.0866849	0.959628	unchange	12	0	6	5	10.106	0	6.4235	4.56278
SHMT2	0.0930709	0.61566	unchange	6795	4208	5539	5913	5722.5	4893.88	5929.96	5395.95
RPS3P6	-0.122827	0.716916	unchange	324	208	291	178	272.861	241.903	311.54	162.435
GAPDHP44	-1.39684	0.761921	unchange	20	0	6	0	16.8433	0	6.4235	0
CPNE8	-0.39456	0.271963	unchange	187	136	90	157	157.485	158.167	96.3525	143.271
RPL14P1	0.353396	0.154534	unchange	24680	9914	20642	21028	20784.6	11529.9	22099	19189.2
SMAGP	0.0130236	0.985721	unchange	21	33	19	39	17.6854	38.3788	20.3411	35.5897
KLF17P1	-0.143143	0.940122	unchange	10	0	3	5	8.42164	0	3.21175	4.56278
BTBD10P1	-0.117531	0.928276	unchange	12	4	6	8	10.106	4.65198	6.4235	7.30045
RESF1	0.108068	0.591801	unchange	3112	1946	2193	3196	2620.81	2263.19	2347.79	2916.53
KRT8P39	-0.513589	0.417602	unchange	42	40	20	39	35.3709	46.5198	21.4117	35.5897
MED21	0.270556	0.222925	unchange	1134	792	902	1421	955.014	921.091	965.666	1296.74
THAP2	0.388566	0.262072	unchange	158	94	160	161	133.062	109.321	171.293	146.922
SLC16A7	-0.123218	0.618514	unchange	600	509	406	626	505.298	591.964	434.657	571.26
ATP5PDP4	-0.233357	0.432009	unchange	256	202	190	197	215.594	234.925	203.411	179.774
PPP1R12A	-0.226425	0.230803	unchange	7252	6537	5454	6441	6107.37	7602.49	5838.96	5877.78
ITGB7	-1.22092	0.000266936	down	236	198	83	104	198.751	230.273	88.8584	94.9059
TMEM19	0.199255	0.397076	unchange	670	478	523	795	564.25	555.911	559.915	725.482
ACSS3	-1.52598	0.150662	unchange	12	23	5	8	10.106	26.7489	5.35292	7.30045
KRT2	-0.556955	0.630305	unchange	13	10	4	12	10.9481	11.6299	4.28233	10.9507
PAWR	0.222205	0.568205	unchange	102	91	94	134	85.9007	105.832	100.635	122.283
PPM1H	0.63152	0.0147557	up	682	316	685	799	574.356	367.506	733.35	729.132
TMBIM6	0.151277	0.398234	unchange	16301	10271	13788	15070	13728.1	11945.1	14761.2	13752.2
BIN2	-0.0639845	0.767298	unchange	1151	859	982	912	969.331	999.012	1051.31	832.251
BEST3	-1.51564	9.10994e-08	down	522	550	193	187	439.61	639.647	206.623	170.648
GALNT6	0.0413654	0.817169	unchange	3818	2712	3037	3620	3215.38	3154.04	3251.36	3303.45
BTG1	-0.374891	0.0910303	unchange	1349	753	713	865	1136.08	875.734	763.326	789.361
CPSF6	0.172634	0.339596	unchange	6580	4340	5290	6873	5541.44	5047.39	5663.39	6272
MRS2P2	-1.65366	0.0693688	unchange	230	348	136	49	193.698	404.722	145.599	44.7153
HIGD1AP1	0.275902	0.449379	unchange	233	91	178	194	196.224	105.832	190.564	177.036
RARG	0.667913	0.0125993	up	308	313	497	500	259.387	364.017	532.08	456.278
LYZ	-0.550737	0.0276245	down	2610	1156	1239	1199	2198.05	1344.42	1326.45	1094.15
SLC35E3	-0.331552	0.286156	unchange	261	242	157	251	219.805	281.445	168.082	229.052
FAM186A	-0.581986	0.561298	unchange	20	13	15	6	16.8433	15.1189	16.0587	5.47534
NSA2P2	-0.443929	0.190385	unchange	276	180	190	134	232.437	209.339	203.411	122.283
KRT1	0.624028	0.00607703	up	771	431	831	971	649.308	501.25	889.655	886.092
CHST11	0.207678	0.285299	unchange	4352	2499	3520	4189	3665.1	2906.32	3768.45	3822.7
DIP2B	-0.0590782	0.784373	unchange	1020	647	685	892	859.007	752.457	733.35	814
USP15	-0.296184	0.109394	unchange	23184	19656	14960	20273	19524.7	22859.8	16015.9	18500.3
RPSAP12	0.225814	0.513519	unchange	224	116	210	170	188.645	134.907	224.822	155.135
CCDC59	-0.138717	0.470652	unchange	4830	4261	4043	4237	4067.65	4955.52	4328.37	3866.5
EIF4A1P4	0.458009	0.134596	unchange	224	129	226	246	188.645	150.026	241.952	224.489
SLC4A8	0.597694	0.0909315	unchange	113	103	140	191	95.1645	119.788	149.882	174.298
CAND1	0.0870746	0.658661	unchange	4733	2989	3299	4816	3985.96	3476.19	3531.85	4394.87
ALDH1L2	-0.694312	0.643978	unchange	14	2	4	5	11.7903	2.32599	4.28233	4.56278
NUP107	-0.00776775	0.965351	unchange	5185	3936	3988	5069	4366.62	4577.54	4269.49	4625.75
ELK3	-0.322979	0.304327	unchange	240	194	138	212	202.119	225.621	147.74	193.462
FGD6	0.16482	0.614733	unchange	169	128	160	170	142.326	148.863	171.293	155.135
MYBPC1	0.557456	0.779201	unchange	2	4	0	10	1.68433	4.65198	0	9.12556
SUCLG2P2	0.474445	0.291498	unchange	68	56	68	106	57.2672	65.1277	72.7997	96.731
CDK17	0.155842	0.474492	unchange	1378	1249	1209	1769	1160.5	1452.58	1294.34	1614.31
CMKLR1	-0.158001	0.472487	unchange	1133	658	711	856	954.172	765.25	761.185	781.148
WASHC3	-0.272245	0.259319	unchange	584	381	376	408	491.824	443.101	402.539	372.323
GNPTAB	0.0806499	0.666215	unchange	3400	2477	2625	3576	2863.36	2880.74	2810.28	3263.3
HAL	-1.09883	0.10242	unchange	44	38	21	17	37.0552	44.1938	22.4822	15.5135
GAS2L3	-0.103399	0.599158	unchange	2418	2003	1752	2396	2036.35	2329.48	1875.66	2186.48
TM7SF3	0.342676	0.0786818	unchange	5100	2884	4582	5257	4295.04	3354.07	4905.41	4797.31
RPL21P98	-0.862866	0.037025	down	126	140	80	68	106.113	162.819	85.6467	62.0538
CCT2	0.341147	0.0788331	unchange	16158	8928	13807	17108	13607.7	10383.2	14781.5	15612
APPL2	-0.247519	0.198528	unchange	1840	1361	1195	1489	1549.58	1582.83	1279.35	1358.8
PCNPP1	-0.256956	0.665712	unchange	45	37	29	40	37.8974	43.0308	31.0469	36.5023
TMCC3	-1.25654	0.178277	unchange	50	9	7	16	42.1082	10.4669	7.49408	14.6009
GGTA2P	-1.43315	0.304832	unchange	14	6	4	3	11.7903	6.97796	4.28233	2.73767
MAP1LC3B2	-0.190619	0.475209	unchange	1182	500	656	747	995.438	581.497	702.303	681.68
GXYLT1	0.16958	0.419268	unchange	1888	1726	1714	2420	1590.01	2007.33	1834.98	2208.39
RAB21	0.0510443	0.802848	unchange	3970	2194	2682	3548	3343.39	2551.61	2871.3	3237.75
CCDC38	1.04726	0.415252	unchange	6	4	12	8	5.05298	4.65198	12.847	7.30045
NXPH4	0.283078	0.82142	unchange	4	10	10	8	3.36866	11.6299	10.7058	7.30045
SH2B3	-0.0752341	0.684348	unchange	6290	4804	4416	6139	5297.21	5587.02	4727.7	5602.18
ZNF740	0.187712	0.347362	unchange	1572	1366	1519	1851	1323.88	1588.65	1626.22	1689.14
PIGAP1	0.159219	0.880841	unchange	17	8	5	23	14.3168	9.30395	5.35292	20.9888
SNX5P2	-0.684743	0.311267	unchange	56	26	16	34	47.1612	30.2378	17.1293	31.0269
OSBPL8	-0.0340179	0.877072	unchange	3952	2513	2320	3968	3328.23	2922.6	2483.75	3621.02
UBE2N	0.179618	0.380667	unchange	4369	2331	3332	4025	3679.41	2710.94	3567.18	3673.04
ALG10	0.391946	0.297859	unchange	185	193	148	371	155.8	224.458	158.446	338.558
SCAF11	-0.136367	0.448015	unchange	6583	5333	4847	6023	5543.97	6202.25	5189.12	5496.33
PLXNC1	0.55803	0.0285283	up	336	296	404	536	282.967	344.246	432.516	489.13
METAP2	0.0211668	0.904652	unchange	34603	26061	30150	30739	29141.4	30308.8	32278.1	28051.1
MON2	-0.143459	0.487996	unchange	2185	1992	1620	2221	1840.13	2316.68	1734.34	2026.79
DAZAP2	0.178119	0.375425	unchange	9956	5286	7747	8932	8384.59	6147.59	8293.81	8150.95
CSRP2	-2.66966	0.0134538	down	12	39	2	7	10.106	45.3568	2.14117	6.38789
SOCS2	-0.00883915	0.960323	unchange	5801	3899	4309	5205	4885.39	4534.51	4613.14	4749.86
EEA1	-0.295644	0.242996	unchange	786	883	603	798	661.941	1026.92	645.562	728.22
RIC8B	-0.133872	0.612903	unchange	498	544	474	493	419.398	632.669	507.456	449.89
E2F7	-0.0150174	0.939724	unchange	2411	1923	1776	2542	2030.46	2236.44	1901.36	2319.72
HSPE1P4	-0.183301	0.663575	unchange	164	75	114	85	138.115	87.2245	122.046	77.5673
TMTC3	-0.0189671	0.950473	unchange	308	392	301	418	259.387	455.894	322.246	381.449
MON2-AS1	0.626318	0.608067	unchange	4	9	12	9	3.36866	10.4669	12.847	8.21301
WSCD2	0.130745	0.780731	unchange	123	43	78	94	103.586	50.0087	83.5055	85.7803
CFAP54	0.362805	0.487915	unchange	58	33	54	60	48.8455	38.3788	57.8115	54.7534
NUP37	0.355531	0.0942688	unchange	2484	1303	2136	2555	2091.94	1515.38	2286.77	2331.58
LTA4H	0.0527115	0.795857	unchange	1708	1021	1296	1466	1438.42	1187.42	1387.48	1337.81
RAP1B	0.137506	0.598767	unchange	2455	991	1515	2107	2067.51	1152.53	1621.93	1922.76
USP44	0.204212	0.636145	unchange	77	116	101	132	64.8466	134.907	108.129	120.457
RBM19	-0.0909827	0.625905	unchange	2584	1918	2016	2169	2176.15	2230.62	2158.3	1979.33
AMDHD1	0.195748	0.873492	unchange	12	5	13	5	10.106	5.81497	13.9176	4.56278
NOPCHAP1	0.033716	0.901954	unchange	352	236	302	287	296.442	274.467	323.316	261.904
SUDS3	-0.322571	0.0804529	unchange	4165	3418	2717	3368	3507.61	3975.11	2908.77	3073.49
BBS10	-0.0857954	0.760577	unchange	362	243	221	347	304.863	282.608	236.599	316.657
RPL23AP67	-0.698646	0.711423	unchange	4	6	6	0	3.36866	6.97796	6.4235	0
CRADD	0.343004	0.2491	unchange	615	242	444	593	517.931	281.445	475.339	541.146
NUDT4	-0.11198	0.582513	unchange	33162	18131	19079	27318	27927.8	21086.2	20425.7	24929.2
DRAM1	0.509361	0.0113153	up	2278	1303	2335	2620	1918.45	1515.38	2499.81	2390.9
LRP1	0.691921	0.000414524	up	4667	4351	6468	8323	3930.38	5060.19	6924.53	7595.21
RPL29P26	0.582798	0.0300309	up	1258	498	1160	1333	1059.44	579.171	1241.88	1216.44
UTP20	-0.120652	0.567214	unchange	1259	987	856	1220	1060.28	1147.87	916.419	1113.32
ZNF10	-0.234863	0.420104	unchange	335	359	246	361	282.125	417.515	263.363	329.433
ARL1	0.117091	0.622072	unchange	1412	687	1056	1127	1189.14	798.977	1130.54	1028.45
ALKBH2	-0.159527	0.464591	unchange	840	595	615	652	707.418	691.981	658.409	594.987
TAOK3	-0.347832	0.0557355	unchange	4491	3009	2748	3047	3782.16	3499.45	2941.96	2780.56
USP30	0.0317827	0.901911	unchange	376	300	337	350	316.654	348.898	360.787	319.395
RBMS2P1	0.748885	0.704118	unchange	6	1	10	0	5.05298	1.16299	10.7058	0
CPM	-1.13073	0.0332081	down	80	77	23	51	67.3731	89.5505	24.6234	46.5404
ABTB3	-1.23437	0.477111	unchange	4	10	6	0	3.36866	11.6299	6.4235	0
P2RX7	-0.312891	0.596256	unchange	38	54	35	42	32.0022	62.8017	37.4704	38.3274
RPS26P45	-0.804269	0.600129	unchange	5	8	2	6	4.21082	9.30395	2.14117	5.47534
ST13P3	-0.0273971	0.953364	unchange	128	46	72	90	107.797	53.4977	77.082	82.1301
STAC3	-0.481048	0.0870009	unchange	406	454	292	339	341.919	527.999	312.61	309.357
BRAP	-0.119135	0.551464	unchange	1956	1205	1265	1593	1647.27	1401.41	1354.29	1453.7
CHPT1	0.0939948	0.651781	unchange	5755	2965	4139	4849	4846.65	3448.28	4431.14	4424.99
SYCP3	-0.159034	0.640917	unchange	164	171	143	162	138.115	198.872	153.093	147.834
FGFR1OP2	-0.0765605	0.698004	unchange	6129	3656	3784	5344	5161.62	4251.91	4051.09	4876.7
YEATS4	0.353243	0.125134	unchange	3095	1430	2509	3037	2606.5	1663.08	2686.09	2771.43
MIR1244-4	-0.0916885	0.780932	unchange	299	154	224	182	251.807	179.101	239.811	166.085
RNU6-595P	-0.208932	0.657587	unchange	71	99	82	69	59.7936	115.136	87.7878	62.9664
MIR3685	1.00574	0.26447	unchange	7	15	20	27	5.89515	17.4449	21.4117	24.639
RNY1P16	-1.16772	0.00222926	down	162	172	74	77	136.431	200.035	79.2232	70.2668
MIR3649	-0.915866	0.580381	unchange	8	4	4	2	6.73731	4.65198	4.28233	1.82511
ADIPOR2	0.129908	0.49778	unchange	9339	5377	6907	8828	7864.97	6253.42	7394.52	8056.05
RPS4XP14	1.36602	0.0757611	unchange	27	6	44	34	22.7384	6.97796	47.1057	31.0269
CACNA2D4	-0.417558	0.159686	unchange	335	315	265	221	282.125	366.343	283.705	201.675
LRTM2	-0.170317	0.813002	unchange	38	18	22	26	32.0022	20.9339	23.5528	23.7265
DCP1B	0.183088	0.393971	unchange	883	567	761	854	743.631	659.418	814.714	779.323
PHC1	-0.345273	0.186684	unchange	490	444	299	449	412.66	516.369	320.104	409.738
M6PR	0.371989	0.0508883	unchange	3915	2732	3523	5048	3297.07	3177.3	3771.66	4606.58
KLRG1	0.52488	0.345792	unchange	54	25	54	55	45.4769	29.0748	57.8115	50.1906
MIR1244-3	-0.224079	0.542709	unchange	232	155	199	120	195.382	180.264	213.046	109.507
INHBC	-1.1911	0.485632	unchange	8	4	3	2	6.73731	4.65198	3.21175	1.82511
ARHGAP9	-0.142516	0.627112	unchange	343	362	346	298	288.862	421.004	370.422	271.942
MARS1	0.0304062	0.859214	unchange	15042	10441	11819	13902	12667.8	12142.8	12653.2	12686.4
MIR616	-0.431788	0.331493	unchange	96	133	64	115	80.8478	154.678	68.5173	104.944
MBD6	-0.325711	0.104243	unchange	5011	4802	3526	4434	4220.08	5584.7	3774.88	4046.27
PIP4K2C	0.191793	0.33683	unchange	1153	852	1029	1248	971.015	990.871	1101.63	1138.87
DTX3	2.44229	2.5353e-15	up	89	73	470	399	74.9526	84.8986	503.174	364.11
ARHGEF25	5.20623	5.01539e-05	up	0	2	38	38	0	2.32599	40.6822	34.6771
B4GALNT1	-0.151946	0.920695	unchange	8	4	8	2	6.73731	4.65198	8.56467	1.82511
TSPAN31	0.0464511	0.837919	unchange	604	447	508	568	508.667	519.858	543.856	518.332
CDK4	0.538186	0.0229736	up	4557	1985	4264	4783	3837.74	2308.54	4564.97	4364.76
MARCHF9	0.459132	0.0510871	unchange	610	517	803	737	513.72	601.268	859.678	672.554
METTL1	0.486743	0.0240062	unchange	653	477	723	848	549.933	554.748	774.032	773.848
EEF1AKMT3	0.0562918	0.880012	unchange	140	88	99	135	117.903	102.343	105.988	123.195
TSFM	0.126022	0.527467	unchange	1965	1198	1612	1756	1654.85	1393.27	1725.78	1602.45
RLIG1	0.00105178	0.996073	unchange	1000	727	722	1003	842.164	845.497	772.961	915.294
B3GNT4	0.0557098	0.934956	unchange	29	26	23	35	24.4228	30.2378	24.6234	31.9395
RPL21P1	0.0304292	0.938311	unchange	132	78	108	100	111.166	90.7135	115.623	91.2556
SNORA53	0.531276	0.532088	unchange	22	9	19	24	18.5276	10.4669	20.3411	21.9014
IKBIP	0.192604	0.403407	unchange	579	428	562	575	487.613	497.761	601.668	524.72
RBP5	0.298632	0.56762	unchange	51	56	44	93	42.9504	65.1277	47.1057	84.8677
CLSTN3	-0.0322251	0.888038	unchange	1021	1038	976	1068	859.85	1207.19	1044.89	974.61
HNRNPA1P50	0.594101	0.321912	unchange	56	18	51	54	47.1612	20.9339	54.5997	49.278
A2M	0.021823	0.980274	unchange	21	12	13	20	17.6854	13.9559	13.9176	18.2511
AVPR1A	-1.29868	0.458705	unchange	8	6	0	6	6.73731	6.97796	0	5.47534
MSRB3	-0.169162	0.599573	unchange	192	175	158	170	161.696	203.524	169.152	155.135
C12orf75	1.3115	0.0145803	up	51	18	80	82	42.9504	20.9339	85.6467	74.8296
ZNF268	-0.266937	0.232446	unchange	711	546	481	559	598.779	634.995	514.951	510.119
DYRK2	0.128691	0.614259	unchange	592	622	555	810	498.561	723.382	594.174	739.171
WASHC4	-0.163037	0.490005	unchange	1154	1114	812	1264	971.857	1295.58	869.314	1153.47
ZFC3H1	-0.234137	0.303987	unchange	2502	2575	1774	2669	2107.09	2994.71	1899.21	2435.61
TNS2	-0.0544186	0.941736	unchange	32	17	20	26	26.9493	19.7709	21.4117	23.7265
RAD52	-0.552717	0.0111424	down	1549	1500	1008	1094	1304.51	1744.49	1079.15	998.337
LPCAT3	0.297599	0.136854	unchange	1773	1492	1714	2335	1493.16	1735.19	1834.98	2130.82
C1R	-0.404339	0.523275	unchange	43	32	28	28	36.2131	37.2158	29.9763	25.5516
PEX5	0.00318936	0.987698	unchange	2014	1148	1457	1622	1696.12	1335.12	1559.84	1480.17
FAM222A	-0.0945267	0.850068	unchange	66	48	48	58	55.5828	55.8237	51.388	52.9283
LINC01465	-0.0254983	0.964215	unchange	45	45	32	59	37.8974	52.3347	34.2587	53.8408
MIRLET7IHG	-0.34137	0.318839	unchange	207	234	136	225	174.328	272.141	145.599	205.325
GLTP	0.0557836	0.811258	unchange	726	454	603	592	611.411	527.999	645.562	540.233
PSMC1P9	0.228711	0.727466	unchange	60	16	32	52	50.5298	18.6079	34.2587	47.4529
COX6A1	0.378046	0.0770022	unchange	3332	1742	3137	3205	2806.09	2025.94	3358.42	2924.74
TRIAP1	0.306963	0.172087	unchange	2837	1405	2506	2518	2389.22	1634.01	2682.88	2297.82
GATC	0.118144	0.566846	unchange	1153	793	899	1197	971.015	922.254	962.454	1092.33
RPL31P52	1.12407	0.510086	unchange	8	0	3	13	6.73731	0	3.21175	11.8632
DYNLL1	0.0656072	0.732879	unchange	9396	5351	7133	7846	7912.97	6223.18	7636.47	7159.92
COQ5	0.0600669	0.770457	unchange	1314	824	976	1215	1106.6	958.307	1044.89	1108.76
POP5	0.236698	0.268274	unchange	1252	721	1059	1204	1054.39	838.519	1133.75	1098.72
CCDC65	0.486583	0.558372	unchange	31	8	30	20	26.1071	9.30395	32.1175	18.2511
FKBP11	0.346254	0.18008	unchange	338	292	391	410	284.651	339.594	418.598	374.148
DDN	1.29391	3.13397e-06	up	271	138	428	546	228.226	160.493	458.21	498.256
RHEBL1	0.0886433	0.716915	unchange	531	338	447	456	447.189	393.092	478.551	416.126
TUBA1B	0.564807	0.0206781	up	10968	4551	9332	12608	9236.86	5292.79	9990.68	11505.5
ARF3	0.690975	0.00281431	up	1653	790	1700	2098	1392.1	918.765	1819.99	1914.54
COPS7A	0.14497	0.453524	unchange	1986	1276	1592	1958	1672.54	1483.98	1704.37	1786.79
LAG3	-0.342742	0.637194	unchange	21	39	23	27	17.6854	45.3568	24.6234	24.639
CD4	0.28917	0.455131	unchange	138	70	107	140	116.219	81.4096	114.552	127.758
GPR162	0.730961	0.369174	unchange	22	10	18	34	18.5276	11.6299	19.2705	31.0269
P3H3	-1.28982	0.46858	unchange	2	12	6	0	1.68433	13.9559	6.4235	0
GNB3	-0.690445	0.055523	unchange	186	242	117	159	156.643	281.445	125.258	145.096
LRRC23	0.0261868	0.928376	unchange	281	216	264	235	236.648	251.207	282.634	214.451
ENO2	0.0604858	0.765695	unchange	5549	5364	5647	5842	4673.17	6238.3	6045.58	5331.15
ATN1	0.180132	0.31596	unchange	4327	3371	4118	4560	3644.04	3920.45	4408.66	4161.26
C12orf57	0.445152	0.0570117	unchange	983	595	1115	962	827.847	691.981	1193.7	877.879
PTPN6	0.233812	0.265199	unchange	1199	1049	1305	1341	1009.75	1219.98	1397.11	1223.74
TPI1	0.189223	0.345718	unchange	10427	5801	8950	8904	8781.24	6746.53	9581.72	8125.4
ATXN2	-0.170339	0.364624	unchange	3122	2609	2390	2710	2629.24	3034.25	2558.69	2473.03
NAP1L1	0.208173	0.27437	unchange	20418	11521	16844	18972	17195.3	13398.9	18032.9	17313
DENRP2	-1.79241	0.286019	unchange	8	6	2	2	6.73731	6.97796	2.14117	1.82511
TIGAR	-0.482768	0.392652	unchange	48	55	38	37	40.4239	63.9647	40.6822	33.7646
CCND2	-0.135683	0.480658	unchange	3219	1981	2051	2597	2710.93	2303.89	2195.77	2369.91
GDF11	0.627529	0.035423	up	200	137	219	298	168.433	159.33	234.458	271.942
SARNP	0.501222	0.0305009	up	2778	1285	2640	2854	2339.53	1494.45	2826.34	2604.44
ORMDL2	0.553865	0.0151529	up	1094	573	1136	1225	921.327	666.395	1216.18	1117.88
MMP19	0.0902466	0.934823	unchange	10	11	16	6	8.42164	12.7929	17.1293	5.47534
OLA1P3	-1.01071	0.55132	unchange	2	9	3	3	1.68433	10.4669	3.21175	2.73767
DGKA	0.39899	0.0457193	unchange	2105	1926	2538	2818	1772.76	2239.93	2717.14	2571.58
LPAR5	0.412214	0.314695	unchange	110	57	96	120	92.638	66.2907	102.776	109.507
ACRBP	-0.740232	0.13637	unchange	98	92	32	86	82.5321	106.995	34.2587	78.4798
ING4	-0.182247	0.403039	unchange	891	687	684	694	750.368	798.977	732.279	633.314
GPR182	-0.0806199	0.959439	unchange	10	2	8	2	8.42164	2.32599	8.56467	1.82511
ZBTB39	0.0256069	0.900686	unchange	1533	1368	1314	1671	1291.04	1590.98	1406.75	1524.88
TAC3	1.3502	7.23021e-06	up	159	94	279	354	133.904	109.321	298.693	323.045
MYO1A	0.434252	0.396914	unchange	49	41	61	60	41.266	47.6827	65.3056	54.7534
NEMP1	0.123483	0.549985	unchange	4438	4138	3888	5642	3737.52	4812.47	4162.43	5148.64
NAB2	0.505198	0.0626675	unchange	270	251	359	385	227.384	291.911	384.339	351.334
HDAC7	0.0816492	0.638833	unchange	9056	6908	7906	8885	7626.64	8033.96	8464.03	8108.06
VDR	-0.200652	0.617277	unchange	188	84	124	100	158.327	97.6915	132.752	91.2556
TMEM106C	0.10364	0.582902	unchange	3188	1982	2506	2937	2684.82	2305.05	2682.88	2680.18
RNU6-1203P	-0.185686	0.86386	unchange	10	12	8	12	8.42164	13.9559	8.56467	10.9507
ATP6V1FP2	-0.587297	0.565021	unchange	24	8	10	10	20.2119	9.30395	10.7058	9.12556
TMED2	0.126954	0.574393	unchange	3558	1686	2460	3049	2996.42	1960.81	2633.63	2782.38
DDX55	-0.407056	0.0631127	unchange	2996	3128	2298	2394	2523.12	3637.84	2460.2	2184.66
SNORA9B	1.06994	0.231284	unchange	15	7	18	27	12.6325	8.14096	19.2705	24.639
EIF2B1	0.0998067	0.606691	unchange	2790	1679	2161	2519	2349.64	1952.67	2313.53	2298.73
GTF2H3	-0.292998	0.130813	unchange	1797	1264	1105	1372	1513.37	1470.02	1182.99	1252.03
ATP6V0A2	0.213103	0.262736	unchange	2867	2338	2598	3471	2414.48	2719.08	2781.38	3167.48
DNAH10	0.190369	0.874967	unchange	8	8	5	14	6.73731	9.30395	5.35292	12.7758
DNAH10OS	0.0617548	0.955039	unchange	8	12	8	14	6.73731	13.9559	8.56467	12.7758
PPFIBP1	0.00299335	0.996682	unchange	42	15	26	28	35.3709	17.4449	27.8352	25.5516
MRPS35	0.0906196	0.703501	unchange	1814	844	1235	1482	1527.69	981.567	1322.17	1352.41
KLHL42	-0.0534017	0.798295	unchange	1487	1296	1143	1571	1252.3	1507.24	1223.68	1433.63
CEP290	-0.35055	0.0983389	unchange	2071	1987	1396	1845	1744.12	2310.87	1494.53	1683.67
HMGA2-AS1	-0.357119	0.524999	unchange	49	48	33	44	41.266	55.8237	35.3292	40.1525
RPL21P18	1.29582	0.335585	unchange	8	2	4	20	6.73731	2.32599	4.28233	18.2511
VWF	1.50209	0.029752	up	28	8	45	51	23.5806	9.30395	48.1762	46.5404
FICD	-0.122417	0.635109	unchange	395	347	306	381	332.655	403.559	327.598	347.684
SART3	-0.150363	0.401694	unchange	4533	3211	3074	3850	3817.53	3734.37	3290.97	3513.34
ISCU	-0.58014	0.000906203	down	11828	9124	6619	7314	9961.12	10611.2	7086.19	6674.44
EMP1	0.722488	0.430676	unchange	11	12	22	16	9.2638	13.9559	23.5528	14.6009
EIF4B	0.245501	0.230747	unchange	24964	12733	19716	23423	21023.8	14808.4	21107.6	21374.8
KIF21A	-0.714969	0.000198044	down	2806	2310	1494	1618	2363.11	2686.52	1599.45	1476.52
RAB3IP	-0.0891249	0.649179	unchange	2976	1760	2006	2339	2506.28	2046.87	2147.59	2134.47
CD163L1	-2.82559	0.0284928	down	10	24	4	1	8.42164	27.9119	4.28233	0.912556
TPCN1	0.0625655	0.756435	unchange	3023	2883	2846	3409	2545.86	3352.91	3046.88	3110.9
CORO1C	-0.0868652	0.670236	unchange	9065	4771	5603	7031	7634.22	5548.64	5998.48	6416.18
MED13L	-0.186249	0.379724	unchange	4690	3508	2712	4550	3949.75	4079.78	2903.42	4152.13
CENPUP2	-0.777632	0.541824	unchange	11	8	5	6	9.2638	9.30395	5.35292	5.47534
DNAI7	-0.782626	0.561741	unchange	9	9	2	9	7.57948	10.4669	2.14117	8.21301
ETFRF1	0.177123	0.484505	unchange	593	314	451	544	499.403	365.18	482.833	496.431
KCTD10	0.220421	0.307462	unchange	745	529	655	818	627.412	615.224	701.232	746.471
UBE3B	-0.13925	0.467024	unchange	2977	2510	2190	2828	2507.12	2919.11	2344.58	2580.71
MMAB	0.1573	0.448297	unchange	1655	1015	1450	1447	1393.78	1180.44	1552.35	1320.47
RSRC2	-0.240546	0.187458	unchange	8234	7001	5822	7152	6934.38	8142.12	6232.94	6526.6
KNTC1	-0.255628	0.242991	unchange	7379	7499	5117	7703	6214.33	8721.29	5478.17	7029.42
HCAR2	-1.06474	0.543465	unchange	2	12	7	0	1.68433	13.9559	7.49408	0
CCDC62	0.234931	0.811722	unchange	8	16	13	17	6.73731	18.6079	13.9176	15.5135
HIP1R	0.109317	0.630366	unchange	914	896	957	1017	769.738	1042.04	1024.55	928.07
VPS37B	0.238264	0.19253	unchange	4701	2977	4138	4740	3959.01	3462.23	4430.07	4325.52
ANKRD33	-5.82401	0.00590703	down	8	12	0	0	6.73731	13.9559	0	0
ACVR1B	-0.96485	0.0282522	down	109	105	58	52	91.7959	122.114	62.0938	47.4529
TAMALIN	0.863329	0.435784	unchange	12	4	10	18	10.106	4.65198	10.7058	16.426
NR4A1	1.40248	0.000290249	up	84	44	157	171	70.7418	51.1717	168.082	156.047
KIF5A	0.45689	0.042874	unchange	700	638	797	1065	589.515	741.99	853.255	971.872
RDH5	-0.179003	0.520983	unchange	312	294	256	284	262.755	341.92	274.069	259.166
CD63	0.172974	0.363024	unchange	9135	5810	8352	8056	7693.17	6756.99	8941.51	7351.55
SPRING1	0.0123628	0.955265	unchange	793	515	588	711	667.836	598.942	629.503	648.828
LTBR	-0.117126	0.723224	unchange	250	172	218	160	210.541	200.035	233.387	146.009
RPL31P10	-0.450919	0.749504	unchange	8	6	6	4	6.73731	6.97796	6.4235	3.65023
SRP14P1	1.63258	0.17412	unchange	2	7	14	16	1.68433	8.14096	14.9882	14.6009
TAPBPL	0.0882706	0.724726	unchange	453	424	410	536	381.5	493.109	438.939	489.13
VAMP1-AS1	-0.858972	0.25165	unchange	29	34	21	14	24.4228	39.5418	22.4822	12.7758
CD9	1.68318	2.54777e-05	up	62	42	176	150	52.2142	48.8457	188.423	136.883
ATP5F1B	0.363277	0.0968738	unchange	19531	9198	16763	18603	16448.3	10697.2	17946.2	16976.3
SNORD59A	-0.399569	0.556758	unchange	27	44	22	35	22.7384	51.1717	23.5528	31.9395
PTGES3	0.17271	0.482763	unchange	14209	5719	9880	11409	11966.3	6651.16	10577.4	10411.4
RN7SL809P	-0.359624	0.75052	unchange	15	8	11	6	12.6325	9.30395	11.7764	5.47534
HSD17B6	0.117277	0.761218	unchange	137	76	110	114	115.376	88.3875	117.764	104.031
NACA	0.0792683	0.710189	unchange	33988	16795	25326	26043	28623.5	19532.5	27113.6	23765.7
MFSD5	0.391257	0.0765499	unchange	1282	741	1312	1254	1079.65	861.778	1404.61	1144.35
ESPL1	0.0229147	0.906181	unchange	10679	10171	9864	11608	8993.47	11828.8	10560.2	10593
PFDN5	0.0983133	0.594747	unchange	5682	3729	4873	4986	4785.18	4336.8	5216.95	4550.01
MYG1	0.0128994	0.952147	unchange	1207	726	926	973	1016.49	844.334	991.36	887.917
AAAS	0.0777536	0.670873	unchange	4293	3006	3721	3860	3615.41	3495.96	3983.64	3522.47
SP1	0.0724817	0.695553	unchange	6267	4406	4657	6522	5277.84	5124.15	4985.71	5951.69
AMHR2	0.864669	0.00597963	up	365	145	451	425	307.39	168.634	482.833	387.836
PRR13	0.127522	0.557559	unchange	3296	1671	2527	2688	2775.77	1943.36	2705.36	2452.95
CBX5	-0.0062128	0.973338	unchange	11158	8476	8051	11562	9396.87	9857.54	8619.27	10551
NFE2	-0.0101842	0.955215	unchange	33017	20884	25721	26511	27805.7	24288	27536.5	24192.8
COPZ1	0.215777	0.305271	unchange	5367	2734	4250	4816	4519.89	3179.63	4549.98	4394.87
MIR148B	0.541083	0.713363	unchange	2	7	8	6	1.68433	8.14096	8.56467	5.47534
MRPL51	0.150334	0.470013	unchange	5283	2878	4406	4316	4449.15	3347.1	4716.99	3938.59
NCAPD2	0.26759	0.157243	unchange	7488	4874	6078	8666	6306.12	5668.43	6507.01	7908.21
SCARNA10	-1.7658	0.094691	unchange	12	26	5	7	10.106	30.2378	5.35292	6.38789
GAPDH	0.262854	0.240473	unchange	54392	25100	44821	46031	45807	29191.1	47984.6	42005.9
CHD4	-0.106613	0.540371	unchange	13311	10564	10217	11926	11210	12285.9	10938.1	10883.1
YAF2	-0.535141	0.00723096	down	1565	1197	903	990	1317.99	1392.1	966.737	903.431
PPHLN1	0.229712	0.207434	unchange	3843	2604	3283	4199	3236.44	3028.44	3514.72	3831.82
ZCRB1	-0.29484	0.158088	unchange	3329	3076	2686	2548	2803.56	3577.37	2875.59	2325.19
IFFO1	-0.0577254	0.791334	unchange	1525	1532	1390	1595	1284.3	1781.71	1488.11	1455.53
TMEM233	-0.605109	0.00208479	down	2415	2037	1417	1509	2033.83	2369.02	1517.02	1377.05
PRKAB1	0.124646	0.495014	unchange	6997	4347	5454	6683	5892.62	5055.53	5838.96	6098.61
MLF2	0.111466	0.565572	unchange	6607	3743	5118	5739	5564.18	4353.09	5479.25	5237.16
PHB2	0.151102	0.494017	unchange	11759	5610	9090	9329	9903.01	6524.4	9731.6	8513.24
NFYB	0.194227	0.386907	unchange	2096	1043	1552	1916	1765.18	1213	1661.55	1748.46
RPL18AP3	0.332056	0.126501	unchange	34226	16826	31058	30322	28823.9	19568.5	33250.2	27670.5
EID3	0.250287	0.277294	unchange	589	423	591	595	496.035	491.946	632.715	542.971
RNFT2	0.0350885	0.958933	unchange	24	34	26	36	20.2119	39.5418	27.8352	32.852
HMGA2	0.571144	0.0456312	up	210	183	273	313	176.854	212.828	292.269	285.63
CNOT2	-0.198291	0.269052	unchange	4138	2926	2752	3350	3484.87	3402.92	2946.25	3057.06
VAMP1	0.0156031	0.948659	unchange	841	922	836	989	708.26	1072.28	895.008	902.518
HNRNPA1	0.142425	0.408651	unchange	46892	31446	40403	44601	39490.8	36571.5	43254.8	40700.9
KICS2	0.426732	0.185272	unchange	200	122	170	258	168.433	141.885	181.999	235.44
ATP6V1E1P3	-0.148183	0.878822	unchange	38	4	16	18	32.0022	4.65198	17.1293	16.426
XPOT	-0.319662	0.0682079	unchange	15581	10822	9136	11854	13121.8	12585.9	9780.85	10817.4
DCTN2	-0.0411612	0.81942	unchange	4846	3185	3548	4130	4081.13	3704.14	3798.43	3768.86
USP5	0.086085	0.629007	unchange	7533	5717	6793	7144	6344.02	6648.84	7272.47	6519.3
PTPRB	1.19418	0.183109	unchange	8	12	18	30	6.73731	13.9559	19.2705	27.3767
CD27	0.622915	0.72137	unchange	6	1	4	6	5.05298	1.16299	4.28233	5.47534
PIANP	-0.125603	0.778585	unchange	78	75	64	78	65.6888	87.2245	68.5173	71.1794
FRS2	0.0298367	0.903341	unchange	622	571	495	746	523.826	664.07	529.939	680.767
SLC2A14	0.121741	0.53153	unchange	1837	1271	1443	1914	1547.06	1478.17	1544.85	1746.63
BAZ2A	-0.299008	0.136571	unchange	6363	5767	4125	5905	5358.69	6706.99	4416.16	5388.64
MRPL42	0.22724	0.256905	unchange	3494	1961	2763	3461	2942.52	2280.63	2958.02	3158.36
PARPBP	-0.132876	0.504701	unchange	1581	1263	1128	1474	1331.46	1468.86	1207.62	1345.11
CDCA3	0.0396912	0.826495	unchange	5257	4217	4656	5048	4427.26	4904.35	4984.64	4606.58
SPSB2	0.025885	0.922319	unchange	492	280	389	371	414.345	325.638	416.457	338.558
CD163	-0.0359287	0.950853	unchange	37	50	46	41	31.1601	58.1497	49.2468	37.4148
TBK1	0.105428	0.576307	unchange	2080	1419	1681	2039	1751.7	1650.29	1799.65	1860.7
GNS	0.0525089	0.810843	unchange	1994	1037	1365	1680	1679.28	1206.02	1461.35	1533.09
LEMD3	-0.0708863	0.741391	unchange	2361	2226	1810	2649	1988.35	2588.82	1937.76	2417.36
SCARB1	-0.150643	0.459432	unchange	1256	1036	938	1132	1057.76	1204.86	1004.21	1033.01
LETMD1	-0.132315	0.479501	unchange	3800	3214	2881	3555	3200.22	3737.86	3084.35	3244.14
CSRNP2	-0.26012	0.300588	unchange	495	468	383	429	416.871	544.281	410.033	391.487
SFSWAP	-0.322411	0.0875444	unchange	6157	5450	4186	5186	5185.2	6338.32	4481.46	4732.52
ULK1	-0.650835	0.000867171	down	11082	10560	6542	7409	9332.86	12281.2	7003.76	6761.13
PUS1	0.176981	0.371592	unchange	2179	1469	2047	1990	1835.08	1708.44	2191.48	1815.99
MMP17	0.70865	0.425648	unchange	24	6	26	19	20.2119	6.97796	27.8352	17.3386
P2RX2	0.188053	0.893064	unchange	4	8	3	12	3.36866	9.30395	3.21175	10.9507
PXMP2	0.217862	0.360619	unchange	1105	573	949	925	930.591	666.395	1015.98	844.115
FBRSL1	-0.0797982	0.674638	unchange	4786	4278	3960	4690	4030.6	4975.29	4239.51	4279.89
HSP90B1	-0.074801	0.668019	unchange	16763	11210	12428	13674	14117.2	13037.2	13305.2	12478.3
TDG	-0.0271206	0.87847	unchange	4667	3280	3554	4160	3930.38	3814.62	3804.85	3796.23
OAS1	-0.592208	0.668316	unchange	7	8	6	4	5.89515	9.30395	6.4235	3.65023
OAS3	0.378121	0.446183	unchange	74	36	71	66	62.3201	41.8678	76.0114	60.2287
C12orf43	-0.0182314	0.933377	unchange	866	626	725	727	729.314	728.034	776.173	663.428
ANO6	-0.0968454	0.723876	unchange	529	263	333	381	445.505	305.867	356.504	347.684
TCTN2	0.131543	0.591398	unchange	428	359	398	466	360.446	417.515	426.092	425.251
HMGA1P3	0.527185	0.144909	unchange	515	142	412	466	433.714	165.145	441.08	425.251
ARPC3	0.244343	0.25363	unchange	6737	3445	5794	5772	5673.66	4006.51	6202.96	5267.27
GPN3	0.329151	0.132686	unchange	1652	868	1421	1641	1391.26	1009.48	1521.3	1497.5
RPL31P49	0.16018	0.702626	unchange	148	62	118	104	124.64	72.1056	126.329	94.9059
FAM216A	0.236316	0.404478	unchange	374	198	278	379	314.969	230.273	297.622	345.859
VPS29	0.122366	0.492005	unchange	4919	3833	4294	5220	4142.61	4457.76	4597.08	4763.54
RAD9B	-0.215749	0.696981	unchange	51	43	38	43	42.9504	50.0087	40.6822	39.2399
PPTC7	0.187306	0.358942	unchange	1168	811	965	1272	983.648	943.188	1033.11	1160.77
HVCN1	0.546245	0.520025	unchange	21	10	25	18	17.6854	11.6299	26.7646	16.426
PPP1CC	0.328092	0.125017	unchange	6715	3327	5415	6753	5655.13	3869.28	5797.21	6162.49
TCTN1	0.495416	0.163438	unchange	135	113	130	225	113.692	131.418	139.176	205.325
TROAP	-0.233101	0.224707	unchange	11925	11098	9360	10414	10042.8	12906.9	10020.7	9503.36
C1QL4	-0.791611	0.862073	unchange	15	0	0	8	12.6325	0	0	7.30045
PLBD2	0.265263	0.184522	unchange	1846	1136	1535	1988	1554.63	1321.16	1643.35	1814.16
SDS	-1.09124	0.0721071	unchange	45	74	32	26	37.8974	86.0615	34.2587	23.7265
SDSL	0.134762	0.505134	unchange	1170	887	1083	1156	985.332	1031.58	1159.44	1054.92
SLC8B1	-0.244902	0.290346	unchange	635	510	422	547	534.774	593.127	451.786	499.168
RAB5B	0.211147	0.270837	unchange	4446	2602	3637	4324	3744.26	3026.11	3893.71	3945.89
SUOX	0.0983531	0.63598	unchange	945	700	830	915	795.845	814.096	888.584	834.989
IKZF4	-0.0800143	0.747454	unchange	533	504	422	576	448.873	586.149	451.786	525.632
RPS26	0.0755862	0.718585	unchange	973	819	871	1023	819.426	952.492	932.478	933.545
PA2G4	0.18234	0.378815	unchange	17969	9119	14090	15478	15132.8	10605.3	15084.5	14124.5
RPL41	-0.132708	0.455018	unchange	7592	5106	5441	5944	6393.71	5938.25	5825.04	5424.23
ESYT1	-0.292664	0.109596	unchange	3165	2299	1988	2444	2665.45	2673.72	2128.32	2230.29
ZC3H10	0.183619	0.577009	unchange	220	147	150	267	185.276	170.96	160.587	243.653
MYL6	-0.210633	0.289473	unchange	14830	13093	12490	11593	12489.3	15227.1	13371.6	10579.3
SMARCC2	-0.0263365	0.893127	unchange	6920	5571	4943	7441	5827.78	6479.04	5291.89	6790.33
RNF41	0.125315	0.512641	unchange	2128	1394	1684	2105	1792.13	1621.21	1802.86	1920.93
NABP2	0.178851	0.479346	unchange	1720	775	1389	1289	1448.52	901.32	1487.04	1176.29
SLC39A5	-1.97488	0.0562487	unchange	16	26	7	4	13.4746	30.2378	7.49408	3.65023
ANKRD52	0.0780367	0.66868	unchange	5426	4445	4606	5860	4569.58	5169.51	4931.11	5347.58
COQ10A	0.46479	0.0541141	unchange	452	423	557	664	380.658	491.946	596.315	605.937
CS	0.144379	0.45107	unchange	7082	4055	5538	6441	5964.21	4715.94	5928.89	5877.78
CNPY2	-0.125678	0.559909	unchange	1428	1228	1253	1172	1202.61	1428.16	1341.44	1069.52
IL23A	-0.249042	0.754991	unchange	34	14	15	24	28.6336	16.2819	16.0587	21.9014
RNU7-40P	-0.979407	0.548065	unchange	7	5	3	3	5.89515	5.81497	3.21175	2.73767
IAPP	-0.303411	0.710398	unchange	16	30	14	26	13.4746	34.8898	14.9882	23.7265
PYROXD1	-0.189934	0.415325	unchange	993	550	572	748	836.269	639.647	612.374	682.592
ELOCP31	-1.6274	0.266045	unchange	13	6	2	4	10.9481	6.97796	2.14117	3.65023
RECQL	0.111426	0.622501	unchange	1776	1271	1214	2095	1495.68	1478.17	1299.69	1911.81
GOLT1B	0.190478	0.360122	unchange	1294	1038	1106	1573	1089.76	1207.19	1184.07	1435.45
SPX	2.08691	0.265657	unchange	4	0	2	14	3.36866	0	2.14117	12.7758
YARS2	0.127788	0.612207	unchange	969	455	677	819	816.057	529.162	724.785	747.384
CACNB3	0.756196	0.111542	unchange	69	34	73	96	58.1093	39.5418	78.1526	87.6054
RND1	-0.239382	0.764237	unchange	42	14	12	34	35.3709	16.2819	12.847	31.0269
ADCY6	1.65594	4.32765e-05	up	76	34	160	173	64.0045	39.5418	171.293	157.872
MPHOSPH9	-0.117195	0.546524	unchange	3973	3336	2836	3971	3345.92	3879.75	3036.17	3623.76
CDK2AP1	0.340627	0.160683	unchange	2016	898	1687	1830	1697.8	1044.37	1806.07	1669.98
SBNO1	-0.363204	0.0455092	unchange	5711	4717	3712	4415	4809.6	5485.84	3974.01	4028.94
MTRFR	0.03256	0.862794	unchange	2547	1736	2086	2221	2144.99	2018.96	2233.24	2026.79
DHX37	0.0350266	0.851106	unchange	2241	1599	1832	2058	1887.29	1859.63	1961.31	1878.04
BRI3BP	0.00408144	0.98346	unchange	1861	1478	1646	1680	1567.27	1718.9	1762.18	1533.09
AACS	0.124696	0.52594	unchange	1309	968	1125	1342	1102.39	1125.78	1204.41	1224.65
LLPH	0.097574	0.615704	unchange	2752	1660	2172	2435	2317.64	1930.57	2325.31	2222.07
LLPH-DT	0.23464	0.730539	unchange	20	38	34	38	16.8433	44.1938	36.3998	34.6771
IRAK3	1.20749	9.89656e-05	up	267	111	395	437	224.858	129.092	422.88	398.787
RBMS1P1	0.32989	0.389104	unchange	204	78	140	199	171.801	90.7135	149.882	181.599
HELB	0.0938411	0.821151	unchange	96	90	75	128	80.8478	104.669	80.2937	116.807
SLC11A2	-0.152183	0.430079	unchange	8891	7994	6572	8839	7487.68	9296.97	7035.87	8066.09
RDH16	-0.666003	0.325008	unchange	36	46	34	18	30.3179	53.4977	36.3998	16.426
DNAJC14	0.437207	0.0736461	unchange	1190	568	970	1332	1002.18	660.581	1038.47	1215.52
CLIP1	-0.192911	0.355301	unchange	1586	1336	1069	1514	1335.67	1553.76	1144.45	1381.61
ZNF140	-0.489121	0.274068	unchange	93	107	54	94	78.3213	124.44	57.8115	85.7803
TBC1D15	0.0428508	0.826434	unchange	4286	2637	2936	4093	3609.52	3066.81	3143.23	3735.09
ZDHHC17	-0.52521	0.017306	down	4667	4717	2681	4022	3930.38	5485.84	2870.23	3670.3
GLT8D2	0.4938	0.495539	unchange	23	21	38	23	19.3698	24.4229	40.6822	20.9888
LIN7A	-0.192127	0.716226	unchange	87	42	36	75	73.2683	48.8457	38.541	68.4417
C12orf71	0.127337	0.91675	unchange	4	12	8	11	3.36866	13.9559	8.56467	10.0381
ZNF891	-0.188942	0.578227	unchange	170	179	136	177	143.168	208.176	145.599	161.522
WNK1	-0.183765	0.3205	unchange	25312	17515	15356	22202	21316.9	20369.8	16439.9	20260.6
TBC1D30	0.203943	0.871144	unchange	12	4	11	6	10.106	4.65198	11.7764	5.47534
NR2C1	-0.237772	0.26554	unchange	2208	2218	1732	2091	1859.5	2579.52	1854.25	1908.16
NDUFA12	0.313388	0.120878	unchange	2603	1500	2411	2535	2192.15	1744.49	2581.18	2313.33
RNF10	-0.327498	0.0981279	unchange	13062	7051	7124	8412	11000.3	8200.27	7626.84	7676.42
SLC25A3	0.158066	0.380036	unchange	19285	11805	15754	18165	16241.1	13729.1	16866	16576.6
CREBL2	0.285248	0.24463	unchange	1223	568	963	1131	1029.97	660.581	1030.97	1032.1
GPR19	-0.458437	0.42649	unchange	68	46	23	61	57.2672	53.4977	24.6234	55.6659
APOLD1	-0.173129	0.486543	unchange	526	491	448	459	442.978	571.03	479.621	418.863
STX8P1	-0.521673	0.64712	unchange	9	17	3	17	7.57948	19.7709	3.21175	15.5135
DDX47	0.127822	0.725616	unchange	129	147	128	183	108.639	170.96	137.035	166.998
CLIC1P1	0.79119	0.391468	unchange	22	6	30	14	18.5276	6.97796	32.1175	12.7758
RPL12P33	0.0209515	0.985583	unchange	10	8	10	8	8.42164	9.30395	10.7058	7.30045
ATP2A2	0.233432	0.200725	unchange	5952	3973	4952	6601	5012.56	4620.57	5301.53	6023.78
PYM1	0.154018	0.49766	unchange	1355	726	1113	1118	1141.13	844.334	1191.56	1020.24
PMEL	-0.151435	0.759506	unchange	60	74	65	58	50.5298	86.0615	69.5879	52.9283
CDK2	0.135833	0.431371	unchange	9114	6564	7747	9344	7675.48	7633.89	8293.81	8526.93
GLIPR1L1	-0.12934	0.842047	unchange	38	27	26	33	32.0022	31.4008	27.8352	30.1144
GLIPR1L2	-0.371694	0.802258	unchange	12	4	10	1	10.106	4.65198	10.7058	0.912556
GLIPR1	-0.151145	0.789843	unchange	68	44	27	75	57.2672	51.1717	28.9057	68.4417
GLIPR1-AS1	-0.133614	0.750173	unchange	94	84	70	94	79.1634	97.6915	74.9408	85.7803
KRR1	0.0691645	0.714086	unchange	2158	1601	1722	2209	1817.39	1861.95	1843.54	2015.84
ERBB3	-0.329829	0.801481	unchange	8	10	12	2	6.73731	11.6299	12.847	1.82511
TRHDE	-3.05548	0.116173	unchange	5	10	0	2	4.21082	11.6299	0	1.82511
PHC1P1	-0.361966	0.185876	unchange	359	344	253	301	302.337	400.07	270.858	274.679
DUSP16	-0.31675	0.378697	unchange	196	161	98	194	165.064	187.242	104.917	177.036
HEBP1	0.485035	0.0385053	unchange	9496	4127	8673	9457	7997.19	4799.68	9285.17	8630.04
PRKAG1	0.0765632	0.699673	unchange	2395	1426	1867	2059	2016.98	1658.43	1998.78	1878.95
CDKN1B	-0.0329971	0.874785	unchange	8396	4463	5088	7165	7070.81	5190.44	5447.13	6538.47
ERP29	-0.00626928	0.972909	unchange	6996	4354	5320	5714	5891.78	5063.68	5695.5	5214.35
NAA25	-0.119457	0.551281	unchange	1555	1297	1161	1479	1309.57	1508.4	1242.95	1349.67
TRAFD1	0.209277	0.300015	unchange	2328	1334	1922	2197	1960.56	1551.43	2057.66	2004.89
RN7SKP71	-1.49166	0.248623	unchange	10	12	4	4	8.42164	13.9559	4.28233	3.65023
RPL7AP60	-1.4778	1.34966e-05	down	269	294	107	98	226.542	341.92	114.552	89.4305
HECTD4	-0.728138	0.00100418	down	17754	17894	8577	13593	14951.8	20810.6	9182.39	12404.4
C1RL	-0.104094	0.700261	unchange	519	503	523	428	437.083	584.986	559.915	390.574
DDIT3	-0.436371	0.0560268	unchange	2564	2691	2026	1905	2159.31	3129.62	2169	1738.42
ANAPC7	-0.271589	0.159838	unchange	4229	3634	3228	3282	3561.51	4226.32	3455.84	2995.01
ATG101	0.0182848	0.937864	unchange	1369	684	959	1040	1152.92	795.488	1026.69	949.059
CLEC12B	-0.205725	0.85795	unchange	20	4	10	9	16.8433	4.65198	10.7058	8.21301
TAFA2	0.244326	0.282026	unchange	784	750	885	949	660.257	872.245	947.466	866.016
PITPNM2	0.0859086	0.799261	unchange	154	146	140	183	129.693	169.797	149.882	166.998
SLC41A2	-1.51936	0.364434	unchange	8	8	0	6	6.73731	9.30395	0	5.47534
PWP1	0.160167	0.452271	unchange	2237	1198	1772	1937	1883.92	1393.27	1897.07	1767.62
PRDM4	0.0236273	0.90762	unchange	1268	842	934	1185	1067.86	979.241	999.925	1081.38
PRDM4-AS1	-0.608188	0.567843	unchange	8	21	6	15	6.73731	24.4229	6.4235	13.6883
PCBP2	0.0834428	0.6796	unchange	34094	17671	24567	28381	28712.7	20551.3	26301	25899.3
PCBP2-OT1	0.867205	0.340169	unchange	7	18	15	35	5.89515	20.9339	16.0587	31.9395
MAP3K12	0.445454	0.1054	unchange	256	201	270	353	215.594	233.762	289.057	322.132
ATF7	0.296967	0.142695	unchange	1032	748	970	1203	869.113	869.919	1038.47	1097.81
ATP5MC2	0.0487678	0.79244	unchange	8589	6188	7648	7385	7233.35	7196.61	8187.82	6739.23
FGD4	0.0209719	0.963508	unchange	83	56	72	66	69.8996	65.1277	77.082	60.2287
IRAG2	0.0362718	0.872003	unchange	624	491	523	618	525.51	571.03	559.915	563.96
NPFF	-0.402835	0.26882	unchange	148	123	96	109	124.64	143.048	102.776	99.4686
CFAP73	-0.315772	0.612425	unchange	42	36	35	27	35.3709	41.8678	37.4704	24.639
DDX54	0.427657	0.0432965	unchange	5735	2898	5334	5833	4829.81	3370.36	5710.49	5322.94
RITA1	0.566692	0.0272588	up	932	417	919	987	784.897	484.968	983.866	900.693
IQCD	1.26178	0.00863386	up	49	28	86	94	41.266	32.5638	92.0702	85.7803
DTX1	-1.06711	0.363951	unchange	11	14	8	4	9.2638	16.2819	8.56467	3.65023
TFCP2	0.0385847	0.852273	unchange	2786	1532	1901	2418	2346.27	1781.71	2035.18	2206.56
CCDC91	-0.586199	0.00952079	down	1085	1054	672	772	913.748	1225.8	719.432	704.493
KRT79	1.5017	0.000130217	up	56	60	159	174	47.1612	69.7796	170.223	158.785
KRT18	-1.35671	0.0013719	down	155	96	45	51	130.535	111.647	48.1762	46.5404
KRT8	-0.632943	0.30528	unchange	47	39	22	34	39.5817	45.3568	23.5528	31.0269
RPS4XP1	0.153978	0.791129	unchange	50	30	48	38	42.1082	34.8898	51.388	34.6771
TCHP	0.0447793	0.809805	unchange	2418	1717	1882	2351	2036.35	1996.86	2014.84	2145.42
ANKRD13A	-0.191197	0.334567	unchange	1669	1095	1068	1319	1405.57	1273.48	1143.38	1203.66
IFT81	0.355395	0.213267	unchange	239	170	233	286	201.277	197.709	249.446	260.991
H2AJ	-0.127025	0.518737	unchange	3791	2782	3080	2838	3192.64	3235.45	3297.4	2589.83
WBP11	0.252179	0.241412	unchange	2258	1312	1671	2514	1901.61	1525.85	1788.94	2294.17
C12orf60	0.304349	0.325113	unchange	189	141	179	227	159.169	163.982	191.634	207.15
SMCO3	-0.831828	0.102949	unchange	71	76	33	52	59.7936	88.3875	35.3292	47.4529
MGP	0.0896998	0.946135	unchange	12	3	6	9	10.106	3.48898	6.4235	8.21301
ERP27	0.459163	0.764109	unchange	10	1	4	10	8.42164	1.16299	4.28233	9.12556
ARHGDIB	0.277029	0.25088	unchange	2293	1028	1868	1964	1931.08	1195.56	1999.85	1792.26
ATF7IP	0.0330303	0.871802	unchange	2979	1944	1984	3020	2508.81	2260.86	2124.04	2755.92
PLBD1	-0.165579	0.90123	unchange	5	9	7	6	4.21082	10.4669	7.49408	5.47534
ACADS	0.0757731	0.713419	unchange	2007	1756	2014	1947	1690.22	2042.22	2156.15	1776.75
SPPL3	-0.0428745	0.824115	unchange	2339	1477	1704	1925	1969.82	1717.74	1824.27	1756.67
KMT2D	-0.304312	0.12349	unchange	8657	7760	5580	7930	7290.61	9024.83	5973.85	7236.57
RPL6	0.319364	0.148478	unchange	27433	12897	23580	24440	23103.1	14999.1	25244.4	22302.9
PTPN11	0.268405	0.205778	unchange	5099	2719	3787	5401	4294.19	3162.18	4054.3	4928.72
C12orf76	-0.142545	0.632505	unchange	319	182	187	258	268.65	211.665	200.199	235.44
CEP83	-0.28666	0.243479	unchange	792	503	407	647	666.994	584.986	435.727	590.424
TUBA1C	0.1172	0.559061	unchange	15330	8129	11663	12902	12910.4	9453.98	12486.2	11773.8
UBC	0.249867	0.162795	unchange	28866	17748	25316	28875	24309.9	20640.8	27102.9	26350.1
GIT2	0.00389519	0.986009	unchange	764	498	560	687	643.413	579.171	599.527	626.926
ABCB9	0.76568	0.000644208	up	1141	1098	1985	1838	960.909	1276.97	2125.11	1677.28
CSAD	-0.610192	0.0122456	down	1909	2281	1338	1487	1607.69	2652.79	1432.44	1356.97
TMBIM4	0.0280921	0.888811	unchange	1933	1180	1366	1751	1627.9	1372.33	1462.42	1597.89
LARP4	0.0108644	0.957901	unchange	3238	1989	2086	3118	2726.93	2313.19	2233.24	2845.35
VEZT	0.0720446	0.728871	unchange	1563	994	1105	1552	1316.3	1156.02	1182.99	1416.29
MDM2	-0.0821392	0.653294	unchange	11540	9132	8256	11367	9718.57	10620.5	8838.74	10373
ACACB	0.272359	0.321045	unchange	299	303	339	400	251.807	352.387	362.928	365.023
POU6F1	-0.310278	0.534662	unchange	74	70	70	45	62.3201	81.4096	74.9408	41.065
BLOC1S1	0.30925	0.190142	unchange	3606	1655	3136	3062	3036.84	1924.75	3357.35	2794.25
CLEC1B	1.10516	0.164964	unchange	14	12	26	30	11.7903	13.9559	27.8352	27.3767
H4C16	-0.721859	0.491715	unchange	14	17	4	16	11.7903	19.7709	4.28233	14.6009
RAN	0.237577	0.251097	unchange	29962	15142	24360	26778	25232.9	17610.1	26079.4	24436.4
RXYLT1	0.737413	0.0158968	up	278	147	262	434	234.122	170.96	280.493	396.049
PABPC1P4	0.157599	0.594026	unchange	572	240	432	426	481.718	279.119	462.492	388.749
MORN3	-0.0660936	0.936133	unchange	22	18	12	27	18.5276	20.9339	12.847	24.639
TMEM120B	-0.126773	0.542224	unchange	5425	5539	4613	5636	4568.74	6441.82	4938.6	5143.17
RHOF	0.317164	0.372881	unchange	171	248	211	340	144.01	288.422	225.893	310.269
LINC01089	-0.259114	0.217425	unchange	2174	2044	1761	1786	1830.86	2377.16	1885.3	1629.83
AGAP2	0.127728	0.655599	unchange	303	185	223	302	255.176	215.154	238.74	275.592
BICDL1	0.325358	0.694819	unchange	36	8	17	35	30.3179	9.30395	18.1999	31.9395
RAB35	0.0560586	0.776296	unchange	2992	1837	2430	2456	2519.75	2136.42	2601.52	2241.24
GCN1	-0.127472	0.483338	unchange	10561	8459	7456	10042	8894.09	9837.77	7982.27	9163.89
RPLP0	0.287104	0.197845	unchange	60328	28033	50797	51937	50806.1	32602.2	54382.4	47395.4
PXN	-0.296834	0.285767	unchange	327	230	204	245	275.388	267.489	218.399	223.576
NME2P1	-0.176728	0.549287	unchange	292	180	184	226	245.912	209.339	196.987	206.238
RNU4-2	0.283306	0.836841	unchange	6	7	2	15	5.05298	8.14096	2.14117	13.6883
RNU4-1	0.550767	0.739787	unchange	4	3	6	4	3.36866	3.48898	6.4235	3.65023
HTR1DP1	-1.95367	0.170015	unchange	5	16	2	4	4.21082	18.6079	2.14117	3.65023
WNT5B	0.666242	0.718203	unchange	8	1	12	0	6.73731	1.16299	12.847	0
FBXL14	-0.163268	0.665563	unchange	147	100	85	135	123.798	116.299	90.9996	123.195
ERC1	0.204822	0.385379	unchange	491	388	446	568	413.503	451.242	477.48	518.332
BHLHE41	-1.29222	0.41196	unchange	4	10	4	2	3.36866	11.6299	4.28233	1.82511
AVIL	-0.30056	0.50333	unchange	91	66	61	65	76.6369	76.7576	65.3056	59.3162
GOT2P3	-0.258934	0.853325	unchange	6	7	6	5	5.05298	8.14096	6.4235	4.56278
CLEC2D	-0.192188	0.409375	unchange	663	467	486	487	558.355	543.118	520.303	444.415
CD69	0.396703	0.264672	unchange	134	92	148	144	112.85	106.995	158.446	131.408
KLRF1	-0.814979	0.677443	unchange	1	9	6	0	0.842164	10.4669	6.4235	0
CLEC2B	0.270003	0.617571	unchange	39	55	58	59	32.8444	63.9647	62.0938	53.8408
CLEC12A	-0.0537091	0.878288	unchange	159	115	132	128	133.904	133.744	141.317	116.807
CHFR	-0.194083	0.280178	unchange	4088	3134	2861	3432	3442.77	3644.82	3062.94	3131.89
ZNF605	-0.202054	0.45793	unchange	413	416	302	436	347.814	483.805	323.316	397.875
ZNF26	-0.638254	0.00232862	down	1319	1092	676	882	1110.81	1269.99	723.714	804.875
ZNF84	-0.212104	0.296203	unchange	1496	1245	1034	1347	1259.88	1447.93	1106.98	1229.21
DENND5B	0.0700946	0.796675	unchange	366	226	301	305	308.232	262.837	322.246	278.33
GOLGA3	-0.175481	0.332368	unchange	4914	3601	3254	4261	4138.39	4187.94	3483.68	3888.4
RASAL1	-1.56124	0.0248604	down	40	47	16	14	33.6866	54.6607	17.1293	12.7758
R3HDM2	-0.0966922	0.597526	unchange	3517	2774	2623	3263	2961.89	3226.15	2808.14	2977.67
NDUFA4L2	0.23546	0.81788	unchange	6	18	18	12	5.05298	20.9339	19.2705	10.9507
SNRPF	0.111075	0.561922	unchange	4853	2991	4091	4157	4087.02	3478.51	4379.76	3793.5
PAN2	-0.0823106	0.703725	unchange	4282	4554	3773	4785	3606.15	5296.27	4039.31	4366.58
LIMA1	0.0621276	0.799468	unchange	561	365	394	564	472.454	424.493	421.81	514.682
GPRC5D	-2.364	0.0717745	unchange	7	21	2	4	5.89515	24.4229	2.14117	3.65023
INHBE	0.261693	0.886766	unchange	10	0	8	2	8.42164	0	8.56467	1.82511
CAPRIN2	-0.366289	0.0910999	unchange	19036	20596	13538	18106	16031.4	23953	14493.6	16522.7
RAD51AP1	-0.0916361	0.623476	unchange	4081	3492	3293	3846	3436.87	4061.17	3525.43	3509.69
DYRK4	-0.00281479	0.990684	unchange	635	453	560	505	534.774	526.836	599.527	460.841
AKAP3	1.30063	0.109383	unchange	18	8	20	43	15.159	9.30395	21.4117	39.2399
NDUFA9	0.397171	0.0849015	unchange	3246	1499	2853	3118	2733.66	1743.33	3054.37	2845.35
GAU1	0.413556	0.773611	unchange	6	4	7	6	5.05298	4.65198	7.49408	5.47534
GALNT8	0.726519	0.498503	unchange	9	8	8	21	7.57948	9.30395	8.56467	19.1637
DPY19L2	0.678172	0.00450098	up	427	390	591	730	359.604	453.568	632.715	666.166
SRGAP1	0.243985	0.756501	unchange	22	16	18	27	18.5276	18.6079	19.2705	24.639
RPL36AP41	-1.64036	0.256114	unchange	14	6	4	2	11.7903	6.97796	4.28233	1.82511
RNU6-87P	-1.37391	0.371791	unchange	5	10	4	2	4.21082	11.6299	4.28233	1.82511
TMT1A	0.0832733	0.638157	unchange	5837	3925	4678	5519	4915.71	4564.75	5008.19	5036.4
ATF1	0.331259	0.190482	unchange	1282	564	994	1230	1079.65	655.929	1064.16	1122.44
TMPRSS12	-1.35928	0.419152	unchange	10	4	4	1	8.42164	4.65198	4.28233	0.912556
HIGD1C	-1.74876	0.0658543	unchange	22	26	4	11	18.5276	30.2378	4.28233	10.0381
POU5F1P3	-0.215325	0.841159	unchange	8	15	9	12	6.73731	17.4449	9.63525	10.9507
GCSHP4	0.326404	0.851055	unchange	2	5	7	2	1.68433	5.81497	7.49408	1.82511
FAM90A1	1.80876	0.190917	unchange	6	1	9	14	5.05298	1.16299	9.63525	12.7758
MYL6B	-0.0850957	0.721785	unchange	741	440	543	538	624.044	511.717	581.327	490.955
HADHAP2	0.301092	0.554288	unchange	92	32	70	74	77.4791	37.2158	74.9408	67.5292
AICDA	0.0970232	0.933039	unchange	6	12	12	8	5.05298	13.9559	12.847	7.30045
HSPD1P12	0.719263	0.767482	unchange	30	0	16	27	25.2649	0	17.1293	24.639
FOXJ2	0.233942	0.227075	unchange	2608	1669	2118	2848	2196.36	1941.04	2267.5	2598.96
C3AR1	0.162429	0.804368	unchange	48	18	34	36	40.4239	20.9339	36.3998	32.852
NECAP1	0.0775467	0.72577	unchange	1928	2022	1880	2388	1623.69	2351.57	2012.7	2179.18
CLEC4A	-0.556133	0.322447	unchange	50	64	44	35	42.1082	74.4316	47.1057	31.9395
PUS7L	-0.143445	0.535521	unchange	1036	1053	832	1102	872.482	1224.63	890.725	1005.64
TWF1	-0.0811417	0.713285	unchange	990	761	671	992	833.742	885.038	718.361	905.256
IRAK4	-0.240646	0.235877	unchange	1854	1675	1375	1640	1561.37	1948.01	1472.05	1496.59
FAR2	0.0125083	0.959209	unchange	476	322	373	420	400.87	374.484	399.328	383.274
ERGIC2	0.136405	0.54171	unchange	1576	856	1088	1523	1327.25	995.523	1164.79	1389.82
FAM234B	0.276186	0.204684	unchange	979	588	814	1048	824.479	683.84	871.455	956.359
KRT7	2.75954	0.0864049	unchange	2	1	8	12	1.68433	1.16299	8.56467	10.9507
KRT72	0.833853	0.56057	unchange	2	7	4	14	1.68433	8.14096	4.28233	12.7758
KRT73	-0.163346	0.923752	unchange	6	3	2	6	5.05298	3.48898	2.14117	5.47534
GRIP1	-0.751672	0.35564	unchange	21	30	18	13	17.6854	34.8898	19.2705	11.8632
TXNRD1	0.0406471	0.842022	unchange	4866	2743	3200	4462	4097.97	3190.09	3425.87	4071.83
MVK	0.244233	0.371726	unchange	493	264	455	406	415.187	307.03	487.115	370.498
PRR4	0.0438952	0.898227	unchange	151	134	146	148	127.167	155.841	156.305	135.058
PRH2	-0.941345	0.436408	unchange	8	14	6	6	6.73731	16.2819	6.4235	5.47534
TAS2R15P	0.823562	0.318175	unchange	14	13	23	25	11.7903	15.1189	24.6234	22.8139
TIMELESS	-0.0142939	0.934798	unchange	9143	6152	6822	8115	7699.91	7154.74	7303.52	7405.39
STAT2	-0.0542591	0.787533	unchange	1801	1530	1384	1853	1516.74	1779.38	1481.69	1690.97
TNFRSF1A	0.0918911	0.777417	unchange	273	132	205	209	229.911	153.515	219.47	190.724
BMAL2	0.304998	0.409509	unchange	140	80	130	134	117.903	93.0395	139.176	122.283
CCDC92	0.796378	0.00330011	up	248	207	398	388	208.857	240.74	426.092	354.072
ZNF664	0.160818	0.413827	unchange	3635	2110	2756	3525	3061.27	2453.92	2950.53	3216.76
KCNH3	0.0458771	0.962626	unchange	12	14	9	19	10.106	16.2819	9.63525	17.3386
MCRS1	0.0758068	0.674877	unchange	3472	2444	2907	3250	2923.99	2842.36	3112.19	2965.81
PRPF40B	-0.346983	0.412683	unchange	102	110	92	76	85.9007	127.929	98.4937	69.3543
FAM186B	0.273114	0.831527	unchange	7	9	2	19	5.89515	10.4669	2.14117	17.3386
RNU6-834P	0.677601	0.685865	unchange	5	2	3	8	4.21082	2.32599	3.21175	7.30045
POLR2KP1	0.0691015	0.959306	unchange	7	6	4	10	5.89515	6.97796	4.28233	9.12556
PARK7P1	1.10754	0.333158	unchange	6	6	13	13	5.05298	6.97796	13.9176	11.8632
FMNL3	-0.116759	0.577372	unchange	1214	1077	967	1163	1022.39	1252.54	1035.25	1061.3
ARL6IP4	-0.131584	0.494064	unchange	6600	5161	5488	5126	5558.28	6002.21	5875.36	4677.76
C1S	-0.828397	0.0326124	down	193	216	141	90	162.538	251.207	150.952	82.1301
ORAI1	0.24372	0.386762	unchange	742	310	582	599	624.886	360.528	623.079	546.621
MYO1H	0.801191	0.596018	unchange	5	3	4	10	4.21082	3.48898	4.28233	9.12556
NINJ2	0.274831	0.567677	unchange	171	41	110	127	144.01	47.6827	117.764	115.895
FKBP4	0.0827491	0.716777	unchange	5670	2594	3933	4432	4775.07	3016.81	4210.6	4044.45
ITFG2	-0.0882813	0.665967	unchange	1491	1254	1270	1307	1255.67	1458.39	1359.64	1192.71
NRIP2	0.279472	0.371474	unchange	193	145	206	199	162.538	168.634	220.54	181.599
TEX52	0.113918	0.898942	unchange	17	13	17	15	14.3168	15.1189	18.1999	13.6883
FOXM1	0.0138299	0.937593	unchange	6102	4642	4825	5997	5138.89	5398.62	5165.56	5472.6
RHNO1	0.185632	0.35789	unchange	4301	2399	3607	3763	3622.15	2790.02	3861.59	3433.95
TULP3	-0.0388682	0.839912	unchange	1647	1193	1262	1479	1387.04	1387.45	1351.08	1349.67
TEAD4	-0.134687	0.841192	unchange	50	19	26	34	42.1082	22.0969	27.8352	31.0269
RPL13AP24	-0.223085	0.317162	unchange	1261	1022	1029	906	1061.97	1188.58	1101.63	826.776
TSPAN9	0.630625	0.529307	unchange	10	10	10	22	8.42164	11.6299	10.7058	20.0762
RPS27P3	0.556591	0.0274623	up	15076	5944	14484	14618	12696.5	6912.84	15506.3	13339.7
CAPS2	0.318093	0.189694	unchange	576	586	652	826	485.087	681.514	698.02	753.771
UNG	0.0784398	0.727064	unchange	2283	1126	1598	1868	1922.66	1309.53	1710.79	1704.66
OGFOD2	0.180615	0.410107	unchange	1386	1335	1560	1546	1167.24	1552.6	1670.11	1410.81
POLE	-0.244047	0.229704	unchange	13300	13035	9661	13054	11200.8	15159.6	10342.9	11912.5
RN7SL246P	-0.596933	0.713958	unchange	7	4	4	3	5.89515	4.65198	4.28233	2.73767
LMBR1L	-0.105585	0.625146	unchange	1094	996	940	1014	921.327	1158.34	1006.35	925.332
OS9	-0.0978172	0.57123	unchange	10705	8127	8099	9408	9015.37	9451.65	8670.65	8585.33
RPL7P6	-0.452357	0.488821	unchange	40	32	28	24	33.6866	37.2158	29.9763	21.9014
PDCD5P1	0.0615964	0.935499	unchange	30	16	26	20	25.2649	18.6079	27.8352	18.2511
EEF1A1P4	0.386013	0.312147	unchange	260	88	224	200	218.963	102.343	239.811	182.511
RAB35-AS1	0.184076	0.657012	unchange	86	94	107	100	72.4261	109.321	114.552	91.2556
DDX23	0.0835201	0.629355	unchange	8248	6036	6838	8194	6946.17	7019.83	7320.65	7477.49
EMG1	0.174099	0.422503	unchange	2772	1414	2164	2384	2334.48	1644.47	2316.74	2175.53
DDX51	-0.12211	0.53663	unchange	3368	3046	2884	3038	2836.41	3542.48	3087.56	2772.35
NOC4L	0.0365434	0.854111	unchange	2169	1326	1688	1808	1826.65	1542.13	1807.14	1649.9
EP400	-0.0868609	0.650882	unchange	4403	3214	2925	4250	3708.05	3737.86	3131.46	3878.36
DNM1L	0.203817	0.268334	unchange	5288	3337	4308	5466	4453.36	3880.91	4612.07	4988.03
MDM1	-0.0950298	0.627748	unchange	1509	1068	1075	1317	1270.83	1242.08	1150.88	1201.84
SMUG1	-0.0451674	0.830553	unchange	928	725	708	894	781.528	843.171	757.973	815.825
PRH1	-0.489836	0.129474	unchange	219	162	120	150	184.434	188.405	128.47	136.883
TAS2R14	-0.444487	0.171737	unchange	204	169	129	145	171.801	196.546	138.105	132.321
TAS2R20	-0.565908	0.184526	unchange	103	126	82	76	86.7429	146.537	87.7878	69.3543
TAS2R19	-0.231075	0.791837	unchange	14	22	15	17	11.7903	25.5859	16.0587	15.5135
TAS2R31	0.831149	0.546401	unchange	1	13	2	28	0.842164	15.1189	2.14117	25.5516
SMIM10L1	-0.00642227	0.97307	unchange	2173	1528	1761	1870	1830.02	1777.05	1885.3	1706.48
HNRNPA3P10	0.312741	0.271737	unchange	754	306	540	718	634.992	355.876	578.115	655.215
IQSEC3	0.364629	0.238745	unchange	204	200	275	247	171.801	232.599	294.41	225.401
SLC6A12	-1.83222	0.68407	unchange	18	0	4	0	15.159	0	4.28233	0
SLC6A13	-1.26059	0.213917	unchange	26	12	9	6	21.8963	13.9559	9.63525	5.47534
KDM5A	-0.587159	0.00760213	down	5525	5835	3868	3805	4652.96	6786.07	4141.02	3472.28
CCDC77	-0.122367	0.575245	unchange	794	588	555	710	668.678	683.84	594.174	647.915
HELLPAR	-0.601337	0.0241326	down	728	871	526	556	613.095	1012.97	563.127	507.381
IGF1	-2.07593	0.089635	unchange	13	16	4	3	10.9481	18.6079	4.28233	2.73767
SYT1	-0.0771607	0.958531	unchange	6	6	9	2	5.05298	6.97796	9.63525	1.82511
ANKLE2	-0.13524	0.476244	unchange	6050	5402	4677	5863	5095.09	6282.49	5007.12	5350.32
PGAM5	0.268668	0.242269	unchange	3542	1631	2741	3230	2982.95	1896.84	2934.47	2947.56
DSTNP2	-0.0177359	0.958926	unchange	158	116	121	148	133.062	134.907	129.541	135.058
FAM86FP	0.638628	0.610833	unchange	5	7	11	8	4.21082	8.14096	11.7764	7.30045
EP400P1	-0.024681	0.912561	unchange	754	576	652	641	634.992	669.884	698.02	584.949
METTL8P1	0.295116	0.740378	unchange	24	8	18	19	20.2119	9.30395	19.2705	17.3386
POC1B	0.0104279	0.963414	unchange	1531	815	964	1340	1289.35	947.84	1032.04	1222.83
CENPCP1	0.144438	0.78579	unchange	55	52	38	84	46.319	60.4757	40.6822	76.6547
GALNT4	0.107095	0.955848	unchange	0	7	2	7	0	8.14096	2.14117	6.38789
ATP2B1	-0.580909	0.00432247	down	2904	2717	1679	2135	2445.64	3159.85	1797.51	1948.31
BICD1	0.242007	0.486763	unchange	213	100	153	205	179.381	116.299	163.799	187.074
CNTN1	1.4445	0.445378	unchange	0	4	8	4	0	4.65198	8.56467	3.65023
TSPAN11	0.478083	0.781289	unchange	10	0	7	5	8.42164	0	7.49408	4.56278
DDX11	-0.0203856	0.918247	unchange	7305	7093	6606	7807	6152.01	8249.12	7072.27	7124.33
RPL13AP22	0.0361169	0.886783	unchange	808	522	742	578	680.469	607.083	794.373	527.458
EEF1A1P17	-0.341414	0.836163	unchange	6	4	2	6	5.05298	4.65198	2.14117	5.47534
KLRB1	-0.458243	0.550798	unchange	15	53	27	27	12.6325	61.6387	28.9057	24.639
SPATS2	-0.0100066	0.962288	unchange	1296	1190	1191	1295	1091.44	1383.96	1275.06	1181.76
STX2	-0.433701	0.0309402	unchange	8081	7495	4878	6868	6805.53	8716.64	5222.31	6267.44
SIRT4	-0.694739	0.251329	unchange	51	43	21	38	42.9504	50.0087	22.4822	34.6771
SRSF9	0.417453	0.0610178	unchange	3516	1693	2968	3737	2961.05	1968.95	3177.49	3410.22
NRAV	0.0613487	0.826222	unchange	287	254	280	285	241.701	295.4	299.763	260.079
PRIM1	0.188897	0.369925	unchange	2382	1360	1732	2451	2006.03	1581.67	1854.25	2236.68
AEBP2	0.208957	0.365319	unchange	755	490	579	848	635.834	569.867	619.868	773.848
PLEKHA5	-0.239539	0.522618	unchange	135	159	129	125	113.692	184.916	138.105	114.07
PHLDA1	0.122745	0.845395	unchange	31	33	32	39	26.1071	38.3788	34.2587	35.5897
ASB8	-0.201746	0.276955	unchange	2538	1798	1698	2037	2137.41	2091.06	1817.85	1858.88
ZNF641	-0.396489	0.170149	unchange	285	242	182	220	240.017	281.445	194.846	200.762
OR5BK1P	0.506537	0.695295	unchange	7	5	7	10	5.89515	5.81497	7.49408	9.12556
ITGA7	-0.201923	0.674258	unchange	71	138	103	88	59.7936	160.493	110.27	80.305
NCOR2	0.181848	0.307791	unchange	5629	3869	5093	5512	4740.54	4499.62	5452.48	5030.01
MIP	-1.10712	0.599551	unchange	14	0	0	6	11.7903	0	0	5.47534
SPRYD4	0.0525834	0.821648	unchange	633	395	479	567	533.09	459.383	512.809	517.419
GLS2	-0.85219	0.455143	unchange	14	12	10	4	11.7903	13.9559	10.7058	3.65023
HSPD1P4	0.387905	0.197841	unchange	292	150	276	281	245.912	174.449	295.481	256.428
RBMS2	-0.296126	0.599365	unchange	50	46	42	36	42.1082	53.4977	44.9645	32.852
LMNTD1	-0.263347	0.745801	unchange	30	18	26	12	25.2649	20.9339	27.8352	10.9507
GSG1	-1.18484	0.503667	unchange	6	5	1	4	5.05298	5.81497	1.07058	3.65023
SENP1	-0.147	0.467909	unchange	1272	984	894	1143	1071.23	1144.39	957.101	1043.05
PFKM	0.158281	0.369454	unchange	6460	4360	5397	6523	5440.38	5070.65	5777.94	5952.6
PTMS	-0.223159	0.21289	unchange	16312	12305	12065	12177	13737.4	14310.6	12916.6	11112.2
TARBP2	0.30301	0.129757	unchange	1238	820	1160	1339	1042.6	953.655	1241.88	1221.91
ZNF384	-0.0433555	0.823033	unchange	2942	2533	2322	3041	2477.65	2945.86	2485.89	2775.08
CACNA1C	0.67014	0.220037	unchange	31	56	66	80	26.1071	65.1277	70.6585	73.0045
KRAS	-0.0300609	0.883806	unchange	1944	1239	1269	1815	1637.17	1440.95	1358.57	1656.29
SLC15A4	0.0975287	0.66823	unchange	595	429	487	601	501.088	498.924	521.374	548.446
GLT1D1	-6.36189	0.00119768	down	27	6	0	0	22.7384	6.97796	0	0
NOP2	-0.0561991	0.758236	unchange	3308	2605	2636	3036	2785.88	3029.6	2822.06	2770.52
TAS2R42	-0.959364	0.559432	unchange	2	10	2	5	1.68433	11.6299	2.14117	4.56278
NCKAP5L	0.565152	0.136045	unchange	142	76	172	137	119.587	88.3875	184.14	125.02
BCDIN3D	-0.040896	0.901552	unchange	182	127	137	160	153.274	147.7	146.67	146.009
AQP2	-2.72715	0.00281964	down	29	35	4	6	24.4228	40.7048	4.28233	5.47534
RACGAP1	0.0642294	0.724856	unchange	7998	5044	5885	7535	6735.63	5866.14	6300.38	6876.11
ASIC1	0.828953	0.497347	unchange	6	6	7	15	5.05298	6.97796	7.49408	13.6883
SMARCD1	-0.014403	0.941305	unchange	2500	1517	1826	2058	2105.41	1764.26	1954.89	1878.04
GPD1	-1.23366	0.116677	unchange	28	32	13	13	23.5806	37.2158	13.9176	11.8632
COX14	0.0956958	0.690253	unchange	974	551	828	742	820.268	640.81	886.443	677.117
CERS5	-0.145104	0.506056	unchange	1165	994	996	949	981.121	1156.02	1066.3	866.016
RASSF3	0.311872	0.377268	unchange	218	100	151	232	183.592	116.299	161.658	211.713
CIT	-0.0943119	0.622355	unchange	9895	8432	7192	10180	8333.21	9806.36	7699.63	9289.82
SETD1B	-0.494007	0.0201182	unchange	7297	7439	4502	6229	6145.27	8651.51	4819.77	5684.31
HPD	-0.810396	0.0209254	down	186	197	100	123	156.643	229.11	107.058	112.244
PSMD9	0.13919	0.533639	unchange	6001	2815	4392	4901	5053.83	3273.83	4702	4472.44
CFAP251	-0.372197	0.513113	unchange	46	51	32	45	38.7395	59.3127	34.2587	41.065
BCL7A	0.332782	0.0769996	unchange	2661	1686	2470	2903	2241	1960.81	2644.34	2649.15
MLXIP	-0.390319	0.0407713	unchange	22239	20815	15251	18004	18728.9	24207.7	16327.5	16429.7
DENR	0.106115	0.631777	unchange	3363	1672	2255	2991	2832.2	1944.53	2414.17	2729.46
ZCCHC8	-0.495096	0.0127514	unchange	6958	6692	4412	5429	5859.78	7782.76	4723.41	4954.27
ACAD10	-0.0902197	0.687298	unchange	1462	1495	1376	1441	1231.24	1738.68	1473.12	1314.99
ALDH2	0.776318	0.0805633	unchange	104	50	152	97	87.5851	58.1497	162.729	88.518
ARID2	-0.205853	0.310821	unchange	2621	2442	1953	2502	2207.31	2840.03	2090.85	2283.22
MKRN9P	0.464054	0.636024	unchange	24	6	8	32	20.2119	6.97796	8.56467	29.2018
RPL13P5	0.32549	0.564292	unchange	43	33	49	45	36.2131	38.3788	52.4586	41.065
RPSAP52	-0.998398	0.157584	unchange	34	58	12	38	28.6336	67.4536	12.847	34.6771
RPL22P19	-0.390144	0.716942	unchange	11	13	7	12	9.2638	15.1189	7.49408	10.9507
HTR7P1	-0.217529	0.715646	unchange	44	38	38	32	37.0552	44.1938	40.6822	29.2018
PHB1P19	-1.90004	0.00715933	down	41	54	15	11	34.5287	62.8017	16.0587	10.0381
PLEKHA8P1	0.107802	0.824265	unchange	81	42	56	73	68.2153	48.8457	59.9527	66.6166
TMEM198B	0.0487627	0.835865	unchange	516	420	441	528	434.557	488.457	472.127	481.83
DIABLO	0.254192	0.260629	unchange	589	410	548	629	496.035	476.827	586.68	573.998
HSPA8P5	-0.0396169	0.938172	unchange	134	38	60	98	112.85	44.1938	64.235	89.4305
TMEM263	0.765961	0.0346204	up	157	71	163	211	132.22	82.5726	174.505	192.549
MTERF2	-0.124319	0.574357	unchange	1130	1100	976	1096	951.645	1279.29	1044.89	1000.16
CRY1	-0.0970723	0.656896	unchange	1196	693	768	958	1007.23	805.955	822.208	874.229
PKP2	-0.25674	0.867728	unchange	10	6	0	14	8.42164	6.97796	0	12.7758
PHETA1	-0.492501	0.189831	unchange	195	99	94	108	164.222	115.136	100.635	98.5561
IPO8	0.0401769	0.835421	unchange	2099	1334	1607	1856	1767.7	1551.43	1720.43	1693.7
STAT6	-0.0905613	0.633219	unchange	5632	5046	4747	5350	4743.07	5868.47	5082.06	4882.18
RPL41P5	0.0882375	0.871389	unchange	46	43	47	48	38.7395	50.0087	50.3174	43.8027
NT5DC3	-0.11472	0.693309	unchange	285	184	196	230	240.017	213.991	209.834	209.888
TTC41P	-0.0462731	0.971811	unchange	3	14	3	16	2.52649	16.2819	3.21175	14.6009
UQCC6	0.167692	0.570726	unchange	359	177	280	299	302.337	205.85	299.763	272.854
HCFC2	-0.0677447	0.786159	unchange	786	450	455	706	661.941	523.347	487.115	644.265
VPS33A	0.160864	0.447684	unchange	1549	873	1202	1434	1304.51	1015.29	1286.84	1308.61
TUBA1A	0.537619	0.0190721	up	2041	1024	2176	2080	1718.86	1190.91	2329.59	1898.12
APAF1	0.148496	0.637569	unchange	289	208	188	368	243.385	241.903	201.27	335.821
TMPO	0.20101	0.325064	unchange	20411	11108	14613	20784	17189.4	12918.5	15644.4	18966.6
ZNF385A	1.03804	1.59914e-05	up	579	307	854	903	487.613	357.039	914.278	824.038
ITGA5	-0.310501	0.406531	unchange	186	133	149	101	156.643	154.678	159.517	92.1682
GTSF1	0.956467	0.0193503	up	137	52	190	154	115.376	60.4757	203.411	140.534
NCKAP1L	0.0775166	0.690365	unchange	2068	1349	1718	1814	1741.6	1568.88	1839.26	1655.38
SLC2A3	0.018677	0.94781	unchange	472	224	314	364	397.501	260.511	336.163	332.17
CMAS	0.242216	0.305269	unchange	10183	4363	7404	9010	8575.76	5074.14	7926.6	8222.13
ST8SIA1	0.281695	0.525707	unchange	98	51	92	82	82.5321	59.3127	98.4937	74.8296
C2CD5	-0.137589	0.474662	unchange	2597	1688	1667	2179	2187.1	1963.13	1784.66	1988.46
ETNK1	0.0433501	0.83262	unchange	2918	2614	2375	3419	2457.43	3040.07	2542.64	3120.03
PDE1B	-0.191	0.681028	unchange	74	92	81	67	62.3201	106.995	86.7172	61.1413
TESPA1	-0.0284098	0.904272	unchange	654	480	449	664	550.775	558.237	480.692	605.937
MYL6B-AS1	-0.325973	0.793528	unchange	7	10	7	7	5.89515	11.6299	7.49408	6.38789
CTDSP2	0.0714586	0.721919	unchange	2243	1331	1617	2062	1888.97	1547.94	1731.13	1881.69
ATP23	0.122889	0.635716	unchange	515	278	381	458	433.714	323.312	407.892	417.951
LRIG3	-0.39188	0.433028	unchange	88	48	52	48	74.1104	55.8237	55.6703	43.8027
DUSP6	0.101655	0.726447	unchange	265	242	224	329	223.173	281.445	239.811	300.231
METTL25	0.0462927	0.90977	unchange	113	74	75	117	95.1645	86.0615	80.2937	106.769
TMTC2	0.40401	0.718276	unchange	10	7	12	10	8.42164	8.14096	12.847	9.12556
KITLG	0.247068	0.866866	unchange	4	6	8	4	3.36866	6.97796	8.56467	3.65023
LDHB	0.266963	0.274857	unchange	26255	10607	19767	22235	22111	12335.9	21162.2	20290.7
TCP1P3	0.166045	0.741877	unchange	96	36	56	86	80.8478	41.8678	59.9527	78.4798
PDE3A	0.846834	0.458956	unchange	16	2	10	20	13.4746	2.32599	10.7058	18.2511
POLR3B	-0.0589068	0.850612	unchange	320	197	175	319	269.493	229.11	187.352	291.105
ART4	-0.530956	0.0112793	down	1438	1268	834	1057	1211.03	1474.68	892.866	964.572
SINHCAF	-0.0191753	0.923111	unchange	1615	1171	1165	1576	1360.09	1361.87	1247.23	1438.19
FLJ13224	-0.357412	0.808433	unchange	4	8	4	6	3.36866	9.30395	4.28233	5.47534
RFC5	0.170661	0.350268	unchange	3031	2049	2590	3050	2552.6	2382.97	2772.81	2783.3
WSB2	0.162721	0.478091	unchange	2343	1118	1683	2044	1973.19	1300.23	1801.79	1865.27
VSIG10	-0.533665	0.292673	unchange	91	49	50	43	76.6369	56.9867	53.5292	39.2399
PEBP1	-0.172135	0.35733	unchange	5643	3774	4102	4080	4752.33	4389.14	4391.53	3723.23
RPS2P5	0.502434	0.0311634	up	34068	14718	31452	34216	28690.8	17116.9	33672	31224
TDGP1	-0.308445	0.282644	unchange	344	230	236	217	289.704	267.489	252.658	198.025
ITPR2	0.308558	0.158071	unchange	967	591	809	1090	814.373	687.329	866.102	994.686
INTS13	0.0788013	0.707581	unchange	2048	1156	1425	1882	1724.75	1344.42	1525.58	1717.43
RACGAP1P1	-0.234038	0.790439	unchange	20	16	18	12	16.8433	18.6079	19.2705	10.9507
LINC00938	0.134103	0.504844	unchange	1634	1414	1474	1901	1376.1	1644.47	1578.04	1734.77
SLC38A1	-0.0452674	0.887616	unchange	318	162	174	281	267.808	188.405	186.281	256.428
SLC38A2	-0.0448801	0.815439	unchange	7341	5715	5132	7605	6182.33	6646.51	5494.23	6939.99
SLC38A4	-2.02105	0.287397	unchange	0	14	2	2	0	16.2819	2.14117	1.82511
AMIGO2	-0.479752	0.206945	unchange	132	132	89	103	111.166	153.515	95.2819	93.9933
RPAP3	0.312087	0.132829	unchange	1203	735	1104	1248	1013.12	854.801	1181.92	1138.87
RAPGEF3	-0.237049	0.786193	unchange	22	14	14	16	18.5276	16.2819	14.9882	14.6009
SLC48A1	0.11329	0.532644	unchange	7515	4784	6253	6763	6328.86	5563.76	6694.36	6171.62
KANSL2	0.0205575	0.917987	unchange	1869	1663	1666	1943	1574	1934.06	1783.59	1773.1
SNORA2C	-0.70316	0.631133	unchange	4	10	6	3	3.36866	11.6299	6.4235	2.73767
SNORA2A	-0.214895	0.787699	unchange	21	22	15	23	17.6854	25.5859	16.0587	20.9888
SNORA2B	1.31669	0.319358	unchange	0	11	17	14	0	12.7929	18.1999	12.7758
CCNT1	0.00958067	0.960748	unchange	2766	2218	2104	2945	2329.43	2579.52	2252.51	2687.48
MLEC	0.1843	0.303849	unchange	4102	3095	3623	4532	3454.56	3599.47	3878.72	4135.71
UNC119B	0.32495	0.100377	unchange	1438	940	1310	1627	1211.03	1093.21	1402.46	1484.73
NEDD1	-0.0661106	0.737432	unchange	2721	1747	1765	2455	2291.53	2031.75	1889.58	2240.33
CALCOCO1	-0.669157	0.00124301	down	10936	11109	6156	8026	9209.91	12919.7	6590.51	7324.18
GABARAPL1	-0.784124	2.19271e-05	down	4496	3051	1890	2450	3786.37	3548.29	2023.4	2235.76
KLRD1	-3.22301	0.0819791	unchange	10	8	0	2	8.42164	9.30395	0	1.82511
OASL	0.0949369	0.918329	unchange	14	14	16	14	11.7903	16.2819	17.1293	12.7758
TSPAN11-AS1	-0.548061	0.737259	unchange	2	9	6	2	1.68433	10.4669	6.4235	1.82511
DDX11-AS1	0.196176	0.678182	unchange	68	54	74	64	57.2672	62.8017	79.2232	58.4036
CYP27B1	-0.266989	0.551646	unchange	94	63	57	72	79.1634	73.2686	61.0232	65.7041
KLRC1	0.206381	0.912299	unchange	4	4	0	10	3.36866	4.65198	0	9.12556
EIF2S3B	0.38706	0.1089	unchange	1004	498	822	1080	845.533	579.171	880.019	985.561
KLRA1P	-0.414703	0.403293	unchange	84	53	39	63	70.7418	61.6387	41.7527	57.491
MAGOHB	0.122451	0.535415	unchange	1724	1114	1335	1712	1451.89	1295.58	1429.23	1562.3
STYK1	-0.713424	0.263545	unchange	36	53	30	26	30.3179	61.6387	32.1175	23.7265
YBX3	0.152815	0.438075	unchange	13224	7196	9839	12223	11136.8	8368.9	10533.5	11154.2
MAPKAPK5	-0.141436	0.481076	unchange	2172	1711	1781	1705	1829.18	1989.88	1906.71	1555.91
RPS2P41	-0.152885	0.922053	unchange	5	5	5	4	4.21082	5.81497	5.35292	3.65023
ADAM1B	-1.89275	0.37736	unchange	0	12	0	4	0	13.9559	0	3.65023
TMEM116	-0.0768956	0.745792	unchange	603	511	529	524	507.825	594.29	566.339	478.179
SLC25A3P2	0.032825	0.965422	unchange	42	12	22	30	35.3709	13.9559	23.5528	27.3767
SELPLG	0.193815	0.346324	unchange	1532	934	1200	1572	1290.2	1086.24	1284.7	1434.54
SSH1	-0.194242	0.438354	unchange	523	450	350	511	440.452	523.347	374.704	466.316
CKAP4	-0.363011	0.293079	unchange	181	145	131	120	152.432	168.634	140.246	109.507
TCP11L2	-1.37696	7.78783e-07	down	1762	2016	516	1008	1483.89	2344.6	552.421	919.857
ATXN7L3B	0.179806	0.312655	unchange	4186	3148	3728	4546	3525.3	3661.1	3991.13	4148.48
BLTP3B	0.0737803	0.768898	unchange	649	361	431	610	546.564	419.841	461.421	556.659
GOLGA2P5	-0.556301	0.0739113	unchange	321	406	249	260	270.335	472.176	266.575	237.265
ACTR6	0.30686	0.215069	unchange	955	461	737	955	804.267	536.14	789.02	871.491
DEPDC4	0.295662	0.407006	unchange	125	132	136	187	105.271	153.515	145.599	170.648
SCYL2	-0.0855907	0.65943	unchange	2805	2062	1894	2693	2362.27	2398.09	2027.68	2457.51
SCAT2	-0.367494	0.295667	unchange	184	206	165	141	154.958	239.577	176.646	128.67
ATXN2-AS	0.516079	0.456722	unchange	29	18	37	28	24.4228	20.9339	39.6116	25.5516
CD63-AS1	0.485707	0.184987	unchange	147	79	158	147	123.798	91.8765	169.152	134.146
TNS2-AS1	-0.813593	0.0173196	down	432	499	334	197	363.815	580.334	357.575	179.774
GAPDH-DT	-0.181711	0.584191	unchange	205	167	177	147	172.644	194.22	189.493	134.146
LINC01498	0.166643	0.901371	unchange	2	13	14	4	1.68433	15.1189	14.9882	3.65023
TMPO-AS1	0.48638	0.0639619	unchange	728	330	645	777	613.095	383.788	690.526	709.056
FAM66C	-1.67539	0.347338	unchange	4	10	0	5	3.36866	11.6299	0	4.56278
OVCH1-AS1	-0.198102	0.611879	unchange	144	83	83	111	121.272	96.5285	88.8584	101.294
MAPKAPK5-AS1	-0.0735414	0.747352	unchange	691	560	589	593	581.935	651.277	630.574	541.146
CAPS2-AS1	0.157137	0.935971	unchange	6	2	0	9	5.05298	2.32599	0	8.21301
CCND2-AS1	-1.63274	0.196161	unchange	10	14	4	4	8.42164	16.2819	4.28233	3.65023
LINC00941	-0.43386	0.430608	unchange	62	66	28	71	52.2142	76.7576	29.9763	64.7915
SOCS2-AS1	-0.108745	0.73244	unchange	251	269	266	220	211.383	312.845	284.775	200.762
LINC02412	-1.03341	0.0213081	down	103	143	64	60	86.7429	166.308	68.5173	54.7534
LINC02413	-0.0545358	0.949488	unchange	34	9	22	16	28.6336	10.4669	23.5528	14.6009
DDN-AS1	0.0183479	0.972735	unchange	53	55	66	43	44.6347	63.9647	70.6585	39.2399
CEP83-DT	0.366192	0.511641	unchange	56	27	43	61	47.1612	31.4008	46.0351	55.6659
CD27-AS1	-0.0128475	0.961672	unchange	389	402	356	444	327.602	467.524	381.128	405.175
LINC02367	-0.594051	0.0410109	down	650	822	540	457	547.407	955.981	578.115	417.038
LINC02470	0.461561	0.473993	unchange	24	31	36	42	20.2119	36.0528	38.541	38.3274
C2CD5-AS1	0.957412	0.431997	unchange	6	7	4	23	5.05298	8.14096	4.28233	20.9888
LINC02373	-0.406579	0.435946	unchange	54	88	48	65	45.4769	102.343	51.388	59.3162
LOH12CR2	0.792229	0.273658	unchange	18	20	38	28	15.159	23.2599	40.6822	25.5516
NINJ2-AS1	-0.0512095	0.866759	unchange	228	212	215	211	192.013	246.555	230.175	192.549
MYG1-AS1	-1.25868	0.321106	unchange	7	16	7	3	5.89515	18.6079	7.49408	2.73767
TMEM263-DT	-0.141186	0.807578	unchange	42	42	37	40	35.3709	48.8457	39.6116	36.5023
DENND5B-AS1	1.75811	0.303161	unchange	2	2	4	10	1.68433	2.32599	4.28233	9.12556
GUCY2C-AS1	-0.0971536	0.886393	unchange	27	34	32	26	22.7384	39.5418	34.2587	23.7265
CRADD-AS1	-0.489892	0.572384	unchange	25	15	12	16	21.0541	17.4449	12.847	14.6009
GPRC5D-AS1	0.0628344	0.917382	unchange	33	42	42	38	27.7914	48.8457	44.9645	34.6771
LINC02453	0.163235	0.831222	unchange	29	20	13	43	24.4228	23.2599	13.9176	39.2399
CPNE8-AS1	0.717786	0.87614	unchange	10	0	13	0	8.42164	0	13.9176	0
SLC38A2-AS1	-0.861817	0.611138	unchange	7	4	2	4	5.89515	4.65198	2.14117	3.65023
GPR84-AS1	-0.0613063	0.956402	unchange	12	8	8	11	10.106	9.30395	8.56467	10.0381
TRHDE-AS1	-1.71935	0.000236139	down	111	109	29	39	93.4802	126.766	31.0469	35.5897
TROAP-AS1	-0.0916286	0.854447	unchange	61	72	46	84	51.372	83.7356	49.2468	76.6547
PPP1R12A-AS1	-0.0205517	0.968335	unchange	55	63	42	79	46.319	73.2686	44.9645	72.0919
PRANCR	-0.379085	0.26426	unchange	210	271	187	194	176.854	315.171	200.199	177.036
RPAP3-DT	-0.0309167	0.955088	unchange	55	43	55	39	46.319	50.0087	58.8821	35.5897
C1RL-AS1	-0.299322	0.442811	unchange	121	152	111	117	101.902	176.775	118.835	106.769
TUBA1B-AS1	-0.191982	0.719513	unchange	65	53	63	38	54.7407	61.6387	67.4467	34.6771
LINC02963	0.427435	0.729887	unchange	6	8	5	15	5.05298	9.30395	5.35292	13.6883
PARP11-AS1	0.0521294	0.962422	unchange	9	14	4	22	7.57948	16.2819	4.28233	20.0762
PHLDA1-DT	-1.04297	0.198044	unchange	28	25	11	15	23.5806	29.0748	11.7764	13.6883
LINC00173	-0.0783828	0.831818	unchange	127	118	102	133	106.955	137.233	109.199	121.37
KLRK1-AS1	-0.179503	0.757536	unchange	54	37	46	32	45.4769	43.0308	49.2468	29.2018
BCDIN3D-AS1	0.52321	0.541887	unchange	26	9	13	36	21.8963	10.4669	13.9176	32.852
LINC02384	0.59696	0.4767	unchange	20	10	20	24	16.8433	11.6299	21.4117	21.9014
GIHCG	0.641873	0.0146576	up	1420	604	1558	1423	1195.87	702.448	1667.97	1298.57
ATP2B1-AS1	-0.208439	0.591687	unchange	125	121	116	97	105.271	140.722	124.188	88.518
SLC38A4-AS1	-0.528296	0.348411	unchange	51	52	30	43	42.9504	60.4757	32.1175	39.2399
LINC01252	0.606253	0.302764	unchange	43	22	44	52	36.2131	25.5859	47.1057	47.4529
CNPY2-AS1	0.149755	0.706537	unchange	105	144	149	135	88.4272	167.471	159.517	123.195
PXN-AS1	-0.0320145	0.925844	unchange	188	136	172	138	158.327	158.167	184.14	125.933
PUS1-AS1	0.861236	0.301976	unchange	18	11	15	38	15.159	12.7929	16.0587	34.6771
POC1B-AS1	-0.197066	0.547685	unchange	201	233	182	206	169.275	270.978	194.846	187.987
USP30-AS1	-0.361229	0.485923	unchange	83	44	37	60	69.8996	51.1717	39.6116	54.7534
CHFR-DT	0.736681	0.614337	unchange	8	2	11	4	6.73731	2.32599	11.7764	3.65023
LINC00987	-0.169053	0.48632	unchange	826	565	657	549	695.628	657.092	703.373	500.993
LINC02371	-0.4578	0.646217	unchange	15	14	12	9	12.6325	16.2819	12.847	8.21301
LINC02972	0.102846	0.654425	unchange	2419	1157	1762	1917	2037.19	1345.58	1886.37	1749.37
LINC02985	-0.255387	0.816212	unchange	20	10	20	3	16.8433	11.6299	21.4117	2.73767
BLTP3B-DT	0.274052	0.752351	unchange	13	19	13	28	10.9481	22.0969	13.9176	25.5516
NUP107-DT	-0.321749	0.654227	unchange	48	19	31	19	40.4239	22.0969	33.1881	17.3386
BTG1-DT	-1.14776	0.0833446	unchange	40	51	15	28	33.6866	59.3127	16.0587	25.5516
SBNO1-AS1	-0.0451422	0.906515	unchange	122	90	87	118	102.744	104.669	93.1407	107.682
KMT5A	-0.193522	0.260138	unchange	11793	8622	8083	9643	9931.64	10027.3	8653.52	8799.78
RILPL2	0.214417	0.418742	unchange	827	375	659	670	696.47	436.123	705.514	611.413
SNRNP35	-0.153577	0.429173	unchange	1795	1236	1283	1401	1511.68	1437.46	1373.56	1278.49
RILPL1	-0.220222	0.616597	unchange	86	130	81	114	72.4261	151.189	86.7172	104.031
TMED2-DT	-0.115667	0.752679	unchange	129	125	111	126	108.639	145.374	118.835	114.982
FBXW8	-0.24697	0.452493	unchange	314	292	168	359	264.44	339.594	179.858	327.608
TESC	0.131969	0.508861	unchange	12619	7005	10360	10393	10627.3	8146.77	11091.2	9484.2
TESC-AS1	0.444831	0.736876	unchange	2	11	13	6	1.68433	12.7929	13.9176	5.47534
FBXO21	0.0256963	0.90381	unchange	980	646	717	918	825.321	751.294	767.608	837.727
DDX12P	-0.0695705	0.754251	unchange	5130	5528	4368	6097	4320.3	6429.03	4676.31	5563.86
RPS3AP43	-0.212313	0.898922	unchange	8	2	4	4	6.73731	2.32599	4.28233	3.65023
WASH8P	-0.268415	0.197233	unchange	5301	5156	4410	4342	4464.31	5996.4	4721.27	3962.32
RPL7AP9	-0.647216	0.722062	unchange	14	0	2	6	11.7903	0	2.14117	5.47534
RPL13AP20	-0.249567	0.44271	unchange	355	258	307	193	298.968	300.052	328.669	176.123
ITFG2-AS1	-0.234376	0.556091	unchange	119	92	73	107	100.218	106.995	78.1526	97.6435
DDX12B	-0.229297	0.286557	unchange	2622	2699	2084	2551	2208.15	3138.92	2231.1	2327.93
NACAP8	-0.380522	0.703235	unchange	19	11	14	8	16.0011	12.7929	14.9882	7.30045
PCNPP3	-0.850592	0.533087	unchange	16	4	7	3	13.4746	4.65198	7.49408	2.73767
KDM2B-DT	0.0771084	0.92937	unchange	17	15	15	19	14.3168	17.4449	16.0587	17.3386
P2RX4	-0.236908	0.393275	unchange	384	366	335	303	323.391	425.656	358.645	276.505
CAMKK2	0.114269	0.585482	unchange	1186	1005	1017	1376	998.807	1168.81	1088.78	1255.68
ANAPC5	0.0715058	0.682924	unchange	5739	4143	4722	5574	4833.18	4818.28	5055.29	5086.59
RNF34	0.337097	0.101391	unchange	1600	934	1469	1648	1347.46	1086.24	1572.69	1503.89
KDM2B	-0.215241	0.262869	unchange	1834	1289	1244	1414	1544.53	1499.1	1331.81	1290.35
ETFBKMT	-0.0624411	0.889543	unchange	116	57	87	71	97.691	66.2907	93.1407	64.7915
AMN1	0.179337	0.705614	unchange	64	53	58	75	53.8985	61.6387	62.0938	68.4417
H3-5	-0.228294	0.358019	unchange	770	406	450	522	648.466	472.176	481.762	476.354
LINC02422	-0.476391	0.573157	unchange	38	11	15	18	32.0022	12.7929	16.0587	16.426
RPL12P32	-0.998011	0.451874	unchange	18	4	6	4	15.159	4.65198	6.4235	3.65023
LINC00937	-1.25974	0.210872	unchange	21	15	6	9	17.6854	17.4449	6.4235	8.21301
LINC02449	-0.993178	0.103317	unchange	47	52	22	29	39.5817	60.4757	23.5528	26.4641
TIALD	-0.574031	0.348452	unchange	59	33	22	39	49.6877	38.3788	23.5528	35.5897
IQSEC3-AS1	0.0354792	0.983048	unchange	12	2	0	14	10.106	2.32599	0	12.7758
PCED1B-AS1	-1.30492	0.001272	down	209	118	73	54	176.012	137.233	78.1526	49.278
MIPEP	0.417432	0.157716	unchange	525	215	452	486	442.136	250.044	483.904	443.502
KPNA3	0.22325	0.301888	unchange	3536	1850	2552	3570	2977.89	2151.54	2732.13	3257.83
CRYL1	0.442203	0.101706	unchange	318	194	304	379	267.808	225.621	325.457	345.859
LINC00562	-0.996079	0.166415	unchange	36	32	18	16	30.3179	37.2158	19.2705	14.6009
CAB39L	0.0503475	0.876436	unchange	237	129	159	211	199.593	150.026	170.223	192.549
DNAJC15	-0.0285989	0.886812	unchange	2020	1250	1532	1594	1701.17	1453.74	1640.13	1454.61
WASF3	-0.273797	0.795561	unchange	26	12	2	30	21.8963	13.9559	2.14117	27.3767
FNDC3A	-0.0896093	0.696372	unchange	1317	1214	945	1485	1109.13	1411.87	1011.7	1355.15
FHP1	0.675186	0.579709	unchange	14	2	13	10	11.7903	2.32599	13.9176	9.12556
LHFPL6	0.980189	0.225511	unchange	43	4	34	50	36.2131	4.65198	36.3998	45.6278
AKAP11	-0.0712199	0.738285	unchange	1441	1183	1016	1507	1213.56	1375.82	1087.71	1375.22
MZT1	0.200626	0.408348	unchange	3997	1733	2681	3635	3366.13	2015.47	2870.23	3317.14
PROSER1	0.112119	0.569107	unchange	2968	1781	2177	2861	2499.54	2071.29	2330.66	2610.82
ERICH6B	-0.0684796	0.957034	unchange	6	9	6	9	5.05298	10.4669	6.4235	8.21301
RPL13AP25	-0.0062686	0.97674	unchange	2860	1812	2434	2074	2408.59	2107.34	2605.8	1892.64
PIBF1	0.418766	0.0524988	unchange	1875	1033	1589	2211	1579.06	1201.37	1701.16	2017.66
FABP5P1	-0.185751	0.8299	unchange	26	12	16	16	21.8963	13.9559	17.1293	14.6009
BORA	0.113083	0.625704	unchange	727	509	535	799	612.253	591.964	572.762	729.132
NAP1L4P3	0.27037	0.603051	unchange	52	40	54	56	43.7925	46.5198	57.8115	51.1032
ZDHHC20P4	0.314277	0.729173	unchange	30	6	14	28	25.2649	6.97796	14.9882	25.5516
TBC1D4	0.0737972	0.800113	unchange	327	182	223	301	275.388	211.665	238.74	274.679
SPRY2	-0.526049	0.486101	unchange	39	26	10	36	32.8444	30.2378	10.7058	32.852
UFM1	0.154728	0.411663	unchange	1956	1376	1656	2019	1647.27	1600.28	1772.89	1842.45
KLF5	-0.26723	0.524207	unchange	101	107	68	110	85.0586	124.44	72.7997	100.381
UBAC2	0.103906	0.607476	unchange	3248	1820	2528	2751	2735.35	2116.65	2706.43	2510.44
RFC3	0.269482	0.210845	unchange	3448	1773	2627	3480	2903.78	2061.99	2812.42	3175.7
POU4F1	0.322988	0.403131	unchange	103	80	112	115	86.7429	93.0395	119.905	104.944
SPATA13	-0.0873344	0.708354	unchange	1332	1177	904	1506	1121.76	1368.84	967.807	1374.31
NHLRC3	-0.288583	0.201728	unchange	979	945	715	885	824.479	1099.03	765.467	807.612
OLFM4	-0.577542	0.612649	unchange	14	14	2	18	11.7903	16.2819	2.14117	16.426
CCT5P2	-0.657488	0.620417	unchange	26	6	0	20	21.8963	6.97796	0	18.2511
IPO5	0.097351	0.614649	unchange	7041	3989	5200	6292	5929.68	4639.18	5567.03	5741.8
DIAPH3	-0.00898756	0.962109	unchange	3156	2194	2234	3052	2657.87	2551.61	2391.68	2785.12
RPS26P47	0.232116	0.724739	unchange	74	14	42	53	62.3201	16.2819	44.9645	48.3655
RPL21P110	-0.957962	0.564395	unchange	0	15	4	5	0	17.4449	4.28233	4.56278
SLC7A1	0.122784	0.504257	unchange	8164	5296	6162	8324	6875.43	6159.22	6596.93	7596.12
FOXO1	0.158856	0.500947	unchange	584	420	460	659	491.824	488.457	492.468	601.375
COG3	-0.248413	0.236784	unchange	1360	1230	990	1213	1145.34	1430.48	1059.88	1106.93
LRCH1	0.186613	0.414902	unchange	658	417	573	625	554.144	484.968	613.444	570.348
COX5BP6	-0.310508	0.790268	unchange	10	10	10	6	8.42164	11.6299	10.7058	5.47534
CDADC1	0.0898573	0.676045	unchange	887	656	694	946	747	762.924	742.985	863.278
DDX6P2	1.25864	0.42438	unchange	4	2	6	8	3.36866	2.32599	6.4235	7.30045
DIS3	0.0334348	0.860887	unchange	2166	1492	1616	2096	1824.13	1735.19	1730.06	1912.72
GAPDHP69	-1.04219	0.524117	unchange	6	6	2	4	5.05298	6.97796	2.14117	3.65023
ZMYM5	0.174758	0.410457	unchange	1039	717	823	1148	875.008	833.867	881.09	1047.61
MYO16	-0.641675	0.69589	unchange	2	9	2	6	1.68433	10.4669	2.14117	5.47534
IRS2	-0.0605999	0.742692	unchange	4106	3428	3279	3974	3457.93	3986.74	3510.44	3626.5
ANKRD10	-0.434259	0.0655514	unchange	2768	3255	2156	2429	2331.11	3785.55	2308.18	2216.6
PCCA	0.413715	0.234084	unchange	338	119	249	328	284.651	138.396	266.575	299.318
TUBGCP3	0.0492015	0.790863	unchange	5023	3146	3667	4644	4230.19	3658.78	3925.83	4237.91
GRK1	0.200601	0.869931	unchange	5	10	10	8	4.21082	11.6299	10.7058	7.30045
OBI1	0.0143695	0.953744	unchange	680	371	449	586	572.672	431.471	480.692	534.758
UBL3	0.850774	0.0133093	up	222	88	248	284	186.96	102.343	265.505	259.166
KMT5AP1	-0.214084	0.320533	unchange	849	637	571	705	714.997	740.827	611.303	643.352
FTH1P7	-0.0271163	0.917313	unchange	2744	1084	1705	1844	2310.9	1260.69	1825.34	1682.75
RFESDP1	0.263178	0.311461	unchange	427	255	396	400	359.604	296.563	423.951	365.023
ITM2B	0.27462	0.189316	unchange	7284	3710	5725	7138	6134.32	4314.71	6129.09	6513.83
PCNPP5	-0.139169	0.679695	unchange	258	126	144	194	217.278	146.537	154.164	177.036
TRIM13	0.0181569	0.931986	unchange	1157	1053	1072	1181	974.384	1224.63	1147.67	1077.73
KCNRG	-1.4456	0.0195084	down	59	51	23	17	49.6877	59.3127	24.6234	15.5135
MIR16-1	-0.627383	0.671083	unchange	4	9	4	5	3.36866	10.4669	4.28233	4.56278
RPL18P10	-0.739439	0.420445	unchange	18	22	16	8	15.159	25.5859	17.1293	7.30045
ST13P4	0.45567	0.145787	unchange	756	277	506	850	636.676	322.149	541.715	775.673
IPO7P2	0.252046	0.607792	unchange	88	46	50	108	74.1104	53.4977	53.5292	98.5561
ZAR1L	-0.524317	0.736361	unchange	2	10	6	3	1.68433	11.6299	6.4235	2.73767
IFIT1P1	0.715191	0.544296	unchange	11	4	7	17	9.2638	4.65198	7.49408	15.5135
N4BP2L1	0.0756872	0.713271	unchange	1254	1091	1175	1305	1056.07	1268.83	1257.94	1190.89
EIF4A1P5	0.828482	0.571347	unchange	13	0	11	9	10.9481	0	11.7764	8.21301
CSNK1A1L	0.302	0.792779	unchange	22	2	16	10	18.5276	2.32599	17.1293	9.12556
TMEM272	0.361115	0.663374	unchange	15	19	27	17	12.6325	22.0969	28.9057	15.5135
CTAGE3P	-0.662585	0.0380067	down	254	238	125	192	213.91	276.793	133.823	175.211
RFXAP	0.366305	0.0586331	unchange	1977	1303	1802	2379	1664.96	1515.38	1929.19	2170.97
COX17P1	-0.252086	0.314369	unchange	472	426	356	403	397.501	495.435	381.128	367.76
CPB2	-3.56726	0.0303423	down	14	10	1	1	11.7903	11.6299	1.07058	0.912556
LCP1	0.186072	0.421398	unchange	2930	1355	2173	2495	2467.54	1575.86	2326.38	2276.83
CCDC168	-0.124115	0.873327	unchange	38	34	8	62	32.0022	39.5418	8.56467	56.5785
TEX30	-0.139695	0.476476	unchange	1768	1151	1204	1401	1488.95	1338.61	1288.98	1278.49
BIVM	-0.0991908	0.644249	unchange	1004	877	845	916	845.533	1019.95	904.643	835.902
GAS6	0.98273	1.81383e-05	up	929	927	1908	1787	782.37	1078.1	2042.67	1630.74
NUDT15	0.149042	0.551852	unchange	935	451	716	757	787.423	524.51	766.538	690.805
MED4	0.1433	0.495244	unchange	3107	1637	2308	2766	2616.6	1903.82	2470.91	2524.13
PSME2P2	-0.386158	0.147103	unchange	460	338	318	282	387.395	393.092	340.445	257.341
RBM26	-0.204846	0.276439	unchange	4880	4007	3299	4466	4109.76	4660.12	3531.85	4075.48
DGKH	-1.59936	0.0153283	down	63	38	12	21	53.0563	44.1938	12.847	19.1637
SUCLA2	0.430089	0.0957018	unchange	1457	611	1169	1493	1227.03	710.589	1251.51	1362.45
H2AZP3	0.716978	0.186546	unchange	64	24	74	62	53.8985	27.9119	79.2232	56.5785
GPR183	0.00233026	0.996302	unchange	79	40	49	67	66.531	46.5198	52.4586	61.1413
SNORA31	-0.145582	0.904815	unchange	9	9	4	13	7.57948	10.4669	4.28233	11.8632
ABHD13	0.138244	0.517994	unchange	891	772	838	1003	750.368	897.831	897.149	915.294
ESD	0.518424	0.0247047	up	4439	2031	4327	4504	3738.37	2362.04	4632.41	4110.15
TARDBPP2	-0.010944	0.993135	unchange	10	6	4	12	8.42164	6.97796	4.28233	10.9507
EIF4A1P6	0.265225	0.736955	unchange	28	12	22	24	23.5806	13.9559	23.5528	21.9014
TDRD3	0.174636	0.450505	unchange	841	491	620	856	708.26	571.03	663.762	781.148
SPART	0.10602	0.579607	unchange	5258	3109	3878	4939	4428.1	3615.75	4151.72	4507.12
STK24	0.0717679	0.763601	unchange	2719	1291	1643	2441	2289.84	1501.43	1758.97	2227.55
RCBTB2	-0.559776	0.0697372	unchange	277	208	131	199	233.279	241.903	140.246	181.599
IFT88	0.0195292	0.931537	unchange	602	443	487	564	506.983	515.206	521.374	514.682
TMTC4	-0.115198	0.66957	unchange	441	252	304	317	371.394	293.074	325.457	289.28
EPSTI1	-0.281241	0.228663	unchange	647	447	387	506	544.88	519.858	414.316	461.753
TNFRSF19	1.05743	0.0117496	up	108	44	116	190	90.9537	51.1717	124.188	173.386
RAB20	-0.719351	0.430875	unchange	20	20	16	8	16.8433	23.2599	17.1293	7.30045
CARS2	0.0463244	0.805396	unchange	2598	1975	2287	2392	2187.94	2296.91	2448.42	2182.83
KBTBD6	-0.0318765	0.89489	unchange	576	539	479	628	485.087	626.854	512.809	573.085
CALM2P3	0.542506	0.160182	unchange	230	84	242	184	193.698	97.6915	259.081	167.91
KBTBD7	-0.0798226	0.740539	unchange	743	650	523	817	625.728	755.946	559.915	745.558
MTRF1	-0.226394	0.306979	unchange	906	808	648	833	763.001	939.699	693.738	760.159
NAA16	-0.299602	0.127218	unchange	3211	2885	2211	2799	2704.19	3355.24	2367.06	2554.25
TUBBP2	0.403218	0.170592	unchange	434	200	414	384	365.499	232.599	443.221	350.422
RGCC	0.0478112	0.811072	unchange	3521	1997	2458	3108	2965.26	2322.5	2631.49	2836.22
VWA8	0.0413678	0.855829	unchange	655	434	495	611	551.617	504.739	529.939	557.572
MAPK6P3	-0.829495	0.54281	unchange	8	10	8	2	6.73731	11.6299	8.56467	1.82511
RNA5SP37	0.0188898	0.98009	unchange	20	30	16	38	16.8433	34.8898	17.1293	34.6771
RAP2A	0.215236	0.331593	unchange	1398	856	1020	1568	1177.35	995.523	1091.99	1430.89
LPAR6	-0.886529	0.0513946	unchange	94	113	47	69	79.1634	131.418	50.3174	62.9664
NAXD	-0.145287	0.443344	unchange	2756	2228	2175	2315	2321	2591.15	2328.52	2112.57
KRR1P1	-0.462976	0.495033	unchange	35	41	16	42	29.4757	47.6827	17.1293	38.3274
ZMYM2	-0.178304	0.37777	unchange	3565	3080	2420	3535	3002.31	3582.02	2590.81	3225.89
SLC35E1P1	-0.0108996	0.99295	unchange	9	7	6	10	7.57948	8.14096	6.4235	9.12556
RNU2-7P	-0.248007	0.879813	unchange	6	4	6	2	5.05298	4.65198	6.4235	1.82511
EEF1AKMT1	0.269332	0.331066	unchange	443	233	404	379	373.079	270.978	432.516	345.859
RPSAP54	0.123958	0.745217	unchange	172	100	168	116	144.852	116.299	179.858	105.857
LATS2	0.151836	0.550727	unchange	673	365	456	673	566.776	424.493	488.186	614.15
CENPJ	0.00137647	0.994254	unchange	2401	2018	2084	2346	2022.04	2346.92	2231.1	2140.86
RPL34P27	-0.905171	0.502479	unchange	16	4	4	6	13.4746	4.65198	4.28233	5.47534
FRY	-0.312501	0.268011	unchange	543	377	257	488	457.295	438.449	275.14	445.327
PDS5B	-0.306953	0.115082	unchange	3097	2751	2134	2639	2608.18	3199.4	2284.62	2408.24
CTAGE10P	-1.85848	0.192802	unchange	6	14	2	4	5.05298	16.2819	2.14117	3.65023
INTS6	-0.177438	0.338266	unchange	3552	2718	2394	3152	2991.37	3161.02	2562.98	2876.38
ATP5PBP1	-0.888663	0.579437	unchange	5	8	6	1	4.21082	9.30395	6.4235	0.912556
GPR18	-2.03346	0.0189553	down	29	32	9	6	24.4228	37.2158	9.63525	5.47534
MTUS2	1.34428	0.0589315	unchange	20	11	34	43	16.8433	12.7929	36.3998	39.2399
TNFSF13B	-0.363348	0.343555	unchange	154	91	87	99	129.693	105.832	93.1407	90.3431
RNF6	0.249017	0.283783	unchange	2270	1124	1595	2323	1911.71	1307.21	1707.58	2119.87
SACS	-0.0746346	0.755667	unchange	1633	1193	949	1760	1375.25	1387.45	1015.98	1606.1
ANKRD10-IT1	-0.00445133	0.986904	unchange	365	335	287	423	307.39	389.603	307.257	386.011
PARP1P1	0.544092	0.506919	unchange	16	18	14	38	13.4746	20.9339	14.9882	34.6771
TEX29	1.37865	0.271503	unchange	5	4	13	10	4.21082	4.65198	13.9176	9.12556
KCTD12	0.134522	0.805524	unchange	48	42	54	44	40.4239	48.8457	57.8115	40.1525
RPL7P44	0.317222	0.615595	unchange	56	18	46	40	47.1612	20.9339	49.2468	36.5023
DHX9P1	0.984348	0.144524	unchange	27	14	35	44	22.7384	16.2819	37.4704	40.1525
CLN5	-0.0484425	0.842122	unchange	746	771	637	866	628.254	896.668	681.962	790.274
FBXL3	0.0550052	0.776198	unchange	2021	1365	1507	1977	1702.01	1587.49	1613.37	1804.12
ATP11A-AS1	-1.05953	0.324888	unchange	18	12	8	6	15.159	13.9559	8.56467	5.47534
SERPINE3	-0.882174	0.52562	unchange	6	10	5	4	5.05298	11.6299	5.35292	3.65023
ERCC5	-0.171933	0.549271	unchange	306	296	225	320	257.702	344.246	240.881	292.018
IL17D	0.538055	0.500423	unchange	29	9	24	28	24.4228	10.4669	25.694	25.5516
GGACT	0.100977	0.736484	unchange	565	234	341	481	475.823	272.141	365.069	438.94
ATP11A	0.208263	0.34662	unchange	1776	1287	1329	2228	1495.68	1496.77	1422.81	2033.18
CYSLTR2	-0.567909	0.0450553	down	474	496	258	417	399.186	576.845	276.21	380.536
COMMD6	-0.171458	0.426473	unchange	846	631	620	680	712.471	733.849	663.762	620.538
THSD1	-1.37324	0.104531	unchange	25	28	9	12	21.0541	32.5638	9.63525	10.9507
VPS36	-0.0950377	0.646655	unchange	1680	1477	1263	1730	1414.84	1717.74	1352.15	1578.72
CKAP2	0.192311	0.336056	unchange	7461	4441	5429	7966	6283.39	5164.86	5812.2	7269.42
SUGT1	0.19955	0.296649	unchange	3669	2193	2984	3599	3089.9	2550.45	3194.62	3284.29
HNRNPA1L2	0.323632	0.123119	unchange	2888	1523	2453	2890	2432.17	1771.24	2626.14	2637.29
ZIC2	-0.679774	0.693441	unchange	6	4	4	2	5.05298	4.65198	4.28233	1.82511
RPL15P18	0.0736419	0.802573	unchange	436	228	366	302	367.184	265.163	391.833	275.592
LNX2	-0.18885	0.407579	unchange	1395	801	760	1134	1174.82	931.558	813.643	1034.84
POLR1D	-0.000818814	0.996654	unchange	5251	2982	3753	4241	4422.2	3468.05	4017.9	3870.15
LIG4	0.0823361	0.70254	unchange	971	748	755	1071	817.741	869.919	808.29	977.348
CLYBL	0.100456	0.738609	unchange	240	158	182	240	202.119	183.753	194.846	219.014
ITGBL1	-0.992138	0.536954	unchange	6	10	0	9	5.05298	11.6299	0	8.21301
SUPT20H	0.370256	0.0992118	unchange	1254	679	1037	1400	1056.07	789.673	1110.19	1277.58
NBEA	0.0179585	0.988641	unchange	2	16	6	15	1.68433	18.6079	6.4235	13.6883
SETDB2	0.0769569	0.723167	unchange	845	665	677	921	711.629	773.391	724.785	840.464
SNRPGP14	-1.30641	0.221522	unchange	9	25	6	9	7.57948	29.0748	6.4235	8.21301
PHF11	-0.086335	0.698254	unchange	934	612	598	845	786.581	711.752	640.209	771.11
RCBTB1	0.0314115	0.880394	unchange	1432	980	1003	1450	1205.98	1139.73	1073.8	1323.21
SKA3	0.338962	0.0893708	unchange	2365	1371	2150	2451	1991.72	1594.46	2301.75	2236.68
MRPL57	0.00546808	0.977777	unchange	2108	1379	1689	1737	1775.28	1603.77	1808.22	1585.11
GRK6P1	0.375756	0.737788	unchange	10	8	6	18	8.42164	9.30395	6.4235	16.426
ZDHHC20-IT1	-0.759318	0.451857	unchange	9	24	10	11	7.57948	27.9119	10.7058	10.0381
H2BP6	-3.03474	0.133874	unchange	2	12	0	2	1.68433	13.9559	0	1.82511
MICU2	0.181536	0.343224	unchange	3402	2039	2776	3253	2865.04	2371.34	2971.94	2968.55
FNTAP2	1.38189	0.313152	unchange	6	2	8	12	5.05298	2.32599	8.56467	10.9507
RPS7P10	-0.0118966	0.963141	unchange	750	432	616	512	631.623	502.413	659.479	467.229
ALG5	0.292028	0.172896	unchange	724	559	720	845	609.727	650.114	770.82	771.11
EXOSC8	0.110218	0.531702	unchange	5075	3802	4342	5191	4273.98	4421.7	4648.47	4737.08
CCDC122	-0.443622	0.599096	unchange	26	16	16	14	21.8963	18.6079	17.1293	12.7758
LACC1	-0.131014	0.752348	unchange	113	70	75	89	95.1645	81.4096	80.2937	81.2175
DGKZP1	0.196387	0.342086	unchange	1214	767	1065	1156	1022.39	892.016	1140.17	1054.92
LAMP1	0.0637598	0.732779	unchange	11135	6523	8278	9720	9377.5	7586.21	8862.29	8870.05
GRTP1	0.621853	0.0163307	up	335	236	441	422	282.125	274.467	472.127	385.099
DCUN1D2	-0.190046	0.408313	unchange	1555	1691	1361	1548	1309.57	1966.62	1457.06	1412.64
RNU1-16P	-0.572263	0.56346	unchange	21	15	18	5	17.6854	17.4449	19.2705	4.56278
TMCO3	0.0219198	0.916103	unchange	3212	1734	2151	2732	2705.03	2016.63	2302.82	2493.1
TFDP1	0.286923	0.210741	unchange	34962	15445	26068	32801	29443.7	17962.4	27908	29932.8
ADPRHL1	-0.514679	0.391397	unchange	59	32	28	34	49.6877	37.2158	29.9763	31.0269
ZC3H13	-0.197504	0.304507	unchange	13467	11422	11064	10552	11341.4	13283.7	11844.9	9629.29
N4BP2L2-IT2	-0.141228	0.584154	unchange	413	361	303	406	347.814	419.841	324.387	370.498
NEK5	0.191081	0.71664	unchange	54	41	42	67	45.4769	47.6827	44.9645	61.1413
XPO4	0.157041	0.429516	unchange	1896	1514	1597	2227	1596.74	1760.77	1709.72	2032.26
MYCBP2	-0.449635	0.0360668	unchange	1701	1632	1088	1394	1432.52	1898.01	1164.79	1272.1
MRPL3P1	0.0246534	0.957948	unchange	152	50	72	124	128.009	58.1497	77.082	113.157
ESRRAP1	-0.356964	0.793577	unchange	12	4	4	8	10.106	4.65198	4.28233	7.30045
GOLM2P1	-1.11097	0.447726	unchange	14	4	2	6	11.7903	4.65198	2.14117	5.47534
MPHOSPH8	-0.244206	0.217761	unchange	12291	11198	10097	9779	10351	13023.2	10809.7	8923.89
PSPC1-AS2	-0.00401105	0.995939	unchange	23	18	17	24	19.3698	20.9339	18.1999	21.9014
PSPC1	0.274166	0.130508	unchange	4527	2954	4201	4678	3812.48	3435.48	4497.52	4268.94
ST6GALNAC4P1	-1.10284	0.241012	unchange	13	29	9	12	10.9481	33.7268	9.63525	10.9507
WDFY2	0.0165641	0.94876	unchange	716	705	552	927	602.989	819.911	590.962	845.94
DHRS12	0.467821	0.168012	unchange	138	103	160	170	116.219	119.788	171.293	155.135
FABP5P2	1.65694	0.154567	unchange	7	3	10	21	5.89515	3.48898	10.7058	19.1637
HNRNPA3P5	0.0544856	0.820323	unchange	2423	1085	1601	1883	2040.56	1261.85	1714	1718.34
EIF4A1P7	0.108736	0.723206	unchange	304	184	282	226	256.018	213.991	301.904	206.238
SLC46A3	0.45367	0.147133	unchange	196	122	186	243	165.064	141.885	199.128	221.751
CYP51A1P2	-0.0216397	0.976955	unchange	38	16	16	36	32.0022	18.6079	17.1293	32.852
POMP	0.272288	0.203716	unchange	10431	5096	8509	9491	8784.61	5926.62	9109.59	8661.07
TPP2	0.0372107	0.846586	unchange	3570	2819	2728	3865	3006.53	3278.48	2920.55	3527.03
ALG11	0.178005	0.450857	unchange	904	744	713	1178	761.316	865.267	763.326	1074.99
NUP58	0.127457	0.517652	unchange	4362	2876	3159	4695	3673.52	3344.77	3381.97	4284.45
N4BP2L2	-0.148806	0.441313	unchange	5518	4897	4072	5443	4647.06	5695.18	4359.42	4967.04
LRRC63	0.525645	0.33155	unchange	46	31	53	56	38.7395	36.0528	56.7409	51.1032
SAP18	0.232886	0.280632	unchange	8577	4179	6859	7518	7223.24	4860.15	7343.13	6860.6
RNF17	-0.486629	0.318703	unchange	91	54	41	61	76.6369	62.8017	43.8939	55.6659
ARHGEF7	-0.0376897	0.84702	unchange	1908	1618	1569	1882	1606.85	1881.72	1679.75	1717.43
CDK8	0.0587689	0.780078	unchange	1239	849	893	1270	1043.44	987.382	956.031	1158.95
RPS3AP44	0.336953	0.654289	unchange	32	20	46	16	26.9493	23.2599	49.2468	14.6009
CDC16	-0.103639	0.5614	unchange	4350	3300	3291	3789	3663.41	3837.88	3523.29	3457.68
MIR548AR	0.502578	0.778301	unchange	6	1	5	4	5.05298	1.16299	5.35292	3.65023
UPF3A	-0.323819	0.0994546	unchange	4727	4346	3529	3769	3980.91	5054.37	3778.09	3439.42
CHAMP1	0.069677	0.734916	unchange	2875	1677	1950	2741	2421.22	1950.34	2087.64	2501.32
NDFIP2	0.269756	0.210979	unchange	986	652	814	1144	830.374	758.272	871.455	1043.96
DOCK9-DT	-0.786757	0.3065	unchange	43	19	12	23	36.2131	22.0969	12.847	20.9888
DOCK9	-0.331778	0.16146	unchange	987	616	493	769	831.216	716.404	527.798	701.756
HSPH1	-0.02229	0.918797	unchange	7470	3657	4537	6057	6290.97	4253.07	4857.24	5527.35
B3GLCT	-0.19024	0.453794	unchange	441	298	294	345	371.394	346.572	314.751	314.832
ZDHHC20	0.32116	0.130225	unchange	1469	978	1211	1830	1237.14	1137.41	1296.48	1669.98
MBNL2	-0.596117	0.00333724	down	3351	2340	1488	2272	2822.09	2721.41	1593.03	2073.33
F10	-1.13767	0.506011	unchange	6	8	0	7	5.05298	9.30395	0	6.38789
PROZ	-0.0344041	0.948268	unchange	50	49	44	54	42.1082	56.9867	47.1057	49.278
PCID2	-0.0875399	0.662083	unchange	3207	2976	2836	3026	2700.82	3461.07	3036.17	2761.4
CUL4A	-0.208396	0.232444	unchange	6877	4955	4645	5509	5791.56	5762.63	4972.86	5027.27
MRPS31P4	0.224101	0.582952	unchange	98	84	80	136	82.5321	97.6915	85.6467	124.108
MRPS31P5	-0.0762148	0.78793	unchange	423	457	331	532	356.235	531.488	354.363	485.48
MIPEPP3	0.420732	0.498154	unchange	42	21	42	39	35.3709	24.4229	44.9645	35.5897
SLAIN1	0.822216	0.00812223	up	310	130	336	408	261.071	151.189	359.716	372.323
STARD13	-1.69432	0.241335	unchange	14	6	2	4	11.7903	6.97796	2.14117	3.65023
EBPL	0.161634	0.478723	unchange	562	417	505	582	473.296	484.968	540.645	531.108
TERF1P5	-0.0215805	0.974427	unchange	28	30	28	30	23.5806	34.8898	29.9763	27.3767
FAM207BP	0.0167573	0.955768	unchange	418	210	330	276	352.025	244.229	353.292	251.866
SNX18P26	-0.515106	0.645265	unchange	14	10	5	12	11.7903	11.6299	5.35292	10.9507
RHOT1P3	-0.471732	0.255388	unchange	119	93	59	95	100.218	108.158	63.1644	86.6928
DACH1	-0.469187	0.643469	unchange	16	12	10	10	13.4746	13.9559	10.7058	9.12556
H3P36	-0.483071	0.605328	unchange	21	13	10	14	17.6854	15.1189	10.7058	12.7758
ARL11	0.139678	0.858267	unchange	16	28	30	20	13.4746	32.5638	32.1175	18.2511
POGLUT2	0.38305	0.265484	unchange	142	126	139	216	119.587	146.537	148.811	197.112
PAN3	-0.388548	0.0406344	unchange	4835	4094	2953	3928	4071.86	4761.3	3161.43	3584.52
EEF1A1P3	-1.0206	0.0140388	down	129	107	57	59	108.639	124.44	61.0232	53.8408
RNU6-82P	-0.288703	0.846215	unchange	8	5	8	2	6.73731	5.81497	8.56467	1.82511
NUFIP1	0.153025	0.546851	unchange	479	281	394	429	403.397	326.801	421.81	391.487
GPALPP1	0.240946	0.206224	unchange	1636	1171	1501	1787	1377.78	1361.87	1606.95	1630.74
RN7SL49P	0.568344	0.676507	unchange	0	15	10	16	0	17.4449	10.7058	14.6009
GTF2F2	-0.0358198	0.86476	unchange	2256	1231	1522	1778	1899.92	1431.65	1629.43	1622.53
TPT1	0.173254	0.401456	unchange	126969	64068	98869	108209	106929	74510.7	105847	98746.8
SLC25A30	0.080529	0.80382	unchange	187	131	144	190	157.485	152.352	154.164	173.386
PABPC3	0.153965	0.50427	unchange	1424	764	1204	1136	1199.24	888.527	1288.98	1036.66
MTMR6	0.1134	0.640212	unchange	906	481	607	857	763.001	559.4	649.844	782.061
HMGB3P4	-1.30725	0.207152	unchange	10	28	5	12	8.42164	32.5638	5.35292	10.9507
TM9SF2	0.208506	0.270213	unchange	3320	2056	2723	3375	2795.98	2391.12	2915.2	3079.88
SOHLH2	0.107326	0.859324	unchange	36	39	47	34	30.3179	45.3568	50.3174	31.0269
CCDC169	0.902544	0.0192158	up	90	62	115	168	75.7948	72.1056	123.117	153.309
RLIMP1	-1.49529	0.281893	unchange	7	12	4	3	5.89515	13.9559	4.28233	2.73767
MRPS31	0.499339	0.0115513	unchange	1535	1001	1713	1798	1292.72	1164.16	1833.91	1640.78
SLC25A15	0.360056	0.133291	unchange	1923	870	1562	1872	1619.48	1011.8	1672.25	1708.31
TPTE2P5	-1.17112	0.189494	unchange	17	38	6	21	14.3168	44.1938	6.4235	19.1637
CYCSP34	-0.449047	0.352508	unchange	81	72	64	47	68.2153	83.7356	68.5173	42.8901
SERP2	1.05248	0.138141	unchange	24	12	36	36	20.2119	13.9559	38.541	32.852
TSC22D1	0.465373	0.018585	unchange	3536	1993	3410	4015	2977.89	2317.85	3650.69	3663.91
SMARCE1P5	0.615863	0.0515686	unchange	404	158	340	484	340.234	183.753	363.998	441.677
TGDS	0.117259	0.620337	unchange	528	391	424	571	444.663	454.731	453.927	521.07
GPR180	0.362093	0.150229	unchange	504	320	417	633	424.451	372.158	446.433	577.648
SOX21-AS1	0.0942514	0.892177	unchange	28	34	18	52	23.5806	39.5418	19.2705	47.4529
SOX21	0.141104	0.841619	unchange	52	14	24	45	43.7925	16.2819	25.694	41.065
BRD7P5	0.638334	0.135742	unchange	108	54	86	162	90.9537	62.8017	92.0702	147.834
ABCC4	-0.099624	0.629198	unchange	5041	2907	2952	4337	4245.35	3380.82	3160.36	3957.76
RNY3P8	-0.933134	0.0681474	unchange	76	80	47	35	64.0045	93.0395	50.3174	31.9395
CLDN10	1.01803	0.539885	unchange	4	2	4	8	3.36866	2.32599	4.28233	7.30045
DZIP1	-5.45349	0.0195622	down	16	2	0	0	13.4746	2.32599	0	0
DNAJC3	0.0356224	0.857941	unchange	1503	977	1131	1372	1265.77	1136.25	1210.83	1252.03
UGGT2	-0.301264	0.191089	unchange	694	614	495	573	584.462	714.078	529.939	522.895
RASA3	-0.0106312	0.955016	unchange	2859	2403	2429	2808	2407.75	2794.67	2600.45	2562.46
KLF12	0.0145058	0.990822	unchange	18	2	10	8	15.159	2.32599	10.7058	7.30045
CCNA1	0.828412	0.0800755	unchange	54	50	106	77	45.4769	58.1497	113.482	70.2668
SPRYD7	0.290035	0.229136	unchange	1013	499	835	944	853.112	580.334	893.937	861.453
NEK3	-0.650252	0.0100716	down	509	362	263	285	428.662	421.004	281.563	260.079
UCHL3	0.196584	0.455933	unchange	1112	472	800	930	936.486	548.933	856.467	848.677
METTL21EP	0.362891	0.833659	unchange	9	2	0	14	7.57948	2.32599	0	12.7758
PTMAP5	-0.260339	0.175538	unchange	5211	4688	3977	4336	4388.52	5452.12	4257.71	3956.84
HNRNPA1P30	0.519046	0.69393	unchange	6	6	4	14	5.05298	6.97796	4.28233	12.7758
GUCY1B2	0.945603	0.62506	unchange	6	0	6	4	5.05298	0	6.4235	3.65023
ATP5F1EP2	-0.252865	0.43967	unchange	225	208	200	162	189.487	241.903	214.117	147.834
ATP7B	0.438309	0.0216955	unchange	5441	4750	5956	8016	4582.21	5524.22	6376.39	7315.05
BRCA2	-0.126369	0.513872	unchange	2498	1888	1687	2336	2103.73	2195.73	1806.07	2131.73
RB1	-0.0938301	0.656891	unchange	3410	1918	2000	2894	2871.78	2230.62	2141.17	2640.94
COL4A2	2.42813	0.160726	unchange	0	3	8	10	0	3.48898	8.56467	9.12556
RNASEH2B	0.197469	0.269147	unchange	6701	4331	5769	6654	5643.34	5036.93	6176.19	6072.15
ING1	-0.0920886	0.652552	unchange	1169	809	817	1021	984.49	940.862	874.667	931.72
LMO7	-0.281859	0.326399	unchange	286	245	191	249	240.859	284.934	204.481	227.227
SMAD9	-0.361479	0.423767	unchange	80	109	74	78	67.3731	126.766	79.2232	71.1794
PARP4	0.0597227	0.764338	unchange	1768	1192	1293	1767	1488.95	1386.29	1384.26	1612.49
EFNB2	0.298531	0.795366	unchange	12	6	6	16	10.106	6.97796	6.4235	14.6009
ARGLU1	-0.0593786	0.777112	unchange	9406	9546	7867	10773	7921.4	11101.9	8422.28	9830.97
HMGB1	-0.070029	0.680104	unchange	51375	38071	39896	44581	43266.2	44276.3	42712	40682.7
RBM22P2	-0.95886	0.480411	unchange	6	13	8	2	5.05298	15.1189	8.56467	1.82511
MFAP1P1	-0.663627	0.631503	unchange	2	15	6	6	1.68433	17.4449	6.4235	5.47534
PTPN2P2	-0.333332	0.838148	unchange	8	3	6	2	6.73731	3.48898	6.4235	1.82511
USPL1	-0.379039	0.0654833	unchange	1426	1237	959	1098	1200.93	1438.62	1026.69	1001.99
ALOX5AP	0.207766	0.383756	unchange	521	378	515	508	438.767	439.612	551.35	463.579
USP12	-0.225298	0.256943	unchange	7505	4244	4185	5643	6320.44	4935.75	4480.39	5149.56
GTF3A	0.148007	0.503545	unchange	4180	2032	3178	3419	3520.25	2363.2	3402.31	3120.03
MTIF3	-0.0350752	0.864225	unchange	1429	926	1105	1144	1203.45	1076.93	1182.99	1043.96
FARP1	0.288155	0.457058	unchange	118	115	101	192	99.3754	133.744	108.129	175.211
GAS6-AS1	0.125867	0.641435	unchange	485	580	544	654	408.45	674.536	582.397	596.812
TMEM255B	0.377021	0.493992	unchange	51	36	37	77	42.9504	41.8678	39.6116	70.2668
C13orf46	0.101349	0.899341	unchange	22	21	12	36	18.5276	24.4229	12.847	32.852
COL4A1	1.06504	0.393434	unchange	8	3	10	12	6.73731	3.48898	10.7058	10.9507
SLITRK5	1.74727	0.343595	unchange	0	4	2	14	0	4.65198	2.14117	12.7758
COG6	0.296044	0.253684	unchange	556	287	439	566	468.243	333.779	469.986	516.507
RUBCNL	1.32094	0.0975164	unchange	14	10	30	29	11.7903	11.6299	32.1175	26.4641
KATNAL1	0.038112	0.849224	unchange	1873	1431	1403	2000	1577.37	1664.24	1502.03	1825.11
PRDX2P1	0.350357	0.607763	unchange	34	20	40	26	28.6336	23.2599	42.8233	23.7265
UBE2L5	-0.26541	0.77691	unchange	30	8	10	20	25.2649	9.30395	10.7058	18.2511
RPL21	-0.0372031	0.860505	unchange	1480	1409	1310	1542	1246.4	1638.66	1402.46	1407.16
RASL11A	-0.144288	0.766882	unchange	86	48	62	55	72.4261	55.8237	66.3762	50.1906
RB1-DT	-0.947048	0.222611	unchange	37	27	22	10	31.1601	31.4008	23.5528	9.12556
DLEU2	-0.444785	0.0371728	unchange	2200	2177	1556	1703	1852.76	2531.84	1665.83	1554.08
LINC00345	-1.33785	0.17435	unchange	27	14	5	11	22.7384	16.2819	5.35292	10.0381
DNAJC3-DT	-0.262686	0.43267	unchange	220	160	172	138	185.276	186.079	184.14	125.933
LINC01232	-0.101549	0.862355	unchange	53	34	28	53	44.6347	39.5418	29.9763	48.3655
CKAP2-DT	-0.159382	0.697233	unchange	151	72	98	93	127.167	83.7356	104.917	84.8677
DCUN1D2-AS	0.0735434	0.936871	unchange	20	10	11	20	16.8433	11.6299	11.7764	18.2511
LINC00539	-0.204814	0.766189	unchange	39	22	21	31	32.8444	25.5859	22.4822	28.2892
SPART-AS1	-0.180243	0.820171	unchange	16	30	19	24	13.4746	34.8898	20.3411	21.9014
GAS6-DT	0.728719	0.354727	unchange	19	13	20	33	16.0011	15.1189	21.4117	30.1144
TSC22D1-AS1	-0.353044	0.531124	unchange	52	48	29	51	43.7925	55.8237	31.0469	46.5404
INTS6-AS1	-0.210671	0.588377	unchange	116	101	89	99	97.691	117.462	95.2819	90.3431
DIAPH3-AS2	-1.58605	0.259145	unchange	17	5	2	5	14.3168	5.81497	2.14117	4.56278
LINC00598	-1.80977	0.0897606	unchange	9	37	3	12	7.57948	43.0308	3.21175	10.9507
PCCA-DT	0.0978372	0.808443	unchange	106	80	104	92	89.2694	93.0395	111.341	83.9552
RNASEH2B-AS1	1.15934	0.451614	unchange	6	2	14	2	5.05298	2.32599	14.9882	1.82511
SUGT1-DT	-0.147998	0.748923	unchange	71	73	61	71	59.7936	84.8986	65.3056	64.7915
SWINGN	-1.24056	0.12014	unchange	28	33	16	10	23.5806	38.3788	17.1293	9.12556
LINC00398	0.793119	0.643309	unchange	6	3	14	0	5.05298	3.48898	14.9882	0
FGF14-AS2	-0.208864	0.692402	unchange	58	60	60	42	48.8455	69.7796	64.235	38.3274
KBTBD6-DT	-0.565952	0.198409	unchange	91	108	64	74	76.6369	125.603	68.5173	67.5292
LINC00384	1.69601	0.713908	unchange	0	4	14	0	0	4.65198	14.9882	0
PAN3-AS1	-0.156154	0.766541	unchange	49	66	48	59	41.266	76.7576	51.388	53.8408
TPT1-AS1	-0.355982	0.171231	unchange	822	992	660	804	692.259	1153.69	706.585	733.695
DIAPH3-AS1	-3.0641	0.0400675	down	12	13	2	1	10.106	15.1189	2.14117	0.912556
LINC01079	0.899458	0.603856	unchange	8	0	7	6	6.73731	0	7.49408	5.47534
MIR17HG	-0.369177	0.169989	unchange	507	564	412	434	426.977	655.929	441.08	396.049
LINC00571	2.19756	0.0908274	unchange	4	2	11	16	3.36866	2.32599	11.7764	14.6009
CPB2-AS1	-0.242823	0.683415	unchange	56	35	45	29	47.1612	40.7048	48.1762	26.4641
LINC00412	-0.281262	0.587749	unchange	59	73	64	46	49.6877	84.8986	68.5173	41.9776
USP12-AS1	0.0508991	0.948197	unchange	19	24	27	18	16.0011	27.9119	28.9057	16.426
RBM26-AS1	0.150341	0.72298	unchange	103	59	84	91	86.7429	68.6166	89.929	83.0426
STK24-AS1	-0.160018	0.846211	unchange	20	19	18	17	16.8433	22.0969	19.2705	15.5135
MED4-AS1	0.0829851	0.892213	unchange	37	31	34	38	31.1601	36.0528	36.3998	34.6771
SUCLA2-AS1	-1.05688	0.32636	unchange	15	14	7	7	12.6325	16.2819	7.49408	6.38789
LMO7-AS1	-0.185686	0.86386	unchange	10	12	8	12	8.42164	13.9559	8.56467	10.9507
DLEU1	0.141297	0.544527	unchange	1412	698	1022	1222	1189.14	811.77	1094.14	1115.14
SUGT1P3	-0.163949	0.454568	unchange	1150	1103	948	1088	968.489	1282.78	1014.91	992.861
ELF1	0.105157	0.600431	unchange	2175	1448	1587	2282	1831.71	1684.02	1699.02	2082.45
RGS17P1	-0.798774	0.42758	unchange	16	16	6	13	13.4746	18.6079	6.4235	11.8632
WBP4	-0.352675	0.0594802	unchange	5365	4468	3766	3918	4518.21	5196.26	4031.82	3575.4
PCDH9	0.499156	0.453701	unchange	24	30	26	54	20.2119	34.8898	27.8352	49.278
COX7CP1	0.309614	0.321833	unchange	260	137	240	234	218.963	159.33	256.94	213.538
GAPDHP52	0.218322	0.884083	unchange	2	8	4	9	1.68433	9.30395	4.28233	8.21301
UBAC2-AS1	0.504045	0.417608	unchange	29	30	32	54	24.4228	34.8898	34.2587	49.278
CYP4F34P	-0.789558	0.00172907	down	649	591	370	348	546.564	687.329	396.116	317.57
ANKRD20A9P	-1.35643	2.58799e-05	down	664	777	349	217	559.197	903.646	373.634	198.025
PSPC1P1	-0.319099	0.512131	unchange	77	54	47	57	64.8466	62.8017	50.3174	52.0157
ARGLU1-DT	1.05807	0.347202	unchange	13	3	8	24	10.9481	3.48898	8.56467	21.9014
TRDC	0.248386	0.817848	unchange	9	11	7	18	7.57948	12.7929	7.49408	16.426
KIAA1143P1	-0.223594	0.633544	unchange	128	69	48	120	107.797	80.2466	51.388	109.507
NUBPL	0.194773	0.517324	unchange	232	150	192	239	195.382	174.449	205.552	218.101
SNX6	0.254341	0.257192	unchange	1736	903	1299	1762	1462	1050.18	1390.69	1607.92
GLRX5P3	-0.756429	0.592234	unchange	11	5	5	4	9.2638	5.81497	5.35292	3.65023
HMGN2P6	0.28899	0.677436	unchange	30	19	26	33	25.2649	22.0969	27.8352	30.1144
MAD2L1P1	0.706266	0.119765	unchange	117	39	99	143	98.5332	45.3568	105.988	130.496
GNRHR2P1	-0.356569	0.776007	unchange	8	10	10	4	6.73731	11.6299	10.7058	3.65023
RPL31P4	0.147685	0.544799	unchange	732	424	642	596	616.464	493.109	687.314	543.884
PCNX4	-0.107032	0.575167	unchange	4028	3382	2953	3987	3392.24	3933.25	3161.43	3638.36
PPP2R5E	-0.209558	0.254942	unchange	3165	2432	2145	2689	2665.45	2828.4	2296.4	2453.86
STYX	0.150898	0.549357	unchange	1124	548	721	1083	946.592	637.321	771.891	988.298
ATP5F1CP1	-0.174967	0.784333	unchange	70	20	38	36	58.9515	23.2599	40.6822	32.852
L3HYPDH	0.831228	0.0415851	up	80	52	108	123	67.3731	60.4757	115.623	112.244
PPM1A	-0.131131	0.496071	unchange	4479	3033	2792	4028	3772.05	3527.36	2989.07	3675.78
SCOCP1	-2.31923	0.185019	unchange	9	6	1	2	7.57948	6.97796	1.07058	1.82511
DHRS7	0.443803	0.0676697	unchange	695	369	614	794	585.304	429.145	657.338	724.57
PCNX1	0.301593	0.222631	unchange	423	321	384	534	356.235	373.321	411.104	487.305
MNAT1	-0.100953	0.654838	unchange	904	585	690	665	761.316	680.351	738.702	606.85
DCAF4	0.57299	0.0415731	up	221	192	284	333	186.118	223.295	304.046	303.881
JKAMP	0.175555	0.418035	unchange	982	651	760	1069	827.005	757.109	813.643	975.523
SOCS4	0.107347	0.626018	unchange	1955	1722	1553	2483	1646.43	2002.68	1662.62	2265.88
SUSD6	0.129324	0.491927	unchange	2691	2091	2256	2983	2266.26	2431.82	2415.24	2722.16
PARP1P2	0.302131	0.771845	unchange	31	2	18	18	26.1071	2.32599	19.2705	16.426
RAP1AP	0.559409	0.473871	unchange	20	17	16	40	16.8433	19.7709	17.1293	36.5023
RMB8AP1	0.187349	0.426768	unchange	1278	650	1053	1054	1076.29	755.946	1127.32	961.834
EGLN3	0.654376	0.359001	unchange	51	10	30	60	42.9504	11.6299	32.1175	54.7534
SPTSSA	0.326908	0.173689	unchange	1336	659	1001	1428	1125.13	766.413	1071.65	1303.13
HNRNPUP1	0.320661	0.158578	unchange	1892	930	1608	1778	1593.37	1081.58	1721.5	1622.53
PLEKHD1	0.0104931	0.993877	unchange	6	7	9	4	5.05298	8.14096	9.63525	3.65023
YBX1P1	0.363805	0.143618	unchange	17528	6924	13547	16282	14761.5	8052.57	14503.2	14858.2
LTBP2	-0.480985	0.277575	unchange	115	66	62	64	96.8489	76.7576	66.3762	58.4036
ISCA2	0.220562	0.34502	unchange	2085	996	1690	1742	1755.91	1158.34	1809.29	1589.67
SPATA7	0.219738	0.470962	unchange	202	157	202	213	170.117	182.59	216.258	194.374
AP5M1	0.0972703	0.641509	unchange	1681	1024	1192	1658	1415.68	1190.91	1276.14	1513.02
RPL21P8	0.619368	0.452016	unchange	22	11	30	18	18.5276	12.7929	32.1175	16.426
RPL21P11	0.253518	0.551587	unchange	250	66	165	184	210.541	76.7576	176.646	167.91
EIF3LP1	0.179045	0.892135	unchange	14	4	16	2	11.7903	4.65198	17.1293	1.82511
COILP1	-1.11428	0.459333	unchange	12	4	3	4	10.106	4.65198	3.21175	3.65023
SRSF5	0.231353	0.183991	unchange	27256	17682	23521	28390	22954	20564.1	25181.2	25907.5
FUT8	0.35835	0.103504	unchange	945	556	905	967	795.845	646.625	968.878	882.442
RPS19P3	-0.145311	0.704842	unchange	134	123	130	101	112.85	143.048	139.176	92.1682
ENSAP2	0.206907	0.571487	unchange	270	98	190	211	227.384	113.973	203.411	192.549
NAA30	0.165466	0.423773	unchange	1161	807	929	1265	977.752	938.536	994.572	1154.38
RGS6	-0.234653	0.293253	unchange	790	686	568	695	665.31	797.814	608.091	634.227
PTPN21	1.11556	0.426783	unchange	2	6	6	13	1.68433	6.97796	6.4235	11.8632
MTCO1P2	-1.00785	0.0456718	down	74	148	52	66	62.3201	172.123	55.6703	60.2287
TMX1	0.300354	0.195137	unchange	2902	1383	2127	2976	2443.96	1608.42	2277.13	2715.77
RPSAP3	0.0731144	0.91892	unchange	38	18	18	40	32.0022	20.9339	19.2705	36.5023
RTRAF	0.241391	0.284082	unchange	6330	2933	4974	5493	5330.9	3411.06	5325.08	5012.67
FOXN3-AS1	0.417131	0.498406	unchange	33	29	46	36	27.7914	33.7268	49.2468	32.852
AKAP6	0.163823	0.86127	unchange	14	14	20	11	11.7903	16.2819	21.4117	10.0381
CKS1BP1	1.96325	0.0136594	up	10	8	32	38	8.42164	9.30395	34.2587	34.6771
CEP128	0.187877	0.465645	unchange	718	399	478	774	604.674	464.035	511.739	706.319
ARMH4	-0.506068	0.727245	unchange	2	12	5	6	1.68433	13.9559	5.35292	5.47534
DNAJC19P9	0.206997	0.413292	unchange	864	434	738	696	727.63	504.739	790.09	635.139
NRDE2	-0.301515	0.159727	unchange	1395	1312	1056	1161	1174.82	1525.85	1130.54	1059.48
CCDC85C	0.0445415	0.855418	unchange	957	1053	894	1243	805.951	1224.63	957.101	1134.31
MOK	-0.257465	0.353946	unchange	337	296	268	261	283.809	344.246	286.916	238.177
PSMC1	-0.0367316	0.891211	unchange	363	266	309	295	305.706	309.356	330.81	269.204
RPL23AP10	0.103239	0.933752	unchange	6	9	6	11	5.05298	10.4669	6.4235	10.0381
ATG2B	-0.609369	0.00507054	down	6763	6171	3290	5384	5695.56	7176.84	3522.22	4913.2
RPS6KA5	-0.349864	0.148007	unchange	549	475	380	426	462.348	552.422	406.822	388.749
AK7	0.0967339	0.727134	unchange	679	314	414	614	571.829	365.18	443.221	560.31
GOLGA5	0.0538484	0.818919	unchange	1514	735	1024	1224	1275.04	854.801	1096.28	1116.97
TMEM260	-0.339218	0.127098	unchange	1143	1092	785	1011	962.594	1269.99	840.408	922.594
CDCA4	0.112334	0.535039	unchange	5194	3383	4071	5067	4374.2	3934.41	4358.34	4623.92
LGMN	0.14637	0.715033	unchange	102	74	90	103	85.9007	86.0615	96.3525	93.9933
CCNK	0.563148	0.0314551	up	706	372	587	976	594.568	432.634	628.432	890.655
CLBA1	-0.231689	0.420907	unchange	306	298	261	257	257.702	346.572	279.422	234.527
SETD3	0.0775441	0.720015	unchange	2665	1368	1869	2245	2244.37	1590.98	2000.92	2048.69
AHNAK2	0.433528	0.689857	unchange	10	12	4	28	8.42164	13.9559	4.28233	25.5516
TTC7B	0.273637	0.376264	unchange	699	249	518	559	588.673	289.585	554.562	510.119
GPR68	-0.386174	0.484026	unchange	54	52	45	36	45.4769	60.4757	48.1762	32.852
OR7E105P	-1.16039	0.475492	unchange	6	10	0	8	5.05298	11.6299	0	7.30045
KCNK13	-1.23535	0.432503	unchange	8	6	2	4	6.73731	6.97796	2.14117	3.65023
TDP1	0.304486	0.221517	unchange	1207	555	907	1188	1016.49	645.462	971.019	1084.12
ACTR10	0.334606	0.111369	unchange	2657	1423	2199	2802	2237.63	1654.94	2354.21	2556.98
GSKIP	-0.172603	0.507434	unchange	860	404	503	573	724.261	469.85	538.503	522.895
KTN1	-0.310531	0.0733538	unchange	10499	8039	6886	7995	8841.88	9349.31	7372.04	7295.89
EFCAB11	0.388778	0.1191	unchange	433	274	393	520	364.657	318.66	420.739	474.529
RNU6-8	0.540258	0.516874	unchange	18	12	20	23	15.159	13.9559	21.4117	20.9888
TRAC	-0.974411	0.557755	unchange	8	4	2	4	6.73731	4.65198	2.14117	3.65023
DAD1	0.179743	0.431919	unchange	4889	2254	3725	3998	4117.34	2621.39	3987.92	3648.4
OXA1L	0.101014	0.568491	unchange	4701	3279	3883	4580	3959.01	3813.46	4157.07	4179.51
LRP10	-0.190626	0.352492	unchange	5929	3148	3435	4282	4993.19	3661.1	3677.45	3907.57
REM2	-1.24956	0.00220378	down	223	241	128	66	187.803	280.282	137.035	60.2287
RBM23	-0.122797	0.497957	unchange	3777	2968	2831	3353	3180.85	3451.77	3030.82	3059.8
PRMT5	0.373275	0.0700734	unchange	1105	713	1021	1301	930.591	829.215	1093.07	1187.24
C14orf93	-0.144666	0.516561	unchange	733	589	575	616	617.306	685.003	615.585	562.135
PSMB5	0.344285	0.133548	unchange	3929	1814	3351	3611	3308.86	2109.67	3587.52	3295.24
C14orf119	0.158285	0.50206	unchange	1445	706	1111	1192	1216.93	821.074	1189.42	1087.77
PPP1R3E	-0.0679593	0.805592	unchange	763	1009	873	872	642.571	1173.46	934.619	795.749
CMTM5	1.8092	0.0211267	up	22	4	42	42	18.5276	4.65198	44.9645	38.3274
THTPA	0.379727	0.319507	unchange	110	75	114	123	92.638	87.2245	122.046	112.244
AP1G2	0.138254	0.515076	unchange	1192	1081	1100	1434	1003.86	1257.2	1177.64	1308.61
DHRS4	0.14915	0.550099	unchange	667	371	567	544	561.723	431.471	607.021	496.431
CHGA	-0.185515	0.777147	unchange	30	37	25	36	25.2649	43.0308	26.7646	32.852
ITPK1	0.0872983	0.665176	unchange	1674	1038	1354	1460	1409.78	1207.19	1449.57	1332.33
MOAP1	0.101692	0.637084	unchange	794	581	643	826	668.678	675.699	688.385	753.771
LYSET	0.292812	0.316646	unchange	496	216	409	421	417.713	251.207	437.869	384.186
GON7	0.212106	0.407728	unchange	398	269	378	380	335.181	312.845	404.68	346.771
UBR7	0.23502	0.22844	unchange	4450	2537	3639	4372	3747.63	2950.52	3895.85	3989.7
ALKBH1	-0.2194	0.38349	unchange	564	381	322	486	474.981	443.101	344.728	443.502
RPL21P10	0.822995	0.349276	unchange	12	13	14	32	10.106	15.1189	14.9882	29.2018
ZMYND19P1	-0.934775	0.576437	unchange	5	6	2	4	4.21082	6.97796	2.14117	3.65023
SLIRP	-0.0838298	0.672954	unchange	2053	1360	1574	1578	1728.96	1581.67	1685.1	1440.01
ADCK1	0.138961	0.478555	unchange	1444	1124	1341	1471	1216.08	1307.21	1435.65	1342.37
SAV1	0.360456	0.0647918	unchange	2234	1351	2088	2410	1881.39	1571.2	2235.38	2199.26
RN7SL452P	-0.69323	0.628643	unchange	6	9	2	8	5.05298	10.4669	2.14117	7.30045
PYGL	-0.232808	0.310903	unchange	777	484	504	545	654.361	562.889	539.574	497.343
ABHD12B	-0.699786	0.521501	unchange	17	12	13	4	14.3168	13.9559	13.9176	3.65023
DLST	-0.0732675	0.679123	unchange	6207	4836	4715	5770	5227.31	5624.24	5047.8	5265.45
RPS6KL1	0.479107	0.0170633	unchange	2292	2113	2993	3188	1930.24	2457.41	3204.26	2909.23
PGF	0.528104	0.0281442	up	539	313	570	626	453.926	364.017	610.232	571.26
EIF2B2	0.268974	0.212065	unchange	975	604	813	1059	821.11	702.448	870.384	966.397
MLH3	0.0884074	0.736368	unchange	341	296	303	379	287.178	344.246	324.387	345.859
ACYP1	0.0448659	0.823699	unchange	1422	1149	1148	1516	1197.56	1336.28	1229.03	1383.44
ZC2HC1C	0.204391	0.706538	unchange	54	37	38	67	45.4769	43.0308	40.6822	61.1413
TMED10	0.210848	0.340887	unchange	3997	1935	2942	3675	3366.13	2250.39	3149.66	3353.64
SERPINA3	-0.623987	0.504692	unchange	26	14	6	20	21.8963	16.2819	6.4235	18.2511
RPSAP4	-1.57989	0.412466	unchange	12	2	4	0	10.106	2.32599	4.28233	0
RPL15P2	0.118873	0.688572	unchange	292	182	264	236	245.912	211.665	282.634	215.363
CNIH1	0.328696	0.195394	unchange	1123	537	804	1220	945.75	624.528	860.749	1113.32
SAMD4A	0.421796	0.508167	unchange	34	24	28	50	28.6336	27.9119	29.9763	45.6278
WDHD1	0.216844	0.272473	unchange	3837	2262	2958	3997	3231.38	2630.69	3166.79	3647.49
RPSAP13	-0.37007	0.650118	unchange	25	18	15	18	21.0541	20.9339	16.0587	16.426
FRMD6	1.60717	0.0769235	unchange	18	3	34	24	15.159	3.48898	36.3998	21.9014
DHRS2	-1.56565	0.0990036	unchange	27	22	12	4	22.7384	25.5859	12.847	3.65023
NPC2	0.260757	0.32222	unchange	3128	1203	2371	2518	2634.29	1399.08	2538.35	2297.82
SNW1	0.15237	0.417189	unchange	6079	3647	5013	5522	5119.52	4241.44	5366.83	5039.14
TTC5	0.0407066	0.865375	unchange	663	429	449	665	558.355	498.924	480.692	606.85
SNORA79B	-0.685531	0.675785	unchange	6	5	2	5	5.05298	5.81497	2.14117	4.56278
RPPH1	-0.465908	0.434863	unchange	39	61	40	35	32.8444	70.9426	42.8233	31.9395
TEP1	0.0223885	0.93136	unchange	407	285	289	411	342.761	331.453	309.399	375.061
OSGEP	-0.15044	0.449977	unchange	2562	2346	2068	2396	2157.62	2728.38	2213.97	2186.48
APEX1	0.223955	0.260113	unchange	9918	5352	7762	9553	8352.58	6224.34	8309.87	8717.65
RNASE4	-1.29222	0.41196	unchange	4	10	4	2	3.36866	11.6299	4.28233	1.82511
RANBP20P	0.00716272	0.996361	unchange	4	6	8	2	3.36866	6.97796	8.56467	1.82511
RNASE6	0.556218	0.313286	unchange	51	26	49	61	42.9504	30.2378	52.4586	55.6659
RNASE1	0.823849	0.0100954	up	212	120	313	252	178.539	139.559	335.093	229.964
RNASE2	0.0641585	0.875609	unchange	163	95	162	95	137.273	110.484	173.434	86.6928
ARHGEF40	0.140313	0.701355	unchange	134	91	118	126	112.85	105.832	126.329	114.982
ZNF219	0.248198	0.291808	unchange	689	528	756	668	580.251	614.061	809.361	609.588
LINC00641	-0.0940838	0.69851	unchange	734	771	640	802	618.148	896.668	685.173	731.87
SUPT16H	0.181253	0.3122	unchange	12130	7878	9723	12671	10215.5	9162.07	10409.3	11563
SNORD9	-1.48647	0.219522	unchange	8	18	4	6	6.73731	20.9339	4.28233	5.47534
RPSAP5	0.991856	0.48401	unchange	4	4	8	8	3.36866	4.65198	8.56467	7.30045
RPL10AP1	-1.92312	0.18087	unchange	2	22	5	2	1.68433	25.5859	5.35292	1.82511
TRMT61A-DT	0.268484	0.494175	unchange	98	110	132	122	82.5321	127.929	141.317	111.332
TRMT61A	0.162887	0.480748	unchange	1049	565	852	893	883.43	657.092	912.137	814.913
KLC1-AS1	-0.394805	0.224437	unchange	246	304	183	251	207.172	353.55	195.917	229.052
XRCC3	0.00858421	0.967571	unchange	2233	2014	2207	2065	1880.55	2342.27	2362.78	1884.43
BTF3P2	-0.974411	0.557755	unchange	8	4	2	4	6.73731	4.65198	2.14117	3.65023
TGFB3	-0.411158	0.2138	unchange	222	228	134	214	186.96	265.163	143.458	195.287
SNORA28	-0.31918	0.859188	unchange	9	1	5	2	7.57948	1.16299	5.35292	1.82511
CLMN	-0.174581	0.861369	unchange	26	6	14	12	21.8963	6.97796	14.9882	10.9507
TMEM179	-2.85952	0.153482	unchange	8	6	0	2	6.73731	6.97796	0	1.82511
LINC02280	-0.597143	0.69642	unchange	6	6	4	4	5.05298	6.97796	4.28233	3.65023
SIVA1	0.0992869	0.590959	unchange	5508	4691	5209	5737	4638.64	5455.6	5576.67	5235.34
ZBTB42	0.462948	0.153656	unchange	190	114	209	198	160.011	132.581	223.752	180.686
ZC3H14	0.235639	0.295733	unchange	2022	1090	1434	2152	1702.86	1267.66	1535.22	1963.82
TTC8	0.36507	0.144048	unchange	384	348	445	504	323.391	404.722	476.41	459.928
INF2	-0.137438	0.448423	unchange	8319	6956	6612	7281	7005.96	8089.79	7078.7	6644.32
GCH1	-0.222864	0.299812	unchange	1327	812	766	1038	1117.55	944.351	820.067	947.233
GCATP1	-0.484139	0.409857	unchange	47	45	27	40	39.5817	52.3347	28.9057	36.5023
HSPE1P2	0.156313	0.618953	unchange	228	133	174	220	192.013	154.678	186.281	200.762
DLK1	-1.75333	0.358039	unchange	4	8	0	4	3.36866	9.30395	0	3.65023
SSBP3P5	0.0475469	0.941446	unchange	66	18	44	36	55.5828	20.9339	47.1057	32.852
DHRS4L1	-1.10772	0.157765	unchange	21	44	16	16	17.6854	51.1717	17.1293	14.6009
NRL	0.624636	0.168778	unchange	76	41	84	91	64.0045	47.6827	89.929	83.0426
PCK2	-0.0388772	0.834056	unchange	5827	3580	4231	4714	4907.29	4163.52	4529.64	4301.79
DCAF11	0.0499789	0.794313	unchange	17972	10059	13152	15015	15135.4	11698.6	14080.3	13702
PSME1	0.313723	0.152757	unchange	8895	4271	7625	8027	7491.05	4967.15	8163.2	7325.09
EMC9	-0.151481	0.452046	unchange	1584	1266	1262	1288	1333.99	1472.35	1351.08	1175.37
PSME2	0.109694	0.549418	unchange	3111	2180	2699	2930	2619.97	2535.33	2889.5	2673.79
IPO4	-0.0922769	0.634952	unchange	1828	1465	1366	1730	1539.48	1703.79	1462.42	1578.72
TM9SF1	0.188125	0.348221	unchange	1546	1019	1238	1653	1301.99	1185.09	1325.38	1508.46
TSSK4	-0.0936017	0.775476	unchange	268	370	250	378	225.7	430.308	267.646	344.946
CHMP4A	0.156592	0.406725	unchange	4687	2924	4056	4219	3947.22	3400.59	4342.29	3850.07
MDP1	-0.3016	0.7847	unchange	14	9	11	7	11.7903	10.4669	11.7764	6.38789
NEDD8	-0.0637441	0.772419	unchange	1419	886	1122	1019	1195.03	1030.41	1201.19	929.895
TGM1	-0.12917	0.783906	unchange	73	81	52	94	61.478	94.2025	55.6703	85.7803
DHRS1	-0.314943	0.18206	unchange	1004	1051	808	872	845.533	1222.31	865.031	795.749
NOP9	0.137182	0.507184	unchange	1450	1152	1181	1699	1221.14	1339.77	1264.36	1550.43
LTB4R2	-0.0565467	0.900606	unchange	78	139	92	130	65.6888	161.656	98.4937	118.632
LTB4R	-0.581223	0.0235829	down	2252	2906	1772	1784	1896.55	3379.66	1897.07	1628
RIPK3	0.529221	0.22558	unchange	70	99	138	112	58.9515	115.136	147.74	102.206
NFATC4	0.974614	0.00037928	up	295	217	544	441	248.438	252.37	582.397	402.437
CHD8	-0.0948779	0.596168	unchange	4980	3886	3716	4580	4193.98	4519.39	3978.29	4179.51
RAB2B	-0.139521	0.53862	unchange	921	820	660	944	775.633	953.655	706.585	861.453
SLC24A4	1.12608	0.434313	unchange	8	1	8	10	6.73731	1.16299	8.56467	9.12556
PSMA3	0.13847	0.447928	unchange	5662	3564	4661	5285	4768.33	4144.91	4989.99	4822.86
HMGB1P14	0.413842	0.681071	unchange	17	6	14	15	14.3168	6.97796	14.9882	13.6883
LINC00216	0.0958937	0.913313	unchange	15	18	11	26	12.6325	20.9339	11.7764	23.7265
ARID4A	-0.634401	0.00177921	down	4733	4552	2921	3123	3985.96	5293.95	3127.17	2849.91
TOMM20L	1.32885	0.417193	unchange	8	0	13	4	6.73731	0	13.9176	3.65023
TIMM9	0.0440348	0.853671	unchange	1478	710	1040	1122	1244.72	825.726	1113.41	1023.89
KIAA0586	0.00493911	0.980988	unchange	1555	1086	1075	1567	1309.57	1263.01	1150.88	1429.98
ZFYVE21	0.00360377	0.984105	unchange	4242	3406	3546	4115	3572.46	3961.16	3796.29	3755.17
PIP4P1	-0.252097	0.226053	unchange	5141	5216	4212	4622	4329.57	6066.18	4509.3	4217.84
DAAM1	-0.116732	0.530613	unchange	5262	4541	4095	5010	4431.47	5281.16	4384.04	4571.91
GPHN	0.398835	0.149517	unchange	397	202	350	414	334.339	234.925	374.704	377.798
METTL17	-0.0360857	0.851785	unchange	4526	3971	4090	4210	3811.63	4618.25	4378.69	3841.86
RBBP4P5	1.22906	0.27432	unchange	6	6	16	12	5.05298	6.97796	17.1293	10.9507
UBE2NP1	-0.498986	0.804807	unchange	10	0	4	2	8.42164	0	4.28233	1.82511
BCL2L2	0.138871	0.479486	unchange	1334	1006	1158	1408	1123.45	1169.97	1239.74	1284.88
GTF2A1	0.11667	0.590372	unchange	2986	1622	1990	2896	2514.7	1886.38	2130.46	2642.76
DYNLL1P1	-0.388892	0.409987	unchange	86	64	44	71	72.4261	74.4316	47.1057	64.7915
UNGP3	0.180464	0.919999	unchange	6	2	1	8	5.05298	2.32599	1.07058	7.30045
DYNLL1P2	-0.313064	0.787546	unchange	8	12	6	11	6.73731	13.9559	6.4235	10.0381
EIF2S1	0.271398	0.205292	unchange	5346	2654	4231	5077	4502.21	3086.59	4529.64	4633.05
PLEK2	-0.91717	0.000183026	down	2192	1011	793	825	1846.02	1175.79	848.973	752.859
BATF	0.0139013	0.973528	unchange	95	72	82	85	80.0056	83.7356	87.7878	77.5673
FLVCR2	-1.09963	0.398527	unchange	18	8	10	1	15.159	9.30395	10.7058	0.912556
TTLL5	0.174441	0.385588	unchange	1132	796	1000	1151	953.33	925.743	1070.58	1050.35
ERG28	0.476194	0.038167	unchange	1355	685	1195	1555	1141.13	796.651	1279.35	1419.03
GPATCH2L	-0.187625	0.350636	unchange	2426	2154	1744	2328	2043.09	2505.09	1867.1	2124.43
IFT43	0.325804	0.21225	unchange	321	233	327	360	270.335	270.978	350.081	328.52
PLEKHH1	-0.35179	0.573895	unchange	31	62	32	46	26.1071	72.1056	34.2587	41.9776
PIGH	0.000225725	0.999174	unchange	1365	1247	1336	1281	1149.55	1450.25	1430.3	1168.98
ARG2	-0.832818	0.000251341	down	1456	816	530	717	1226.19	949.003	567.409	654.303
VTI1B	-0.146853	0.496703	unchange	5188	2583	3220	3523	4369.15	3004.01	3447.28	3214.94
COX7A2P1	-1.31522	0.323473	unchange	11	9	4	4	9.2638	10.4669	4.28233	3.65023
RDH11	-0.188726	0.293165	unchange	6498	5306	4818	5541	5472.38	6170.85	5158.07	5056.47
RDH12	-0.9949	0.367742	unchange	17	11	5	9	14.3168	12.7929	5.35292	8.21301
IGBP1P1	-0.640131	0.51575	unchange	20	12	10	10	16.8433	13.9559	10.7058	9.12556
PAX9	-0.0967763	0.742809	unchange	293	177	206	223	246.754	205.85	220.54	203.5
SF3B4P1	1.41792	0.377863	unchange	0	6	10	8	0	6.97796	10.7058	7.30045
PALS1	-0.268041	0.295188	unchange	590	622	441	591	496.877	723.382	472.127	539.321
ATP6V1D	0.131941	0.567128	unchange	3615	1710	2369	3267	3044.42	1988.72	2536.21	2981.32
SRP54	0.330168	0.116938	unchange	3581	1855	2991	3621	3015.79	2157.35	3202.11	3304.37
NEK9	0.0402735	0.819842	unchange	5453	3951	4275	5337	4592.32	4594.99	4576.74	4870.31
VESTAR	0.138433	0.896544	unchange	22	4	14	12	18.5276	4.65198	14.9882	10.9507
RPS2P4	0.683818	0.648756	unchange	4	4	6	7	3.36866	4.65198	6.4235	6.38789
MARK3	-0.323528	0.0582947	unchange	18076	13400	11376	13631	15223	15584.1	12179	12439.1
NYNRIN	0.630463	0.0378145	up	321	152	286	425	270.335	176.775	306.187	387.836
CBLN3	-0.326813	0.516228	unchange	66	73	40	75	55.5828	84.8986	42.8233	68.4417
KHNYN	-0.322796	0.116989	unchange	3854	3417	2379	3532	3245.7	3973.95	2546.92	3223.15
CTSG	-0.417199	0.495067	unchange	85	28	48	30	71.5839	32.5638	51.388	27.3767
NRXN3	0.880823	0.607728	unchange	4	2	3	8	3.36866	2.32599	3.21175	7.30045
MAGOH3P	-0.183265	0.847289	unchange	16	14	16	10	13.4746	16.2819	17.1293	9.12556
BLZF2P	0.109768	0.93188	unchange	8	6	7	8	6.73731	6.97796	7.49408	7.30045
DCAF5	-0.139421	0.451145	unchange	4959	4223	3796	4586	4176.29	4911.32	4063.93	4184.98
G2E3	-0.143648	0.529518	unchange	2113	1671	1259	2214	1779.49	1943.36	1347.86	2020.4
SCFD1	-0.0733882	0.681101	unchange	4006	2965	3024	3557	3373.71	3448.28	3237.44	3245.96
SERPINA1	-0.316286	0.78622	unchange	6	18	16	4	5.05298	20.9339	17.1293	3.65023
PARP2	0.41602	0.0277102	unchange	2425	1564	2325	2919	2042.25	1818.92	2489.11	2663.75
DGLUCY	0.218744	0.277316	unchange	1273	1059	1291	1422	1072.07	1231.61	1382.12	1297.66
ADCY4	-0.183228	0.731082	unchange	53	79	71	48	44.6347	91.8765	76.0114	43.8027
FOXN3	-0.382293	0.0509374	unchange	2094	1749	1313	1651	1763.49	2034.08	1405.68	1506.63
MMP14	-0.374221	0.214934	unchange	275	260	214	200	231.595	302.378	229.105	182.511
TC2N	-0.205586	0.924686	unchange	10	0	7	0	8.42164	0	7.49408	0
TRIP11	-0.198067	0.335043	unchange	2098	1950	1576	2003	1766.86	2267.84	1687.24	1827.85
NDUFB1	-0.0685661	0.734603	unchange	2767	2263	2467	2291	2330.27	2631.86	2641.13	2090.67
CPSF2	0.255816	0.21716	unchange	4817	2616	3643	5017	4056.7	3042.39	3900.13	4578.29
TOX4	0.24661	0.225524	unchange	4606	2468	3712	4423	3879.01	2870.27	3974.01	4036.24
METTL3	0.0605247	0.756782	unchange	3688	3373	3318	4137	3105.9	3922.78	3552.2	3775.25
SALL2	-0.00620212	0.991788	unchange	44	32	28	48	37.0552	37.2158	29.9763	43.8027
VCPKMT	-0.225309	0.369314	unchange	1129	1303	1080	1043	950.803	1515.38	1156.23	951.796
SOS2	0.0480476	0.820575	unchange	1544	943	1053	1481	1300.3	1096.7	1127.32	1351.5
L2HGDH	0.150112	0.461122	unchange	1283	823	1026	1275	1080.5	957.144	1098.42	1163.51
CDKL1	-0.231073	0.372025	unchange	434	319	266	375	365.499	370.995	284.775	342.209
RPGRIP1	-0.640431	0.194083	unchange	77	63	40	50	64.8466	73.2686	42.8233	45.6278
COX16	-1.2171	0.0378116	down	57	57	21	29	48.0034	66.2907	22.4822	26.4641
SYNJ2BP	0.0974644	0.849416	unchange	102	34	58	80	85.9007	39.5418	62.0938	73.0045
ADAM20	-1.14244	0.339565	unchange	4	24	8	6	3.36866	27.9119	8.56467	5.47534
MED6	0.107518	0.582226	unchange	1849	1175	1455	1746	1557.16	1366.52	1557.7	1593.32
KRT18P7	2.23094	0.0170192	up	7	5	18	39	5.89515	5.81497	19.2705	35.5897
TTC9	0.622035	0.570842	unchange	12	6	18	8	10.106	6.97796	19.2705	7.30045
MAP3K9	1.23914	0.325908	unchange	6	4	6	18	5.05298	4.65198	6.4235	16.426
SEC23A	0.369529	0.234038	unchange	203	129	184	239	170.959	150.026	196.987	218.101
TRAPPC6B	0.507366	0.00625774	up	2832	1816	3001	3486	2385.01	2112	3212.82	3181.17
PNN	-0.0786459	0.672584	unchange	27516	24906	23418	26628	23173	28965.5	25070.9	24299.5
YTHDF2P1	-0.587852	0.416921	unchange	56	20	14	35	47.1612	23.2599	14.9882	31.9395
AREL1	-0.0484707	0.791588	unchange	5477	4076	3906	5327	4612.53	4740.36	4181.7	4861.19
FCF1	0.149398	0.43037	unchange	3217	2013	2520	3183	2709.24	2341.11	2697.87	2904.67
YLPM1	0.19554	0.318689	unchange	5818	3288	4478	5696	4899.71	3823.92	4794.07	5197.92
LGALS3	0.102177	0.573485	unchange	32259	19856	26404	28144	27167.4	23092.4	28267.7	25683
DLGAP5	0.349233	0.117011	unchange	7882	3826	5975	8471	6637.94	4449.61	6396.73	7730.26
COX5AP1	2.07349	0.219525	unchange	5	0	14	4	4.21082	0	14.9882	3.65023
FBXO34	-0.170688	0.394492	unchange	3885	2263	2273	3082	3271.81	2631.86	2433.44	2812.5
CHMP4BP1	-0.967552	0.00456439	down	235	241	132	113	197.909	280.282	141.317	103.119
ATG14	-0.953765	9.78128e-06	down	3249	3243	1449	1980	2736.19	3771.59	1551.28	1806.86
HMGN1P1	-0.363647	0.632239	unchange	28	22	16	23	23.5806	25.5859	17.1293	20.9888
ZFYVE26	-0.221125	0.265549	unchange	2202	1846	1489	2013	1854.45	2146.89	1594.1	1836.98
PPIAP6	0.649678	0.472957	unchange	14	16	36	10	11.7903	18.6079	38.541	9.12556
DNAJC8P1	-0.76418	0.12993	unchange	85	55	38	43	71.5839	63.9647	40.6822	39.2399
NUTF2P2	-0.528698	0.628858	unchange	16	9	7	10	13.4746	10.4669	7.49408	9.12556
BRMS1L	0.342404	0.29188	unchange	185	137	157	253	155.8	159.33	168.082	230.877
RABGGTA	0.0340683	0.871604	unchange	1020	750	889	900	859.007	872.245	951.749	821.301
PPP4R3A	-0.0898768	0.626929	unchange	6031	4424	4101	5715	5079.09	5145.08	4390.46	5215.26
ESR2	-0.287235	0.148396	unchange	1888	1537	1210	1612	1590.01	1787.52	1295.41	1471.04
HAUS4	0.106401	0.57819	unchange	2229	1562	1978	2038	1877.18	1816.6	2117.61	1859.79
FITM1	-0.430718	0.163211	unchange	254	259	191	194	213.91	301.215	204.481	177.036
RALGAPA1	-0.576518	0.0176708	down	665	630	422	454	560.039	732.686	451.786	414.301
MAP4K5	-0.282481	0.149073	unchange	4403	3337	2569	3822	3708.05	3880.91	2750.33	3487.79
DYNC1H1	-0.0308557	0.862177	unchange	7435	6022	6065	7112	6261.49	7003.55	6493.09	6490.1
ACIN1	-0.258509	0.155326	unchange	18660	16238	13677	15648	15714.8	18884.7	14642.4	14279.7
RAB15	0.00209221	0.996723	unchange	51	72	65	62	42.9504	83.7356	69.5879	56.5785
FNTB	-0.60532	0.113503	unchange	139	140	94	91	117.061	162.819	100.635	83.0426
MRPL52	-0.161369	0.413027	unchange	1796	1197	1272	1355	1512.53	1392.1	1361.78	1236.51
CCDC196	-0.722451	0.543511	unchange	10	12	4	10	8.42164	13.9559	4.28233	9.12556
GSTZ1	0.336965	0.157934	unchange	630	374	615	617	530.563	434.96	658.409	563.047
TMED8	0.29849	0.155069	unchange	1334	878	1105	1594	1123.45	1021.11	1182.99	1454.61
NUDT14	0.359484	0.198794	unchange	314	339	428	422	264.44	394.255	458.21	385.099
NUP50P1	-0.380629	0.458315	unchange	97	42	42	61	81.6899	48.8457	44.9645	55.6659
PLEKHG3	0.430263	0.566839	unchange	15	27	31	28	12.6325	31.4008	33.1881	25.5516
SPTB	0.0217224	0.901011	unchange	45807	31655	33655	44386	38577	36814.6	36030.5	40504.7
POMT2	-0.182377	0.391575	unchange	995	795	767	802	837.953	924.58	821.137	731.87
MIR624	-2.95704	0.0706131	unchange	11	11	0	3	9.2638	12.7929	0	2.73767
BTBD6	-0.0903655	0.631324	unchange	2376	1818	1881	2029	2000.98	2114.32	2013.77	1851.58
COCH	0.229567	0.266551	unchange	989	743	881	1146	832.9	864.104	943.184	1045.79
STRN3	-0.43379	0.0244118	unchange	3944	3004	2122	3038	3321.5	3493.63	2271.78	2772.35
RPL21P5	-1.54901	0.157284	unchange	24	18	1	14	20.2119	20.9339	1.07058	12.7758
RPL36P3	-0.529514	0.733694	unchange	8	8	0	12	6.73731	9.30395	0	10.9507
PAPOLA	0.191029	0.350874	unchange	10134	5362	7397	9802	8534.49	6235.97	7919.1	8944.88
CHURC1	0.0588559	0.770822	unchange	1221	821	954	1145	1028.28	954.818	1021.34	1044.88
GEMIN2	0.167843	0.459757	unchange	773	478	592	792	650.993	555.911	633.785	722.745
DPF3	-0.185115	0.45998	unchange	543	479	464	433	457.295	557.074	496.751	395.137
PABPN1	0.0740527	0.718338	unchange	2531	2451	2468	2849	2131.52	2850.5	2642.2	2599.87
SDR39U1	0.109461	0.657583	unchange	531	487	562	538	447.189	566.378	601.668	490.955
RNASE3	0.803642	0.586084	unchange	16	0	20	3	13.4746	0	21.4117	2.73767
IGHD	-0.244607	0.382826	unchange	414	227	241	285	348.656	264	258.011	260.079
IGHM	-0.00346348	0.993457	unchange	130	61	81	103	109.481	70.9426	86.7172	93.9933
IGHD1-1	-2.45462	0.159262	unchange	4	11	1	2	3.36866	12.7929	1.07058	1.82511
IGHVIII-76-1	2.75533	0.15474	unchange	0	2	6	9	0	2.32599	6.4235	8.21301
PROX2	1.24214	0.2995	unchange	7	4	8	18	5.89515	4.65198	8.56467	16.426
SIPA1L1	0.103727	0.733736	unchange	319	161	214	287	268.65	187.242	229.105	261.904
ZBTB1	-0.116668	0.567744	unchange	1757	1528	1308	1755	1479.68	1777.05	1400.32	1601.54
TRIM9	0.0936694	0.929028	unchange	14	8	10	13	11.7903	9.30395	10.7058	11.8632
HIF1A	-0.0512062	0.790256	unchange	2322	1868	1751	2310	1955.5	2172.47	1874.59	2108.01
SNAPC1	0.183299	0.461792	unchange	418	282	355	430	352.025	327.964	380.057	392.399
REC8	1.18973	1.02634e-10	up	2305	1754	4480	4695	1941.19	2039.89	4796.21	4284.45
WDR25	-0.0349191	0.912872	unchange	226	161	199	171	190.329	187.242	213.046	156.047
OTUB2	-2.17399	0.19026	unchange	14	6	4	0	11.7903	6.97796	4.28233	0
IFI27L1	0.174245	0.399441	unchange	1069	879	1059	1134	900.273	1022.27	1133.75	1034.84
IFI27L2	0.693579	0.00794198	up	598	368	852	654	503.614	427.982	912.137	596.812
HSPA2	0.52044	0.1454	unchange	180	82	174	186	151.59	95.3655	186.281	169.735
GPR132	0.378507	0.538065	unchange	33	32	49	35	27.7914	37.2158	52.4586	31.9395
JAG2	0.252781	0.559376	unchange	83	62	70	103	69.8996	72.1056	74.9408	93.9933
PACS2	0.0178444	0.930426	unchange	1588	1434	1445	1637	1337.36	1667.73	1546.99	1493.85
RPS20P33	-1.35635	0.108878	unchange	31	24	13	8	26.1071	27.9119	13.9176	7.30045
TEX22	-0.303341	0.557238	unchange	64	59	36	66	53.8985	68.6166	38.541	60.2287
MTA1	-0.0811046	0.672384	unchange	7848	7027	6925	7187	6609.3	8172.36	7413.79	6558.54
CRIP2	-3.23258	0.0113058	down	14	22	2	2	11.7903	25.5859	2.14117	1.82511
CRIP1	0.564061	0.204152	unchange	62	66	99	92	52.2142	76.7576	105.988	83.9552
IGHE	0.70504	0.375879	unchange	17	14	20	31	14.3168	16.2819	21.4117	28.2892
BEGAIN	-0.492247	0.559097	unchange	24	22	22	10	20.2119	25.5859	23.5528	9.12556
VASH1	-0.100385	0.844132	unchange	69	43	44	59	58.1093	50.0087	47.1057	53.8408
RPL22P2	0.243744	0.280176	unchange	2719	1406	2428	2248	2289.84	1635.17	2599.38	2051.43
IRF2BPL	0.283895	0.297717	unchange	986	404	763	843	830.374	469.85	816.855	769.285
CKB	0.345777	0.145807	unchange	622	418	675	616	523.826	486.131	722.644	562.135
COA8	0.015865	0.941502	unchange	1021	622	760	864	859.85	723.382	813.643	788.449
PRKD1	-0.276841	0.84375	unchange	12	4	2	11	10.106	4.65198	2.14117	10.0381
DMAC2L	-0.147111	0.507425	unchange	791	548	581	609	666.152	637.321	622.009	555.747
CDKN3	0.290088	0.165291	unchange	5386	2760	4446	5166	4535.9	3209.86	4759.81	4714.27
ARHGAP5	-0.105163	0.673571	unchange	1484	1283	907	1727	1249.77	1492.12	971.019	1575.98
NDRG2	0.399557	0.58211	unchange	22	20	24	32	18.5276	23.2599	25.694	29.2018
SYNE2	-0.527689	0.0349783	down	1184	1387	796	1048	997.122	1613.07	852.184	956.359
DHRS4L2	0.0784852	0.755721	unchange	415	312	378	381	349.498	362.854	404.68	347.684
BRF1	0.0266185	0.900816	unchange	1884	1714	1889	1779	1586.64	1993.37	2022.33	1623.44
NID2	-0.030549	0.969201	unchange	21	27	12	38	17.6854	31.4008	12.847	34.6771
ZFHX2	0.371379	0.64612	unchange	21	14	25	19	17.6854	16.2819	26.7646	17.3386
JPH4	-0.0263013	0.981547	unchange	10	9	7	12	8.42164	10.4669	7.49408	10.9507
CCDC88C	-0.151926	0.453721	unchange	1420	1209	1073	1306	1195.87	1406.06	1148.74	1191.8
GMPR2	0.369818	0.139843	unchange	561	301	496	585	472.454	350.061	531.009	533.845
CDH24	-0.505644	0.150907	unchange	179	201	113	163	150.747	233.762	120.976	148.747
MBIP	0.125775	0.535972	unchange	1093	828	925	1166	920.485	962.959	990.29	1064.04
ATXN3	-0.0245254	0.899559	unchange	1537	1178	1212	1448	1294.41	1370.01	1297.55	1321.38
SLC7A8	1.32582	1.37123e-06	up	191	138	405	408	160.853	160.493	433.586	372.323
GPX2	-0.960418	0.4826	unchange	7	11	2	8	5.89515	12.7929	2.14117	7.30045
CALM1	0.295552	0.159514	unchange	5227	2670	4392	4948	4401.99	3105.19	4702	4515.33
EAPP	0.09591	0.662979	unchange	1358	745	1037	1140	1143.66	866.43	1110.19	1040.31
HNRNPC	0.137757	0.490895	unchange	32479	17060	24423	28248	27352.6	19840.7	26146.9	25777.9
MIA2	0.0783443	0.726797	unchange	636	516	561	655	535.616	600.105	600.597	597.724
ABHD4	-0.662205	0.000939795	down	1933	1576	960	1269	1627.9	1832.88	1027.76	1158.03
GPR135	0.561877	0.392294	unchange	40	18	27	57	33.6866	20.9339	28.9057	52.0157
GNG2	0.376807	0.104309	unchange	1114	570	947	1170	938.171	662.907	1013.84	1067.69
EML5	0.27135	0.595394	unchange	50	46	52	65	42.1082	53.4977	55.6703	59.3162
FAM161B	-0.331846	0.468679	unchange	86	73	49	79	72.4261	84.8986	52.4586	72.0919
COQ6	0.0591628	0.810271	unchange	492	380	373	539	414.345	441.938	399.328	491.868
ENTPD5	-0.22385	0.291628	unchange	2070	1671	1267	1971	1743.28	1943.36	1356.43	1798.65
BBOF1	-0.488439	0.0581046	unchange	458	341	279	284	385.711	396.581	298.693	259.166
ALDH6A1	0.0497004	0.807807	unchange	1119	757	884	1031	942.382	880.386	946.396	940.846
ABCD4	-0.114905	0.575873	unchange	1318	1119	1081	1171	1109.97	1301.39	1157.3	1068.6
LIN52	-0.100646	0.610031	unchange	1496	1195	1131	1380	1259.88	1389.78	1210.83	1259.33
STK16P1	-0.958835	0.0298845	down	106	96	46	59	89.2694	111.647	49.2468	53.8408
KLHDC1	0.368803	0.337903	unchange	97	86	113	124	81.6899	100.017	120.976	113.157
NEMF	-0.495406	0.0205555	unchange	4604	4745	3298	3433	3877.32	5518.41	3530.78	3132.81
RNU6-539P	-0.455666	0.739262	unchange	4	11	4	8	3.36866	12.7929	4.28233	7.30045
RN7SL3	0.0617925	0.872349	unchange	126	98	127	103	106.113	113.973	135.964	93.9933
RN7SL2	0.379144	0.0507755	unchange	1436	1110	1570	1721	1209.35	1290.92	1680.82	1570.51
ARF6	0.256772	0.19599	unchange	12776	6939	10031	12888	10759.5	8070.01	10739	11761
CFL2	0.0516832	0.853373	unchange	275	212	236	266	231.595	246.555	252.658	242.74
RPL12P6	0.0599506	0.865066	unchange	210	116	182	144	176.854	134.907	194.846	131.408
BAZ1A	-0.345029	0.0953964	unchange	10890	11017	8555	8928	9171.17	12812.7	9158.84	8147.3
RNU7-41P	-1.3595	0.114142	unchange	24	32	15	7	20.2119	37.2158	16.0587	6.38789
BAZ1A-AS1	0.364153	0.301673	unchange	132	105	156	146	111.166	122.114	167.011	133.233
PPP2R3C	0.0961161	0.691985	unchange	1514	708	996	1292	1275.04	823.4	1066.3	1179.02
PRORP	0.283673	0.223001	unchange	1396	695	1075	1388	1175.66	808.281	1150.88	1266.63
RPL9P3	-0.918975	0.0215982	down	136	154	80	76	114.534	179.101	85.6467	69.3543
PSMA6	0.412647	0.0583184	unchange	5437	2631	4796	5520	4578.85	3059.84	5134.52	5037.31
VIPAS39	0.253059	0.26595	unchange	711	460	682	682	598.779	534.977	730.138	622.363
AHSA1	0.38342	0.134544	unchange	4511	1773	3756	3976	3799	2061.99	4021.11	3628.32
SPTLC2	0.353513	0.0431603	unchange	6888	4690	6730	7864	5800.83	5454.44	7205.03	7176.34
RN7SL587P	-1.29883	0.00577747	down	95	105	39	44	80.0056	122.114	41.7527	40.1525
ERH	0.177862	0.345751	unchange	9631	5607	7925	8843	8110.88	6520.91	8484.37	8069.74
SLC39A9	0.233336	0.259334	unchange	1891	1113	1475	1990	1592.53	1294.41	1579.11	1815.99
EXD2	0.139229	0.622246	unchange	324	222	234	366	272.861	258.185	250.516	333.996
WDR89	0.132547	0.525662	unchange	1122	725	961	1022	944.908	843.171	1028.83	932.633
TMEM229B	0.361268	0.187826	unchange	392	208	360	385	330.128	241.903	385.41	351.334
SEL1L	-0.408025	0.057266	unchange	4042	3344	2131	3521	3404.03	3889.05	2281.41	3213.11
STON2	0.00327509	0.98901	unchange	920	559	573	893	774.791	650.114	613.444	814.913
EXOC3L4	1.25543	0.184205	unchange	9	8	17	24	7.57948	9.30395	18.1999	21.9014
HEATR5A	-0.220172	0.348469	unchange	596	509	427	527	501.93	591.964	457.139	480.917
ATP5MC1P2	0.463045	0.465622	unchange	36	24	48	32	30.3179	27.9119	51.388	29.2018
ACOT1	0.351181	0.348582	unchange	124	76	116	134	104.428	88.3875	124.188	122.283
ACOT2	0.79766	0.00157194	up	396	264	587	533	333.497	307.03	628.432	486.393
NT5CP1	-0.284839	0.809283	unchange	19	5	4	15	16.0011	5.81497	4.28233	13.6883
ACOT4	-0.690818	0.463797	unchange	22	16	6	18	18.5276	18.6079	6.4235	16.426
DNAL1	0.11174	0.704116	unchange	253	246	227	323	213.068	286.096	243.022	294.756
PNMA1	-0.1148	0.581772	unchange	3108	1674	1924	2364	2617.45	1946.85	2059.8	2157.28
PTGR2	0.230727	0.556146	unchange	103	91	91	140	86.7429	105.832	97.4231	127.758
ZNF410	0.0864557	0.693818	unchange	1032	602	789	902	869.113	700.122	844.69	823.126
SAMD15	0.184709	0.865091	unchange	6	14	13	11	5.05298	16.2819	13.9176	10.0381
NOXRED1	-1.01527	0.107208	unchange	43	50	23	24	36.2131	58.1497	24.6234	21.9014
STXBP6	0.654198	0.437425	unchange	8	26	21	38	6.73731	30.2378	22.4822	34.6771
FBXO33	-0.235061	0.252111	unchange	1341	954	826	1115	1129.34	1109.5	884.302	1017.5
HECTD1	-0.420362	0.0292811	unchange	7327	6519	4473	6011	6170.54	7581.56	4788.72	5485.38
BAG5	0.0679743	0.718053	unchange	2607	1828	1991	2628	2195.52	2125.95	2131.53	2398.2
KLC1	0.130097	0.461749	unchange	4876	3712	4308	5047	4106.39	4317.03	4612.07	4605.67
RN7SL472P	-0.84949	0.59795	unchange	3	9	5	2	2.52649	10.4669	5.35292	1.82511
HSP90AA1	-0.359827	0.0447763	unchange	181884	149557	126496	130927	153176	173934	135425	119478
PPP2R5C	0.115872	0.533731	unchange	5380	3275	4157	5028	4530.84	3808.8	4450.41	4588.33
SLC25A21-AS1	-0.406017	0.412774	unchange	85	50	50	49	71.5839	58.1497	53.5292	44.7153
BTBD7	-0.341552	0.0846472	unchange	2239	1958	1486	1855	1885.61	2277.14	1590.89	1692.79
UNC79	-1.32053	0.392251	unchange	17	2	2	5	14.3168	2.32599	2.14117	4.56278
SLC25A21	0.198724	0.349985	unchange	2326	1236	1785	2180	1958.87	1437.46	1910.99	1989.37
MIDEAS	-0.146587	0.477505	unchange	4194	3512	2758	4302	3532.04	4084.43	2952.67	3925.82
SLC22A17	0.336308	0.571425	unchange	36	56	78	40	30.3179	65.1277	83.5055	36.5023
CEBPE	0.30789	0.87259	unchange	6	2	0	10	5.05298	2.32599	0	9.12556
PRPF39	-0.211402	0.296145	unchange	2261	1959	1550	2138	1904.13	2278.31	1659.4	1951.05
FKBP3	0.529973	0.0162954	up	2596	1280	2464	2928	2186.26	1488.63	2637.92	2671.96
MIS18BP1	0.00389804	0.983984	unchange	4154	3135	2966	4369	3498.35	3645.99	3175.35	3986.96
FANCM	0.0255444	0.913259	unchange	836	750	652	991	704.049	872.245	698.02	904.343
GARIN2	0.0249234	0.975588	unchange	12	37	33	20	10.106	43.0308	35.3292	18.2511
CGRRF1	0.081987	0.763633	unchange	302	244	250	330	254.334	283.771	267.646	301.144
CYP46A1	1.08827	0.386251	unchange	7	5	20	4	5.89515	5.81497	21.4117	3.65023
EML1	-1.06255	0.0345486	down	78	87	43	37	65.6888	101.18	46.0351	33.7646
VDAC3P1	0.0447342	0.960689	unchange	14	16	12	20	11.7903	18.6079	12.847	18.2511
ASPG	1.08545	0.435987	unchange	4	4	9	8	3.36866	4.65198	9.63525	7.30045
KIF26A	0.0919359	0.604977	unchange	7637	6022	6426	8151	6431.61	7003.55	6879.57	7438.25
ZBTB25	0.0153626	0.950791	unchange	500	448	402	570	421.082	521.021	430.374	520.157
AKAP5	-0.576406	0.339298	unchange	58	42	20	48	48.8455	48.8457	21.4117	43.8027
MTHFD1	0.250989	0.173061	unchange	7656	4752	6343	8175	6447.61	5526.55	6790.71	7460.15
DICER1	-0.0887361	0.690807	unchange	2069	1751	1372	2282	1742.44	2036.4	1468.84	2082.45
PNP	-0.262444	0.138303	unchange	13226	8522	8026	9815	11138.5	9911.03	8592.5	8956.74
ZFYVE1	-0.116618	0.535636	unchange	2295	1819	1725	2067	1932.77	2115.49	1846.76	1886.25
RBM25	-0.490399	0.0263082	unchange	30750	34344	23183	24157	25896.5	39941.9	24819.3	22044.6
PAPLN	-0.505246	0.101865	unchange	305	340	242	219	256.86	395.418	259.081	199.85
RIOX1	0.190499	0.39873	unchange	878	509	684	864	739.42	591.964	732.279	788.449
NFKBIA	-0.104169	0.610873	unchange	1272	962	1016	1041	1071.23	1118.8	1087.71	949.971
MIPOL1	-0.306803	0.406188	unchange	161	164	97	174	135.588	190.731	103.847	158.785
SLC7A7	0.0638663	0.894814	unchange	62	61	68	61	52.2142	70.9426	72.7997	55.6659
IRF9	-0.178575	0.371238	unchange	3526	3332	2830	3305	2969.47	3875.1	3029.75	3016
TINF2	0.107997	0.628484	unchange	1677	999	1482	1304	1412.31	1161.83	1586.6	1189.97
RNF31	-0.112749	0.551205	unchange	3396	2877	2779	3028	2859.99	3345.93	2975.15	2763.22
ANKRD9	-0.374865	0.0668668	unchange	10113	10261	7431	8562	8516.81	11933.5	7955.5	7813.31
RCOR1	0.040122	0.843921	unchange	3031	1722	2057	2721	2552.6	2002.68	2202.19	2483.07
AMN	2.28044	0.105596	unchange	2	3	18	6	1.68433	3.48898	19.2705	5.47534
TRAF3	-0.0185184	0.930655	unchange	1122	694	782	979	944.908	807.118	837.196	893.393
TRD-AS1	0.258024	0.521592	unchange	110	72	114	98	92.638	83.7356	122.046	89.4305
RPS29	0.342287	0.14486	unchange	13018	5790	11452	11155	10963.3	6733.73	12260.3	10179.6
RN7SL1	0.204733	0.35827	unchange	954	736	1011	910	803.425	855.964	1082.36	830.426
LRR1	-0.103193	0.606728	unchange	1898	1168	1329	1459	1598.43	1358.38	1422.81	1331.42
RHOQP1	0.590068	0.242162	unchange	45	43	60	74	37.8974	50.0087	64.235	67.5292
RPL36AL	0.0510652	0.785134	unchange	15613	9631	12708	12738	13148.7	11200.8	13605	11624.1
MGAT2	0.386108	0.0698217	unchange	1966	1053	1720	2110	1655.69	1224.63	1841.4	1925.49
DNAAF2	0.29895	0.230993	unchange	586	320	472	615	493.508	372.158	505.315	561.222
POLE2	0.0588815	0.764056	unchange	2071	1806	1904	2153	1744.12	2100.37	2038.39	1964.73
KLHDC2	-0.103791	0.619066	unchange	1920	1355	1207	1839	1616.96	1575.86	1292.19	1678.19
PSEN1	-0.0722715	0.716503	unchange	1912	1677	1543	1899	1610.22	1950.34	1651.91	1732.94
BCL2L2-PABPN1	-1.23271	0.279527	unchange	6	24	7	7	5.05298	27.9119	7.49408	6.38789
CDC42BPB	-0.459959	0.0765363	unchange	590	536	322	513	496.877	623.365	344.728	468.141
TRMT5	0.353015	0.105186	unchange	1403	759	1230	1449	1181.56	882.712	1316.82	1322.29
SLC38A6	-0.136434	0.553628	unchange	638	481	437	580	537.301	559.4	467.845	529.283
FAM177A1	-0.20752	0.297555	unchange	1367	1060	976	1117	1151.24	1232.77	1044.89	1019.33
NGDN	0.0715835	0.716316	unchange	2706	2337	2628	2670	2278.9	2717.92	2813.49	2436.53
GPR65	-0.395926	0.681802	unchange	33	12	4	30	27.7914	13.9559	4.28233	27.3767
NEK2P1	-0.856208	0.480908	unchange	16	7	7	5	13.4746	8.14096	7.49408	4.56278
TOMM40P1	0.474216	0.267762	unchange	122	61	144	97	102.744	70.9426	154.164	88.518
SLC25A29	0.299246	0.206355	unchange	712	736	855	957	599.621	855.964	915.349	873.316
WARS1	-0.169539	0.359699	unchange	9146	5515	5725	7039	7702.43	6413.91	6129.09	6423.48
YY1	0.0368042	0.835191	unchange	7539	4973	5756	6887	6349.07	5783.57	6162.28	6284.78
HOMEZ	-0.111883	0.626993	unchange	817	484	523	656	688.048	562.889	559.915	598.637
PELI2	-0.118641	0.640055	unchange	420	346	307	402	353.709	402.396	328.669	366.848
SLC10A1	-0.791369	0.456071	unchange	16	12	8	8	13.4746	13.9559	8.56467	7.30045
RPL7AP6	0.415418	0.0680697	unchange	23590	10586	20988	22410	19866.7	12311.5	22469.4	20450.4
SLC8A3	0.520924	0.534186	unchange	19	12	25	18	16.0011	13.9559	26.7646	16.426
H3P37	-2.50784	0.142827	unchange	4	12	2	1	3.36866	13.9559	2.14117	0.912556
ADAM20P1	0.159535	0.816707	unchange	30	22	24	34	25.2649	25.5859	25.694	31.0269
ZFP36L1	-0.141982	0.467747	unchange	3065	2770	2477	2855	2581.23	3221.49	2651.83	2605.35
EVL	0.152273	0.526318	unchange	519	458	537	550	437.083	532.651	574.903	501.906
SGPP1	0.321725	0.100225	unchange	1476	975	1371	1648	1243.03	1133.92	1467.77	1503.89
POLR3GP1	-0.613379	0.425975	unchange	31	22	18	16	26.1071	25.5859	19.2705	14.6009
NIN	0.10445	0.614792	unchange	1320	930	995	1416	1111.66	1081.58	1065.23	1292.18
DEGS2	0.00653971	0.990538	unchange	79	29	47	56	66.531	33.7268	50.3174	51.1032
EIF5	-0.266296	0.127959	unchange	14939	11970	10126	12266	12581.1	13921	10840.7	11193.4
CARMIL3	-0.903768	0.542931	unchange	4	10	4	4	3.36866	11.6299	4.28233	3.65023
DACT1	-0.0108452	0.994888	unchange	4	4	4	4	3.36866	4.65198	4.28233	3.65023
VRK1	0.193687	0.272531	unchange	6826	4551	5966	6840	5748.61	5292.79	6387.1	6241.89
TEDC1	-0.011248	0.953406	unchange	2631	2075	2310	2323	2215.73	2413.21	2473.05	2119.87
ADSS1	0.364528	0.303352	unchange	135	140	192	164	113.692	162.819	205.552	149.659
CCNB1IP1	0.111854	0.648233	unchange	560	338	465	480	471.612	393.092	497.821	438.027
AJUBA	-1.11097	0.447726	unchange	14	4	2	6	11.7903	4.65198	2.14117	5.47534
GNPNAT1	-0.0679468	0.791569	unchange	694	350	435	528	584.462	407.048	465.704	481.83
FERMT2	0.729709	0.439177	unchange	14	8	14	22	11.7903	9.30395	14.9882	20.0762
DDHD1	-0.490933	0.0228676	unchange	4837	4802	2855	4179	4073.55	5584.7	3056.52	3813.57
GMFB	0.226571	0.2723	unchange	1474	995	1179	1692	1241.35	1157.18	1262.22	1544.05
MAPK1IP1L	0.107845	0.56833	unchange	6451	3854	4776	6107	5432.8	4482.18	5113.11	5572.98
DDX24	0.0850728	0.627447	unchange	10232	8180	9027	10483	8617.02	9513.29	9664.16	9566.33
TMEM121	1.68098	0.35521	unchange	0	4	10	4	0	4.65198	10.7058	3.65023
MAX	-0.173885	0.35486	unchange	3225	2122	2044	2638	2715.98	2467.87	2188.27	2407.32
RPL21P7	0.441764	0.579475	unchange	27	13	34	17	22.7384	15.1189	36.3998	15.5135
RAD51B	0.0333164	0.923087	unchange	221	115	174	156	186.118	133.744	186.281	142.359
RPL13AP3	-0.126513	0.846649	unchange	38	26	26	32	32.0022	30.2378	27.8352	29.2018
BNIP3P1	0.0294182	0.959808	unchange	73	30	62	36	61.478	34.8898	66.3762	32.852
DUXAP9	-0.180158	0.897366	unchange	10	4	4	8	8.42164	4.65198	4.28233	7.30045
TEX21P	-0.73449	0.161235	unchange	82	57	28	56	69.0575	66.2907	29.9763	51.1032
SRP54-AS1	0.0943994	0.894572	unchange	27	22	26	26	22.7384	25.5859	27.8352	23.7265
IFI27	0.883128	7.27439e-05	up	1214	710	1802	1625	1022.39	825.726	1929.19	1482.9
EXOC5	0.272323	0.200387	unchange	4446	2357	3330	4679	3744.26	2741.18	3565.04	4269.85
MYH7	-1.70782	0.357216	unchange	12	3	4	0	10.106	3.48898	4.28233	0
AP4S1	0.0173295	0.937545	unchange	704	492	551	646	592.884	572.193	589.891	589.511
ATL1	-0.322632	0.578697	unchange	49	50	26	56	41.266	58.1497	27.8352	51.1032
ANGEL1	0.171558	0.408992	unchange	959	778	879	1081	807.635	904.809	941.043	986.473
AKT1	-0.0402121	0.818123	unchange	12485	9942	10195	11566	10514.4	11562.5	10914.6	10554.6
CEP170B	-0.227367	0.476648	unchange	265	268	256	200	223.173	311.682	274.069	182.511
RIN3	0.529003	0.0172496	up	1791	930	1872	1903	1508.32	1081.58	2004.13	1736.59
DOCK11P1	-0.603802	0.606117	unchange	14	12	2	16	11.7903	13.9559	2.14117	14.6009
C14orf28	0.0742426	0.898567	unchange	44	34	43	38	37.0552	39.5418	46.0351	34.6771
KLHL28	0.196919	0.47775	unchange	506	316	333	606	426.135	367.506	356.504	553.009
TOGARAM1	-0.0895521	0.691997	unchange	777	603	537	765	654.361	701.285	574.903	698.106
NOVA1	1.67187	0.064375	unchange	22	2	40	28	18.5276	2.32599	42.8233	25.5516
DTD2	0.454952	0.207953	unchange	209	92	153	247	176.012	106.995	163.799	225.401
WDR20	-0.0248073	0.90171	unchange	1781	1286	1246	1764	1499.89	1495.61	1333.95	1609.75
ZNF839	-0.123232	0.575134	unchange	826	708	672	739	695.628	823.4	719.432	674.379
CINP	0.219872	0.2981	unchange	1401	804	1151	1351	1179.87	935.047	1232.24	1232.86
TECPR2	0.485312	0.0405764	unchange	429	316	466	571	361.288	367.506	498.892	521.07
RPL3P3	-0.195811	0.739035	unchange	66	28	40	38	55.5828	32.5638	42.8233	34.6771
PPP1R13B	-1.52309	0.0393862	down	34	41	11	16	28.6336	47.6827	11.7764	14.6009
ATP5MJ	-0.20459	0.295976	unchange	4494	3112	3356	3105	3784.69	3619.24	3592.88	2833.49
TDRD9	-0.950565	0.0642386	unchange	73	73	40	36	61.478	84.8986	42.8233	32.852
FAM30A	-0.124086	0.620762	unchange	554	337	396	400	466.559	391.929	423.951	365.023
CIPC	0.317828	0.225572	unchange	457	391	403	672	384.869	454.731	431.445	613.238
TMEM63C	1.00941	0.000244242	up	219	182	410	392	184.434	211.665	438.939	357.722
GALC	0.492801	0.00888405	unchange	2123	1476	2183	2843	1787.91	1716.58	2337.08	2594.4
SYNE3	-0.0836135	0.683855	unchange	3679	3587	3056	3930	3098.32	4171.66	3271.7	3586.35
GLRX5	0.160744	0.462877	unchange	26646	12467	19268	22649	22440.3	14499	20628	20668.5
TCL6	0.220708	0.902476	unchange	10	0	6	4	8.42164	0	6.4235	3.65023
FOS	-0.286417	0.126094	unchange	4840	4008	3146	4158	4076.07	4661.28	3368.05	3794.41
JDP2	-0.284808	0.395478	unchange	256	130	144	162	215.594	151.189	154.164	147.834
ACTN1	0.607577	0.00381079	up	1568	875	1712	1899	1320.51	1017.62	1832.84	1732.94
PRKCH	0.392792	0.367111	unchange	201	55	137	177	169.275	63.9647	146.67	161.522
PTGER2	-0.289852	0.711698	unchange	34	16	14	26	28.6336	18.6079	14.9882	23.7265
HEATR5A-DT	-1.3637	0.290438	unchange	18	15	12	0	15.159	17.4449	12.847	0
AJUBA-DT	0.0319522	0.952044	unchange	63	36	44	55	53.0563	41.8678	47.1057	50.1906
PRMT5-DT	-0.389125	0.16714	unchange	407	426	263	391	342.761	495.435	281.563	356.81
AP1G2-AS1	-0.283085	0.494043	unchange	102	115	94	87	85.9007	133.744	100.635	79.3924
ZFHX2-AS1	0.019142	0.969576	unchange	52	72	62	68	43.7925	83.7356	66.3762	62.0538
JDP2-AS1	0.278279	0.826441	unchange	12	4	4	15	10.106	4.65198	4.28233	13.6883
LINC02284	-0.374438	0.293538	unchange	174	186	152	128	146.537	216.317	162.729	116.807
HIF1A-AS3	0.302229	0.637172	unchange	27	32	38	36	22.7384	37.2158	40.6822	32.852
MTA1-DT	0.278006	0.368854	unchange	273	204	326	239	229.911	237.251	349.01	218.101
LINC02960	0.105757	0.884367	unchange	26	22	29	22	21.8963	25.5859	31.0469	20.0762
FRMD6-AS2	-0.13688	0.840994	unchange	27	49	47	24	22.7384	56.9867	50.3174	21.9014
KTN1-AS1	-0.45454	0.44422	unchange	48	61	52	28	40.4239	70.9426	55.6703	25.5516
DICER1-AS1	-0.278165	0.51048	unchange	171	150	175	83	144.01	174.449	187.352	75.7422
LINC02328	-0.726105	0.371632	unchange	26	22	14	15	21.8963	25.5859	14.9882	13.6883
PNN-AS1	1.2942	0.364127	unchange	2	5	10	8	1.68433	5.81497	10.7058	7.30045
ARHGAP5-AS1	0.307683	0.616467	unchange	29	36	36	47	24.4228	41.8678	38.541	42.8901
LINC02323	0.125767	0.892063	unchange	7	26	21	18	5.89515	30.2378	22.4822	16.426
LINC01588	0.0368138	0.93993	unchange	66	50	50	69	55.5828	58.1497	53.5292	62.9664
YY1-DT	-0.161042	0.825535	unchange	16	55	29	41	13.4746	63.9647	31.0469	37.4148
FUT8-AS1	-1.03373	0.482339	unchange	4	11	3	5	3.36866	12.7929	3.21175	4.56278
RRAGAP1-AS1	0.333465	0.867593	unchange	5	2	0	9	4.21082	2.32599	0	8.21301
PPP1R13B-DT	0.423635	0.82697	unchange	8	0	7	2	6.73731	0	7.49408	1.82511
TOMM20L-DT	-0.42083	0.736474	unchange	2	20	6	13	1.68433	23.2599	6.4235	11.8632
PSMA3-AS1	-0.412265	0.0344498	unchange	4498	4140	3010	3551	3788.05	4814.79	3222.46	3240.49
RBM25-AS1	0.0293331	0.96578	unchange	23	38	25	41	19.3698	44.1938	26.7646	37.4148
LINC00640	-0.968926	0.461933	unchange	4	16	7	4	3.36866	18.6079	7.49408	3.65023
LINC01629	1.17234	0.453385	unchange	2	4	8	6	1.68433	4.65198	8.56467	5.47534
PRMT5-AS1	0.225401	0.819991	unchange	12	11	13	14	10.106	12.7929	13.9176	12.7758
SIPA1L1-AS1	-0.211893	0.840893	unchange	9	15	8	14	7.57948	17.4449	8.56467	12.7758
RNASE2CP	-0.534656	0.642041	unchange	13	9	7	8	10.9481	10.4669	7.49408	7.30045
MAP3K9-DT	-0.0945395	0.93467	unchange	14	6	8	10	11.7903	6.97796	8.56467	9.12556
PAPOLA-DT	-0.180997	0.671963	unchange	101	73	78	73	85.0586	84.8986	83.5055	66.6166
GTF2A1-AS1	-0.334908	0.633678	unchange	31	36	35	18	26.1071	41.8678	37.4704	16.426
SNHG10	-0.293131	0.168456	unchange	1226	1106	861	1062	1032.49	1286.27	921.772	969.135
MEG3	1.94258	0.0094128	up	20	5	44	46	16.8433	5.81497	47.1057	41.9776
MIA2-AS1	-3.33747	0.0713311	unchange	5	13	0	2	4.21082	15.1189	0	1.82511
LINC02321	-0.156287	0.851414	unchange	24	16	12	24	20.2119	18.6079	12.847	21.9014
DHRS4-AS1	0.48437	0.0933201	unchange	402	185	361	428	338.55	215.154	386.481	390.574
FBXO34-AS1	-1.17587	0.464173	unchange	10	4	2	4	8.42164	4.65198	2.14117	3.65023
KIF26A-DT	-0.340502	0.569997	unchange	42	52	45	30	35.3709	60.4757	48.1762	27.3767
LINC02301	0.251024	0.754284	unchange	20	16	18	25	16.8433	18.6079	19.2705	22.8139
MIDEAS-AS1	-0.289806	0.770628	unchange	10	18	12	12	8.42164	20.9339	12.847	10.9507
HSPA2-AS1	-1.25515	0.00441388	down	123	131	61	46	103.586	152.352	65.3056	41.9776
LINC02318	-1.28428	0.177482	unchange	23	18	6	11	19.3698	20.9339	6.4235	10.0381
G2E3-AS1	-2.14885	0.00285569	down	47	46	12	9	39.5817	53.4977	12.847	8.21301
TTC7B-AS1	-0.33796	0.775888	unchange	8	12	11	5	6.73731	13.9559	11.7764	4.56278
NUMB	-0.0142676	0.940441	unchange	2001	1447	1484	1913	1685.17	1682.85	1588.75	1745.72
HEATR4	0.54962	0.365156	unchange	38	24	49	39	32.0022	27.9119	52.4586	35.5897
TXNDC16	0.0873211	0.673484	unchange	1895	1308	1353	2041	1595.9	1521.2	1448.5	1862.53
GPR137C	-0.956437	0.320002	unchange	18	21	14	6	15.159	24.4229	14.9882	5.47534
ERO1A	-0.335567	0.177161	unchange	700	428	354	529	589.515	497.761	378.986	482.742
PSMC6	-0.0402111	0.823657	unchange	4117	3013	3036	3867	3467.19	3504.1	3250.29	3528.86
DDX18P1	-0.443671	0.635962	unchange	26	10	13	12	21.8963	11.6299	13.9176	10.9507
RPL3P4	-0.104553	0.59958	unchange	22779	14191	17613	15713	19183.7	16504	18856.2	14339
PTBP1P	0.0872221	0.9235	unchange	22	12	24	10	18.5276	13.9559	25.694	9.12556
DDHD1-DT	-0.0471224	0.94866	unchange	37	16	24	25	31.1601	18.6079	25.694	22.8139
LINC02288	-0.556947	0.253154	unchange	72	87	59	51	60.6358	101.18	63.1644	46.5404
TNFAIP2	-0.927769	0.00290609	down	273	245	135	138	229.911	284.934	144.529	125.933
EIF5-DT	-0.530311	0.732875	unchange	8	4	4	4	6.73731	4.65198	4.28233	3.65023
RPS8P10	-0.207313	0.661273	unchange	81	72	77	54	68.2153	83.7356	82.4349	49.278
RPL5P32	1.08331	0.304263	unchange	12	4	16	16	10.106	4.65198	17.1293	14.6009
ZFYVE19	0.046239	0.827674	unchange	1058	939	984	1088	891.01	1092.05	1053.45	992.861
ABCB10P1	0.200657	0.7079	unchange	60	39	38	76	50.5298	45.3568	40.6822	69.3543
DPH6	0.331036	0.184289	unchange	718	361	612	697	604.674	419.841	655.197	636.052
RPLP0P10	0.180519	0.683459	unchange	100	52	84	82	84.2164	60.4757	89.929	74.8296
C15orf62	0.267118	0.498625	unchange	101	100	94	154	85.0586	116.299	100.635	140.534
SPRED1	-0.440197	0.153648	unchange	266	182	137	191	224.016	211.665	146.67	174.298
FMN1	-0.853277	0.333031	unchange	20	23	14	10	16.8433	26.7489	14.9882	9.12556
GABPB1-IT1	0.0325079	0.903112	unchange	401	406	418	416	337.708	472.176	447.504	379.623
RAD51	0.372319	0.120475	unchange	2645	1166	2190	2518	2227.52	1356.05	2344.58	2297.82
GOLM2	0.272903	0.192166	unchange	2201	1201	1874	2108	1853.6	1396.76	2006.27	1923.67
SHC4	0.204929	0.786984	unchange	36	12	26	26	30.3179	13.9559	27.8352	23.7265
APH1B	0.355022	0.264045	unchange	222	121	187	241	186.96	140.722	200.199	219.926
FRMD5	-0.722597	0.0406031	down	190	199	125	113	160.011	231.436	133.823	103.119
CTDSPL2	0.181107	0.418116	unchange	1403	818	992	1487	1181.56	951.329	1062.02	1356.97
CCNB2	0.321462	0.116817	unchange	9270	4792	7803	9171	7806.86	5573.07	8353.76	8369.05
COPS2	0.292483	0.195307	unchange	2693	1314	2043	2701	2267.95	1528.17	2187.2	2464.81
SMAD6	0.462086	0.261559	unchange	85	77	121	101	71.5839	89.5505	129.541	92.1682
SLTM	-0.293773	0.107659	unchange	12925	10851	9435	9942	10885	12619.6	10101	9072.63
GAPDHP43	-0.321073	0.626418	unchange	41	27	22	32	34.5287	31.4008	23.5528	29.2018
SECISBP2L	-0.0729701	0.705829	unchange	1739	1237	1243	1566	1464.52	1438.62	1330.73	1429.06
HERC1	-0.529826	0.00564609	down	8807	7215	4588	6614	7416.94	8391	4911.84	6035.65
SKOR1	-0.0432294	0.948036	unchange	27	35	29	33	22.7384	40.7048	31.0469	30.1144
THAP10	-0.570955	0.391661	unchange	59	23	28	24	49.6877	26.7489	29.9763	21.9014
HNRNPA1P45	0.378486	0.842909	unchange	8	0	5	4	6.73731	0	5.35292	3.65023
GCHFR	0.357782	0.59826	unchange	41	18	44	27	34.5287	20.9339	47.1057	24.639
MAP2K5-DT	-0.570445	0.356809	unchange	54	34	21	38	45.4769	39.5418	22.4822	34.6771
MYO1E	0.174606	0.643441	unchange	134	92	96	159	112.85	106.995	102.776	145.096
RAB8B	-0.00599265	0.979359	unchange	1720	1365	1127	1989	1448.52	1587.49	1206.55	1815.07
ARIH1	-0.191643	0.322595	unchange	2591	1937	1658	2309	2182.05	2252.72	1775.03	2107.09
PLCB2	-0.0330044	0.892064	unchange	1238	1439	1279	1406	1042.6	1673.55	1369.28	1283.05
ITGA11	-0.166579	0.851314	unchange	12	23	15	18	10.106	26.7489	16.0587	16.426
HACD3	0.297768	0.126188	unchange	3564	2070	3051	3709	3001.47	2407.4	3266.35	3384.67
NPTN-IT1	-0.243704	0.691643	unchange	58	118	28	138	48.8455	137.233	29.9763	125.933
NPTN	0.168155	0.410794	unchange	1146	836	952	1268	965.12	972.263	1019.2	1157.12
FEM1B	-0.0155311	0.935364	unchange	2691	1835	1884	2560	2266.26	2134.09	2016.98	2336.14
PML	0.340098	0.0569404	unchange	4356	2979	4323	4824	3668.47	3464.56	4628.13	4402.17
IQCH	0.000590681	0.999216	unchange	42	33	40	34	35.3709	38.3788	42.8233	31.0269
NEO1	0.529663	0.0668735	unchange	218	152	238	291	183.592	176.775	254.799	265.554
HMG20A	0.0594056	0.770974	unchange	1350	909	996	1337	1136.92	1057.16	1066.3	1220.09
HNRNPA1P5	-0.517084	0.746779	unchange	7	8	10	0	5.89515	9.30395	10.7058	0
SLC27A2	0.270078	0.305389	unchange	497	258	402	480	418.556	300.052	430.374	438.027
NDUFAF4P1	0.294373	0.863825	unchange	2	6	9	1	1.68433	6.97796	9.63525	0.912556
IREB2	0.0551228	0.772029	unchange	4661	3157	3331	4741	3925.33	3671.57	3566.11	4326.43
C15orf61	-0.556711	0.318574	unchange	86	56	64	28	72.4261	65.1277	68.5173	25.5516
EDC3	0.064831	0.757233	unchange	1497	892	1185	1246	1260.72	1037.39	1268.64	1137.05
MAP2K5	0.199666	0.42684	unchange	649	337	510	585	546.564	391.929	545.997	533.845
CNOT6LP1	-2.66857	0.0629331	unchange	8	16	2	2	6.73731	18.6079	2.14117	1.82511
HNRNPA3P11	-0.265846	0.862562	unchange	8	4	2	8	6.73731	4.65198	2.14117	7.30045
HSP90AB4P	-2.43992	0.00282522	down	51	28	8	6	42.9504	32.5638	8.56467	5.47534
PSMA4	0.0748396	0.674724	unchange	11051	7249	9133	9759	9306.76	8430.54	9777.64	8905.64
CPLX3	0.695761	0.674124	unchange	10	0	8	6	8.42164	0	8.56467	5.47534
ULK3	0.065003	0.751337	unchange	4041	3814	4159	4105	3403.18	4435.66	4452.56	3746.04
CSPG4	-1.66528	0.340631	unchange	4	8	2	2	3.36866	9.30395	2.14117	1.82511
STOML1	0.206821	0.360319	unchange	614	489	617	649	517.089	568.704	660.55	592.249
AP4E1	0.0189874	0.931823	unchange	2019	1183	1248	1952	1700.33	1375.82	1336.09	1781.31
TCF12-DT	0.263824	0.5047	unchange	170	70	140	133	143.168	81.4096	149.882	121.37
ATP8B4	0.371364	0.119304	unchange	433	326	457	518	364.657	379.136	489.257	472.704
RPL21P14	0.554691	0.698779	unchange	6	4	10	4	5.05298	4.65198	10.7058	3.65023
MNS1	-0.287907	0.217381	unchange	791	770	589	709	666.152	895.505	630.574	647.002
GALK2	0.238086	0.350506	unchange	382	265	368	383	321.707	308.193	393.975	349.509
DNAAF4	0.20673	0.897313	unchange	6	4	1	11	5.05298	4.65198	1.07058	10.0381
RMDN3	0.163475	0.351941	unchange	5723	4353	5214	6011	4819.7	5062.51	5582.02	5485.38
CHRNA5	-0.386804	0.643791	unchange	42	10	16	21	35.3709	11.6299	17.1293	19.1637
DCAF13P3	0.413707	0.751129	unchange	4	8	7	10	3.36866	9.30395	7.49408	9.12556
UACA	-0.741665	0.0452495	down	168	148	74	118	141.484	172.123	79.2232	107.682
SCAMP2	0.357366	0.0837229	unchange	2204	1238	2068	2204	1856.13	1439.79	2213.97	2011.27
SNUPN	0.419763	0.104724	unchange	735	344	659	724	618.991	400.07	705.514	660.691
SCAPER	-0.618832	0.10635	unchange	144	146	101	89	121.272	169.797	108.129	81.2175
DNAJC17	-0.0419581	0.852253	unchange	749	493	576	607	630.781	573.356	616.656	553.922
USP3	-0.26305	0.233995	unchange	852	731	634	687	717.524	850.149	678.75	626.926
ABHD17C	-1.13713	0.0316017	down	72	68	32	32	60.6358	79.0836	34.2587	29.2018
SUMO2P15	-0.258046	0.892265	unchange	5	4	7	0	4.21082	4.65198	7.49408	0
CEMIP	0.45751	0.581484	unchange	12	20	21	25	10.106	23.2599	22.4822	22.8139
HOMER2	0.324348	0.146943	unchange	581	427	575	678	489.297	496.598	615.585	618.713
PDE8A	-0.741066	0.00173233	down	881	873	490	576	741.947	1015.29	524.586	525.632
MINAR1	-0.134583	0.830593	unchange	41	36	22	50	34.5287	41.8678	23.5528	45.6278
MRPS11	0.291736	0.190985	unchange	1958	1021	1757	1747	1648.96	1187.42	1881.01	1594.24
RORA	-1.38854	2.40425e-05	down	318	343	98	163	267.808	398.907	104.917	148.747
DPP8	-0.189952	0.358033	unchange	2379	1878	1490	2273	2003.51	2184.1	1595.17	2074.24
EID1	0.33433	0.116121	unchange	5272	2688	4200	5529	4439.89	3126.13	4496.45	5045.52
HDC	0.0264708	0.897799	unchange	5822	5831	5814	6218	4903.08	6781.42	6224.37	5674.28
AEN	-0.010274	0.953954	unchange	5042	3454	3766	4573	4246.19	4016.98	4031.82	4173.12
ADAM10	0.108708	0.598987	unchange	2292	1541	1628	2488	1930.24	1792.17	1742.91	2270.44
MRPL46	0.240135	0.250162	unchange	1092	689	921	1148	919.643	801.303	986.007	1047.61
IGF1R	-0.125994	0.542443	unchange	3308	3061	2452	3493	2785.88	3559.92	2625.07	3187.56
MINDY2	-0.477293	0.0608311	unchange	841	885	505	773	708.26	1029.25	540.645	705.406
CEP152	-0.0156755	0.936	unchange	4278	3626	3275	4632	3602.78	4217.02	3506.16	4226.96
FAM81A	0.433342	0.743437	unchange	16	1	6	15	13.4746	1.16299	6.4235	13.6883
NSA2P4	0.533343	0.446812	unchange	34	14	34	32	28.6336	16.2819	36.3998	29.2018
TFDP1P3	0.0928632	0.850291	unchange	94	40	55	83	79.1634	46.5198	58.8821	75.7422
RNU6-94P	-0.780059	0.360479	unchange	32	27	5	31	26.9493	31.4008	5.35292	28.2892
RN7SL494P	-0.150701	0.876574	unchange	6	31	11	27	5.05298	36.0528	11.7764	24.639
MIR2116	2.12714	0.231962	unchange	4	1	0	22	3.36866	1.16299	0	20.0762
ZNF592	-0.175089	0.338066	unchange	4210	2964	2735	3578	3545.51	3447.11	2928.05	3265.13
LEO1	0.677062	0.00351849	up	1368	684	1344	1839	1152.08	795.488	1438.86	1678.19
TMOD3	0.196443	0.366454	unchange	3682	1920	2585	3667	3100.85	2232.95	2767.46	3346.34
RNU6-610P	-0.260745	0.890721	unchange	5	4	0	8	4.21082	4.65198	0	7.30045
PDIA3P2	0.842164	0.528982	unchange	6	4	6	12	5.05298	4.65198	6.4235	10.9507
ELL3	0.114273	0.81089	unchange	82	44	58	75	69.0575	51.1717	62.0938	68.4417
MFAP1	0.408562	0.0801032	unchange	2595	1196	2129	2708	2185.42	1390.94	2279.27	2471.2
SLC24A1	-0.363719	0.177758	unchange	390	380	270	338	328.444	441.938	289.057	308.444
DENND4A	-0.305076	0.111757	unchange	4728	3198	2622	3754	3981.75	3719.25	2807.07	3425.74
SNORD13E	-0.696298	0.55714	unchange	15	9	3	12	12.6325	10.4669	3.21175	10.9507
RAB11A	0.300757	0.157311	unchange	3381	1733	2797	3286	2847.36	2015.47	2994.42	2998.66
HNRNPA1P44	-0.270713	0.848345	unchange	14	2	6	6	11.7903	2.32599	6.4235	5.47534
GOLGA8O	0.242371	0.783289	unchange	13	17	14	23	10.9481	19.7709	14.9882	20.9888
GOLGA6L23P	-1.13296	0.427052	unchange	9	8	2	6	7.57948	9.30395	2.14117	5.47534
CIB2	0.092194	0.828311	unchange	98	62	81	86	82.5321	72.1056	86.7172	78.4798
IDH3A	0.348812	0.190416	unchange	545	330	406	700	458.979	383.788	434.657	638.789
RPL5P3	-0.236652	0.701467	unchange	64	26	26	48	53.8985	30.2378	27.8352	43.8027
HMGB1P6	-0.290759	0.137908	unchange	5076	4350	3903	3782	4274.82	5059.02	4178.49	3451.29
CSPG4P11	1.54512	0.383337	unchange	2	2	4	8	1.68433	2.32599	4.28233	7.30045
RN7SL417P	1.29217	0.402155	unchange	9	0	12	7	7.57948	0	12.847	6.38789
CSPG4P5	-0.530586	0.674525	unchange	5	22	1	21	4.21082	25.5859	1.07058	19.1637
WDR76	0.211101	0.300412	unchange	3082	1721	2365	3059	2595.55	2001.51	2531.93	2791.51
PIN4P1	0.200347	0.638817	unchange	99	69	107	81	83.3742	80.2466	114.552	73.9171
BUB1B	0.00180391	0.992696	unchange	4361	3496	3191	4745	3672.68	4065.83	3416.23	4330.08
AKAP13	-0.210419	0.363181	unchange	700	573	463	645	589.515	666.395	495.68	588.599
SNX33	-0.940912	0.238356	unchange	28	28	18	11	23.5806	32.5638	19.2705	10.0381
CATSPER2	-0.747132	0.0171736	down	361	487	242	283	304.021	566.378	259.081	258.253
TCF12	0.255775	0.260693	unchange	2583	1404	1801	2871	2175.31	1632.84	1928.12	2619.95
DEPDC1P1	0.23552	0.696775	unchange	32	36	36	46	26.9493	41.8678	38.541	41.9776
CHRNA7	1.91655	0.286063	unchange	0	4	2	16	0	4.65198	2.14117	14.6009
EMC7	0.287539	0.158806	unchange	2696	1496	2338	2624	2270.47	1739.84	2503.02	2394.55
RPL32P2	-1.47963	0.0753967	unchange	30	53	25	5	25.2649	61.6387	26.7646	4.56278
PGBD4	-0.0669967	0.781892	unchange	635	632	544	688	534.774	735.012	582.397	627.839
KATNBL1	-0.139696	0.463396	unchange	2021	1498	1405	1777	1702.01	1742.16	1504.17	1621.61
EMC4	0.442384	0.0422555	unchange	2619	1317	2384	2772	2205.63	1531.66	2552.27	2529.61
ABHD2	0.522109	0.00681376	up	4152	2570	3993	5523	3496.67	2988.89	4274.84	5040.05
HMGB1P8	-0.966968	0.271581	unchange	34	16	16	8	28.6336	18.6079	17.1293	7.30045
RLBP1	-1.25868	0.31154	unchange	8	15	6	4	6.73731	17.4449	6.4235	3.65023
SLC12A6	0.477951	0.00908012	unchange	4681	3499	4822	6569	3942.17	4069.32	5162.35	5994.58
SLC28A2	-1.07051	0.461625	unchange	2	15	5	4	1.68433	17.4449	5.35292	3.65023
GATM	0.104913	0.897988	unchange	23	14	18	21	19.3698	16.2819	19.2705	19.1637
AFG2B	0.087921	0.739485	unchange	596	295	417	497	501.93	343.083	446.433	453.54
SLC30A4	-0.184524	0.909163	unchange	2	8	2	8	1.68433	9.30395	2.14117	7.30045
BLOC1S6	0.0249178	0.890208	unchange	4253	3099	3257	4190	3581.72	3604.12	3486.89	3823.61
SQOR	0.382743	0.0861425	unchange	2189	1084	1916	2191	1843.5	1260.69	2051.24	1999.41
USP8	-0.512917	0.0133365	down	3193	3064	2168	2257	2689.03	3563.41	2321.02	2059.64
USP50	-0.211304	0.648789	unchange	71	80	64	69	59.7936	93.0395	68.5173	62.9664
TRPM7	-0.0272798	0.893841	unchange	3960	3314	2853	4381	3334.97	3854.16	3054.37	3997.91
MESD	-0.0881589	0.642621	unchange	1897	1402	1442	1636	1597.59	1630.52	1543.78	1492.94
CFAP161	-1.74635	0.00246638	down	71	63	20	20	59.7936	73.2686	21.4117	18.2511
ANP32BP3	-0.746749	0.619538	unchange	8	6	6	2	6.73731	6.97796	6.4235	1.82511
UBE3A	-0.330552	0.0682404	unchange	4731	3799	3067	3723	3984.28	4418.21	3283.48	3397.45
ALPK3	-0.614368	0.431468	unchange	23	32	12	26	19.3698	37.2158	12.847	23.7265
AVEN	0.200224	0.507062	unchange	467	196	326	402	393.291	227.947	349.01	366.848
CHRM5	0.354464	0.813056	unchange	8	3	2	12	6.73731	3.48898	2.14117	10.9507
FAM227B	0.901454	0.029065	up	91	55	150	113	76.6369	63.9647	160.587	103.119
DTWD1	-0.0542303	0.798856	unchange	888	687	668	848	747.842	798.977	715.15	773.848
SNX1	0.0342935	0.844263	unchange	6637	4843	5276	6403	5589.44	5632.38	5648.4	5843.1
SNX22	-0.0635052	0.730136	unchange	7419	6426	6062	7275	6248.02	7473.4	6489.88	6638.85
CSNK1G1	-0.370715	0.0935467	unchange	1981	1832	1191	1820	1668.33	2130.6	1275.06	1660.85
PCLAF	0.215815	0.318185	unchange	14098	6756	10828	12410	11872.8	7857.19	11592.3	11324.8
TRIP4	0.222336	0.270865	unchange	1226	820	1043	1316	1032.49	953.655	1116.62	1200.92
GAPDHP61	0.395826	0.782946	unchange	4	6	4	10	3.36866	6.97796	4.28233	9.12556
FDPSP4	-0.404568	0.670884	unchange	13	31	28	6	10.9481	36.0528	29.9763	5.47534
UBR1	0.0912652	0.614429	unchange	3820	2778	3064	3932	3217.07	3230.8	3280.27	3588.17
RPS3AP47	0.378399	0.277242	unchange	340	123	292	272	286.336	143.048	312.61	248.215
TMEM62	-0.0431523	0.851932	unchange	651	419	462	560	548.249	487.294	494.609	511.032
SPCS2P1	-0.334866	0.705325	unchange	26	14	20	10	21.8963	16.2819	21.4117	9.12556
CCNDBP1	-0.149775	0.393269	unchange	13021	8495	8798	10270	10965.8	9879.63	9418.99	9371.95
LCMT2	0.0167719	0.934078	unchange	1111	858	906	1080	935.644	997.849	969.948	985.561
DMXL2	-0.395424	0.441845	unchange	113	41	57	53	95.1645	47.6827	61.0232	48.3655
SCG3	-0.805158	0.67706	unchange	6	4	0	6	5.05298	4.65198	0	5.47534
LYSMD2	0.374472	0.105012	unchange	628	386	567	725	528.879	448.916	607.021	661.603
FBXL22	-5.40277	0.0201643	down	14	3	0	0	11.7903	3.48898	0	0
PIAS1	-0.120651	0.542147	unchange	1931	1510	1338	1838	1626.22	1756.12	1432.44	1677.28
PARP16	0.351321	0.212042	unchange	272	193	298	285	229.069	224.458	319.034	260.079
DET1	-0.295212	0.217947	unchange	574	502	392	492	483.402	583.823	419.669	448.978
RNF111	0.079113	0.716053	unchange	905	699	705	995	762.158	812.933	754.761	907.994
LRRC49	-0.0128316	0.994674	unchange	2	6	8	0	1.68433	6.97796	8.56467	0
PLIN1	-2.86381	0.0116715	down	31	14	2	4	26.1071	16.2819	2.14117	3.65023
PEX11A	-0.128602	0.743803	unchange	161	78	103	107	135.588	90.7135	110.27	97.6435
JMJD7	-0.220314	0.83716	unchange	6	19	13	10	5.05298	22.0969	13.9176	9.12556
JMJD7-PLA2G4B	-0.117699	0.694666	unchange	355	425	293	455	298.968	494.272	313.681	415.213
SPTBN5	0.118852	0.924263	unchange	8	7	10	6	6.73731	8.14096	10.7058	5.47534
EIF3J	-0.476743	0.012317	unchange	11026	9924	7354	7772	9285.7	11541.6	7873.07	7092.39
CD276	0.618253	0.383904	unchange	18	24	34	32	15.159	27.9119	36.3998	29.2018
ICE2	0.0158705	0.932176	unchange	2753	2026	2088	2729	2318.48	2356.23	2235.38	2490.37
WDR93	0.349139	0.739292	unchange	12	10	20	7	10.106	11.6299	21.4117	6.38789
MESP2	0.362151	0.684827	unchange	14	14	13	24	11.7903	16.2819	13.9176	21.9014
ANPEP	-0.297782	0.206547	unchange	812	725	646	603	683.837	843.171	691.597	550.271
AP3S2	-0.147779	0.544672	unchange	604	393	447	432	508.667	457.057	478.551	394.224
MIR5094	-0.554092	0.5908	unchange	12	16	7	13	10.106	18.6079	7.49408	11.8632
RNU6-1111P	-2.47499	0.090607	unchange	11	11	2	2	9.2638	12.7929	2.14117	1.82511
ARPIN	-0.131069	0.917819	unchange	4	12	6	10	3.36866	13.9559	6.4235	9.12556
ANXA2	0.248192	0.346435	unchange	616	314	544	515	518.773	365.18	582.397	469.966
MTHFS	0.296054	0.443329	unchange	123	71	111	121	103.586	82.5726	118.835	110.419
BCL2A1	-1.21138	0.204284	unchange	36	12	13	6	30.3179	13.9559	13.9176	5.47534
SPG21	0.0339158	0.871612	unchange	2527	1363	1787	2072	2128.15	1585.16	1913.13	1890.82
MTFMT	0.0653468	0.810535	unchange	498	261	387	377	419.398	303.541	414.316	344.034
PDCD7	-0.11959	0.550697	unchange	2093	1563	1698	1620	1762.65	1817.76	1817.85	1478.34
CLPX	-0.00962977	0.964684	unchange	3200	1632	2026	2625	2694.93	1898.01	2169	2395.46
CILP	-0.661847	0.666795	unchange	4	8	4	4	3.36866	9.30395	4.28233	3.65023
NDN	0.48336	0.516402	unchange	28	14	32	24	23.5806	16.2819	34.2587	21.9014
PAQR5	0.0626085	0.94523	unchange	30	8	24	12	25.2649	9.30395	25.694	10.9507
RPLP1	0.168918	0.390297	unchange	51298	29192	44196	43200	43201.3	33950.1	47315.5	39422.4
KIF23	-0.0306161	0.86114	unchange	9883	6958	7197	9167	8323.11	8092.11	7704.99	8365.4
MAPK6-DT	-0.843234	0.624299	unchange	10	2	4	2	8.42164	2.32599	4.28233	1.82511
EEF1B2P1	0.0738106	0.853102	unchange	112	104	128	98	94.3224	120.951	137.035	89.4305
ARPP19	0.0186644	0.920432	unchange	4309	3322	3261	4490	3628.88	3863.47	3491.17	4097.38
EEF1A1P22	-0.0252528	0.955066	unchange	210	58	120	124	176.854	67.4536	128.47	113.157
CHSY1	0.323549	0.116014	unchange	1607	938	1463	1638	1353.36	1090.89	1566.26	1494.77
TM2D3	0.194845	0.298942	unchange	2194	1593	1893	2420	1847.71	1852.65	2026.61	2208.39
RNU6-807P	-1.5022	0.427716	unchange	2	10	0	5	1.68433	11.6299	0	4.56278
TARS3	0.206776	0.391966	unchange	463	398	439	562	389.922	462.872	469.986	512.857
PCSK6	-1.04186	0.00393643	down	238	193	71	142	200.435	224.458	76.0114	129.583
PIGBOS1	0.249633	0.358851	unchange	517	259	446	439	435.399	301.215	477.48	400.612
PIGB	-0.250366	0.38247	unchange	301	259	196	280	253.491	301.215	209.834	255.516
RSL24D1	0.176566	0.442953	unchange	5763	2597	4205	4822	4853.39	3020.3	4501.8	4400.35
CHP1	-0.282214	0.170565	unchange	3440	1893	2037	2207	2897.04	2201.55	2180.78	2014.01
OIP5	1.03344	0.180655	unchange	12	18	34	29	10.106	20.9339	36.3998	26.4641
NUSAP1	0.130913	0.445314	unchange	21718	15364	17900	22387	18290.1	17868.2	19163.4	20429.4
NDUFAF1	0.238597	0.394302	unchange	840	340	618	704	707.418	395.418	661.62	642.44
RPAP1	0.154524	0.493983	unchange	779	684	689	960	656.046	795.488	737.632	876.054
ELOCP2	0.110852	0.796919	unchange	172	58	102	133	144.852	67.4536	109.199	121.37
TYRO3	0.0799393	0.882161	unchange	96	30	65	59	80.8478	34.8898	69.5879	53.8408
KLF13	0.144808	0.402792	unchange	18390	13020	15131	19357	15487.4	15142.2	16199	17664.4
RPL21P116	0.0481381	0.923375	unchange	104	38	72	66	87.5851	44.1938	77.082	60.2287
RNU6-415P	-0.230413	0.697696	unchange	36	66	35	58	30.3179	76.7576	37.4704	52.9283
CTSH	0.130714	0.662569	unchange	286	309	352	306	240.859	359.365	376.845	279.242
MKRN3	0.352715	0.627624	unchange	46	11	35	32	38.7395	12.7929	37.4704	29.2018
HMGN2P5	0.301966	0.281624	unchange	5722	1927	4082	4753	4818.86	2241.09	4370.12	4337.38
PYGO1	1.11333	0.128212	unchange	18	14	38	30	15.159	16.2819	40.6822	27.3767
GNB5	0.448485	0.309078	unchange	70	59	90	85	58.9515	68.6166	96.3525	77.5673
GABPB1	-0.148314	0.453729	unchange	1768	1135	1156	1422	1488.95	1320	1237.59	1297.66
HAPLN3	0.0500152	0.96036	unchange	10	14	10	16	8.42164	16.2819	10.7058	14.6009
RN7SL484P	0.729139	0.577929	unchange	8	4	4	16	6.73731	4.65198	4.28233	14.6009
RNU6-322P	-0.55429	0.703637	unchange	7	7	2	8	5.89515	8.14096	2.14117	7.30045
PRKXP1	-0.501766	0.557531	unchange	27	21	7	28	22.7384	24.4229	7.49408	25.5516
AAGAB	0.0593054	0.763478	unchange	2858	1672	2105	2501	2406.9	1944.53	2253.58	2282.3
TJP1	-0.0988677	0.896243	unchange	26	20	18	25	21.8963	23.2599	19.2705	22.8139
ADAMTS17	1.11556	0.426783	unchange	2	6	6	13	1.68433	6.97796	6.4235	11.8632
LINS1	-0.0612957	0.759056	unchange	1360	1106	1078	1288	1145.34	1286.27	1154.09	1175.37
ASB7	0.158889	0.562562	unchange	773	350	487	725	650.993	407.048	521.374	661.603
CERS3	-0.954824	0.593549	unchange	4	8	0	7	3.36866	9.30395	0	6.38789
LINC01585	-0.886832	0.570858	unchange	10	4	5	2	8.42164	4.65198	5.35292	1.82511
FES	0.266989	0.243623	unchange	734	670	850	844	618.148	779.206	909.996	770.198
BLM	0.131811	0.487872	unchange	2158	1663	1819	2369	1817.39	1934.06	1947.39	2161.85
FURIN	-0.501625	0.00356821	down	12296	9040	6948	8001	10355.2	10513.5	7438.41	7301.36
ISG20	0.0991126	0.614023	unchange	3857	2344	3233	3222	3248.23	2726.06	3461.2	2940.26
AP3B2	-0.410172	0.657996	unchange	10	34	25	10	8.42164	39.5418	26.7646	9.12556
WHAMM	-0.246915	0.203057	unchange	1942	1543	1295	1647	1635.48	1794.5	1386.41	1502.98
SENP8	-0.292263	0.558291	unchange	79	48	51	50	66.531	55.8237	54.5997	45.6278
PARP6	-0.0319101	0.899483	unchange	800	933	806	937	673.731	1085.07	862.89	855.065
CELF6	-0.408927	0.291304	unchange	126	152	95	121	106.113	176.775	101.705	110.419
RPL12P35	-0.377549	0.689638	unchange	24	12	18	8	20.2119	13.9559	19.2705	7.30045
ARID3B	-0.0449838	0.840172	unchange	934	844	739	1009	786.581	981.567	791.161	920.769
TMOD2	-0.199712	0.479286	unchange	322	216	199	265	271.177	251.207	213.046	241.827
CLN6	0.107873	0.573143	unchange	4379	2605	3494	3836	3687.84	3029.6	3740.62	3500.57
PLA2G4B	0.111607	0.817464	unchange	56	80	75	77	47.1612	93.0395	80.2937	70.2668
ZNF280D	0.078567	0.703196	unchange	1085	871	993	1064	913.748	1012.97	1063.09	970.96
NEDD4	0.190583	0.387024	unchange	935	554	745	918	787.423	644.299	797.585	837.727
NSMCE3	0.190833	0.371902	unchange	1330	766	1034	1304	1120.08	890.853	1106.98	1189.97
APBA2	0.721996	0.0856321	unchange	124	47	125	143	104.428	54.6607	133.823	130.496
SORD	0.492049	0.0704195	unchange	496	239	431	569	417.713	277.956	461.421	519.245
DUOX2	-0.427792	0.59076	unchange	26	20	16	18	21.8963	23.2599	17.1293	16.426
DUOX1	-0.0345615	0.937122	unchange	90	65	76	73	75.7948	75.5946	81.3643	66.6166
LARP4P	-2.97276	0.13246	unchange	12	4	0	2	10.106	4.65198	0	1.82511
CDIN1	-0.132537	0.666536	unchange	272	238	175	299	229.069	276.793	187.352	272.854
ADPGK	-0.246135	0.231031	unchange	2376	2266	1829	2136	2000.98	2635.34	1958.1	1949.22
TM6SF1	-0.293564	0.671621	unchange	32	32	17	37	26.9493	37.2158	18.1999	33.7646
MAPKBP1	-0.108682	0.691078	unchange	376	349	351	322	316.654	405.885	375.775	293.843
SPG11	-0.0971132	0.605392	unchange	2841	2254	2081	2694	2392.59	2621.39	2227.88	2458.43
STARD5	-0.300056	0.220864	unchange	604	557	402	556	508.667	647.788	430.374	507.381
RPS12P26	0.0982392	0.938462	unchange	11	5	4	13	9.2638	5.81497	4.28233	11.8632
NGRN	-0.118503	0.565384	unchange	3525	1917	2313	2536	2968.63	2229.46	2476.26	2314.24
PERPP2	0.215461	0.835599	unchange	17	8	6	23	14.3168	9.30395	6.4235	20.9888
MIR6859-3	0.480936	0.51008	unchange	18	27	39	25	15.159	31.4008	41.7527	22.8139
FAH	-0.189039	0.339085	unchange	2591	1542	1622	1920	2182.05	1793.34	1736.49	1752.11
CTXND1	0.548053	0.535613	unchange	12	14	17	22	10.106	16.2819	18.1999	20.0762
DUT-AS1	0.0256886	0.94433	unchange	133	134	146	127	112.008	155.841	156.305	115.895
DUT	0.327106	0.118229	unchange	9518	4830	8329	8974	8015.72	5617.26	8916.89	8189.28
RFX7	0.0983145	0.658189	unchange	2380	1755	1635	2826	2004.35	2041.05	1750.4	2578.88
TMEM183AP3	0.00481653	0.996765	unchange	6	11	8	10	5.05298	12.7929	8.56467	9.12556
FAN1	0.00663899	0.976664	unchange	1609	1508	1245	1959	1355.04	1753.79	1332.88	1787.7
MTMR10	-0.396694	0.0771981	unchange	931	773	540	766	784.055	898.994	578.115	699.018
HEXA	0.319086	0.0993863	unchange	2330	1535	2344	2375	1962.24	1785.2	2509.45	2167.32
ZNF710	0.0542913	0.841279	unchange	315	273	265	351	265.282	317.497	283.705	320.307
ZNF710-AS1	-0.154225	0.523435	unchange	511	396	394	415	430.346	460.546	421.81	378.711
IDH2	0.319848	0.112732	unchange	18397	9690	16204	17600	15493.3	11269.4	17347.7	16061
GABARAPL3	-0.728766	0.485618	unchange	24	8	10	8	20.2119	9.30395	10.7058	7.30045
ZNF774	1.03924	0.126741	unchange	22	16	32	46	18.5276	18.6079	34.2587	41.9776
IQGAP1	0.235701	0.253615	unchange	1569	988	1243	1730	1321.36	1149.04	1330.73	1578.72
HSPE1P3	-0.483125	0.166123	unchange	193	140	124	110	162.538	162.819	132.752	100.381
SPINT1	0.301637	0.652622	unchange	24	31	38	31	20.2119	36.0528	40.6822	28.2892
CLK3	-0.492785	0.0236225	unchange	32401	36137	22919	27088	27287	42027.1	24536.7	24719.3
CALML4	-0.0483009	0.86018	unchange	376	400	332	437	316.654	465.198	355.434	398.787
TBC1D2B	0.466169	0.0264694	unchange	816	660	905	1139	687.206	767.576	968.878	1039.4
ANKRD63	1.95179	0.189949	unchange	8	0	22	4	6.73731	0	23.5528	3.65023
CSK	0.0470846	0.827034	unchange	3031	1588	2264	2328	2552.6	1846.83	2423.8	2124.43
GDPGP1	-0.159715	0.668372	unchange	138	105	89	129	116.219	122.114	95.2819	117.72
PEAK1	-0.0557238	0.809712	unchange	3169	2852	2142	3795	2668.82	3316.86	2293.19	3463.15
ATOSA	-0.31818	0.192446	unchange	1056	1051	673	1064	889.325	1222.31	720.503	970.96
IMP3	-0.141462	0.478331	unchange	2458	1587	1807	1772	2070.04	1845.67	1934.54	1617.05
CPEB1	-1.48953	5.81496e-09	down	620	513	173	233	522.142	596.616	185.211	212.626
PATL2	-0.276974	0.430349	unchange	163	141	129	121	137.273	163.982	138.105	110.419
GOLGA8B	-0.300662	0.181199	unchange	5544	6294	4618	5246	4668.96	7319.88	4943.95	4787.27
LINC02252	3.48161	0.0551296	unchange	2	0	14	6	1.68433	0	14.9882	5.47534
GOLGA6L4	-0.397065	0.547271	unchange	41	28	22	30	34.5287	32.5638	23.5528	27.3767
DIS3L	-0.156198	0.446559	unchange	1264	835	827	1032	1064.5	971.1	885.372	941.758
TIPIN	0.272626	0.282995	unchange	725	355	586	670	610.569	412.863	627.362	611.413
MAP2K1	0.271232	0.211612	unchange	1337	744	1083	1365	1125.97	865.267	1159.44	1245.64
RPL35AP32	0.0438707	0.968303	unchange	16	6	7	15	13.4746	6.97796	7.49408	13.6883
SNAPC5	0.156031	0.54458	unchange	1055	489	834	804	888.483	568.704	892.866	733.695
RPL4	0.209244	0.32887	unchange	85723	41613	68626	72263	72192.8	48395.7	73469.8	65944.1
ZWILCH	-0.0774807	0.688581	unchange	1803	1223	1273	1561	1518.42	1422.34	1362.85	1424.5
ARHGAP11A	-0.0592801	0.742063	unchange	5796	3871	4035	5135	4881.18	4501.95	4319.8	4685.98
GOLGA8H	0.269643	0.69677	unchange	26	24	33	27	21.8963	27.9119	35.3292	24.639
UBAP1L	-0.209672	0.525725	unchange	213	259	177	246	179.381	301.215	189.493	224.489
RPL41P2	-0.209997	0.40194	unchange	1116	572	734	662	939.855	665.233	785.808	604.112
GOLGA8F	-0.308098	0.858853	unchange	8	4	0	10	6.73731	4.65198	0	9.12556
ABCB10P3	-0.632339	0.266704	unchange	89	35	29	48	74.9526	40.7048	31.0469	43.8027
ABCB10P4	0.92518	0.112825	unchange	48	20	42	84	40.4239	23.2599	44.9645	76.6547
HERC2	-0.0108485	0.953821	unchange	3729	2971	2852	3826	3140.43	3455.25	3053.3	3491.44
GOLGA8M	-1.15752	0.344737	unchange	11	14	2	10	9.2638	16.2819	2.14117	9.12556
TLNRD1	-0.0238462	0.96686	unchange	80	28	36	66	67.3731	32.5638	38.541	60.2287
MEGF11	2.02609	0.155535	unchange	0	6	10	18	0	6.97796	10.7058	16.426
INAFM2	0.128458	0.528135	unchange	1044	752	882	1066	879.219	874.571	944.254	972.785
DISP2	1.83141	0.192464	unchange	4	2	8	13	3.36866	2.32599	8.56467	11.8632
BAHD1	0.205381	0.287626	unchange	2064	1303	1746	2064	1738.23	1515.38	1869.24	1883.52
CHST14	0.861501	0.0464526	up	132	42	134	164	111.166	48.8457	143.458	149.659
IVD	0.0202037	0.911457	unchange	3740	2984	3163	3645	3149.69	3470.37	3386.25	3326.27
MYO5A	0.265693	0.582896	unchange	68	47	74	61	57.2672	54.6607	79.2232	55.6659
TLE3	-0.0759996	0.675007	unchange	3929	2710	2769	3468	3308.86	3151.71	2964.45	3164.75
LPCAT4	0.336307	0.110989	unchange	952	778	1076	1098	801.74	904.809	1151.95	1001.99
SNRPA1	0.0896634	0.624328	unchange	2761	2121	2368	2809	2325.21	2466.71	2535.14	2563.37
CYP1A1	-1.24316	0.195467	unchange	34	14	4	16	28.6336	16.2819	4.28233	14.6009
TGM5	0.00807905	0.995282	unchange	3	10	8	6	2.52649	11.6299	8.56467	5.47534
GOLGA6B	-1.40087	0.200588	unchange	16	16	8	4	13.4746	18.6079	8.56467	3.65023
ATP10A	-0.954195	0.524278	unchange	12	4	2	6	10.106	4.65198	2.14117	5.47534
KNSTRN	0.185137	0.393852	unchange	3183	1603	2352	2906	2680.61	1864.28	2518.01	2651.89
LYSMD4	-0.116625	0.589018	unchange	1742	1745	1517	1752	1467.05	2029.42	1624.07	1598.8
MCTP2	0.15112	0.459577	unchange	1167	810	942	1237	982.805	942.025	1008.49	1128.83
MAPK6	0.00366737	0.985897	unchange	2449	1506	1585	2331	2062.46	1751.47	1696.87	2127.17
ARHGAP11A-SCG5	-0.919157	0.436422	unchange	16	12	12	2	13.4746	13.9559	12.847	1.82511
SHF	0.925708	0.70971	unchange	36	0	25	34	30.3179	0	26.7646	31.0269
GOLGA6L7	-0.903768	0.542931	unchange	4	10	4	4	3.36866	11.6299	4.28233	3.65023
RPL17P39	0.165269	0.441874	unchange	2564	1376	2120	2136	2159.31	1600.28	2269.64	1949.22
NR2E3	-0.200781	0.893169	unchange	4	7	5	5	3.36866	8.14096	5.35292	4.56278
CRTC3	-0.0859783	0.643655	unchange	2423	1785	1854	2075	2040.56	2075.94	1984.86	1893.55
PDIA3	0.103509	0.579235	unchange	8506	5046	6666	7525	7163.45	5868.47	7136.51	6866.99
TYRO3P	-0.76249	0.545488	unchange	15	6	4	8	12.6325	6.97796	4.28233	7.30045
OTUD7A	-1.15884	0.358617	unchange	7	17	2	10	5.89515	19.7709	2.14117	9.12556
TLN2	-0.632908	0.00858784	down	585	436	296	359	492.666	507.065	316.893	327.608
SCG5	-0.189867	0.852811	unchange	16	10	13	9	13.4746	11.6299	13.9176	8.21301
INTS14	0.0463608	0.810869	unchange	2050	1335	1646	1781	1726.44	1552.6	1762.18	1625.26
RTF1	-0.312992	0.103438	unchange	8947	8132	6720	7104	7534.84	9457.47	7194.32	6482.8
MESP1	0.774371	0.0990034	unchange	66	36	84	85	55.5828	41.8678	89.929	77.5673
SEMA4B	0.0875181	0.681118	unchange	1265	1166	1263	1336	1065.34	1356.05	1352.15	1219.18
CCDC9B	1.5339	0.053455	unchange	13	9	29	34	10.9481	10.4669	31.0469	31.0269
LCTL	-0.17215	0.823577	unchange	17	36	17	34	14.3168	41.8678	18.1999	31.0269
MFGE8	0.388013	0.0551148	unchange	1225	946	1397	1418	1031.65	1100.19	1495.6	1294
CIB1	-0.104024	0.596882	unchange	3187	2379	2635	2467	2683.98	2766.76	2820.99	2251.28
TEX9	0.242698	0.409964	unchange	238	174	201	286	200.435	202.361	215.187	260.991
EHD4	-0.0223611	0.946746	unchange	290	138	159	251	244.228	160.493	170.223	229.052
LACTB	0.0491705	0.84552	unchange	597	353	493	459	502.772	410.537	527.798	418.863
RPS27L	0.177796	0.37792	unchange	10504	5809	8932	8864	8846.09	6755.83	9562.45	8088.9
MEX3B	-0.249893	0.277423	unchange	666	520	486	504	560.881	604.757	520.303	459.928
SAXO2	-0.0519096	0.888332	unchange	156	108	94	161	131.378	125.603	100.635	146.922
GOLGA6L10	-0.292563	0.312685	unchange	355	412	285	360	298.968	479.153	305.116	328.52
GOLGA6L9-AS1	0.245408	0.631543	unchange	71	41	44	88	59.7936	47.6827	47.1057	80.305
GOLGA6L9	-0.375063	0.0954248	unchange	1370	1337	892	1240	1153.76	1554.92	954.96	1131.57
RPS17	0.309798	0.163181	unchange	67423	32140	59720	57841	56781.2	37378.6	63935.2	52783.2
EFL1	0.214167	0.311821	unchange	1218	722	1036	1158	1025.76	839.682	1109.12	1056.74
TICRR	-0.196492	0.326928	unchange	2602	2377	1940	2461	2191.31	2764.44	2076.93	2245.8
KIF7	0.305348	0.493426	unchange	68	64	80	84	57.2672	74.4316	85.6467	76.6547
FANCI	-0.120507	0.518939	unchange	9005	7907	6904	8812	7583.69	9195.79	7391.31	8041.45
RHOV	0.352823	0.607516	unchange	22	34	45	28	18.5276	39.5418	48.1762	25.5516
VPS18	0.370148	0.103909	unchange	718	436	634	832	604.674	507.065	678.75	759.247
CHAC1	-0.0573872	0.787115	unchange	1764	989	1224	1342	1485.58	1150.2	1310.39	1224.65
INO80-AS1	-0.454698	0.736822	unchange	8	7	5	6	6.73731	8.14096	5.35292	5.47534
CIBAR1P1	0.0584224	0.939838	unchange	74	8	26	52	62.3201	9.30395	27.8352	47.4529
INO80	-0.0960371	0.614964	unchange	2088	1406	1448	1781	1758.44	1635.17	1550.2	1625.26
RCN2	0.328406	0.115133	unchange	1778	1007	1507	1906	1497.37	1171.13	1613.37	1739.33
TSPAN3	0.460929	0.0214172	unchange	1983	1201	2093	2173	1670.01	1396.76	2240.73	1982.98
PSTPIP1	-0.715394	0.193463	unchange	56	59	35	36	47.1612	68.6166	37.4704	32.852
CCPG1	-0.229233	0.334467	unchange	654	416	390	510	550.775	483.805	417.527	465.404
RAB27A	-0.865513	2.29606e-05	down	1687	1115	729	780	1420.73	1296.74	780.455	711.794
GOLGA8Q	-0.341444	0.667867	unchange	24	22	21	15	20.2119	25.5859	22.4822	13.6883
FAM98B	0.325107	0.149605	unchange	3917	1842	3107	3828	3298.76	2142.23	3326.3	3493.27
RASGRP1	0.0253405	0.957315	unchange	73	89	56	117	61.478	103.506	59.9527	106.769
GOLGA8J	0.208317	0.84918	unchange	9	10	13	9	7.57948	11.6299	13.9176	8.21301
GOLGA8T	0.347397	0.736348	unchange	14	8	8	20	11.7903	9.30395	8.56467	18.2511
TTLL13	-1.01808	0.159323	unchange	30	54	12	33	25.2649	62.8017	12.847	30.1144
SPPL2A	0.0645755	0.737384	unchange	3175	2156	2301	3238	2673.87	2507.41	2463.41	2954.86
ST20	-0.599554	0.232075	unchange	64	94	48	61	53.8985	109.321	51.388	55.6659
GCNT3	-2.43205	0.0529203	unchange	24	11	5	1	20.2119	12.7929	5.35292	0.912556
GTF2A2	0.147769	0.497771	unchange	5021	2458	3779	4174	4228.51	2858.64	4045.73	3809.01
PIGHP1	-0.18131	0.769962	unchange	36	39	27	41	30.3179	45.3568	28.9057	37.4148
RPS3AP6	0.19033	0.401467	unchange	26530	12020	20474	21400	22342.6	13979.2	21919.1	19528.7
CCDC32	0.121244	0.545423	unchange	1548	1088	1409	1410	1303.67	1265.34	1508.45	1286.7
RNU6-516P	0.468143	0.621561	unchange	10	15	23	12	8.42164	17.4449	24.6234	10.9507
RPUSD2	0.196875	0.386622	unchange	917	514	751	842	772.264	597.779	804.008	768.372
KNL1	-0.0456461	0.820788	unchange	5530	4712	4008	6058	4657.17	5480.03	4290.9	5528.27
PKM	0.0383687	0.884754	unchange	1728	708	1182	1181	1455.26	823.4	1265.43	1077.73
PPIAP47	0.223146	0.800022	unchange	28	8	14	26	23.5806	9.30395	14.9882	23.7265
UBE2Q2	-0.100865	0.610812	unchange	1393	1050	1010	1261	1173.13	1221.14	1081.29	1150.73
FBXO22	-0.0877317	0.631053	unchange	3261	2232	2310	2799	2746.3	2595.8	2473.05	2554.25
NRG4	0.0810836	0.863865	unchange	66	58	66	65	55.5828	67.4536	70.6585	59.3162
ETFA	0.364569	0.108542	unchange	9847	4449	8272	9300	8292.79	5174.16	8855.86	8486.77
GOLGA8A	-0.393881	0.0930589	unchange	2918	3317	2056	2852	2457.43	3857.65	2201.12	2602.61
NOP10	0.254435	0.213358	unchange	4310	2360	3770	3913	3629.73	2744.67	4036.1	3570.83
DAPK2	0.260511	0.573192	unchange	61	71	81	80	51.372	82.5726	86.7172	73.0045
PAK6	0.567772	0.131434	unchange	102	74	117	142	85.9007	86.0615	125.258	129.583
PIF1	-0.406558	0.0731523	unchange	3743	4231	2903	3266	3152.22	4920.63	3107.9	2980.41
PLEKHO2	0.860525	0.00491684	up	176	109	232	276	148.221	126.766	248.375	251.866
ANKDD1A	-0.630094	0.0471568	down	410	548	346	289	345.287	637.321	370.422	263.729
GOLGA8K	0.84597	0.384363	unchange	10	9	18	16	8.42164	10.4669	19.2705	14.6009
RGMA	0.189998	0.890941	unchange	4	8	10	4	3.36866	9.30395	10.7058	3.65023
BNIP2	0.155861	0.420244	unchange	3303	1992	2540	3246	2781.67	2316.68	2719.28	2962.16
HDDC3	0.335812	0.186236	unchange	644	326	567	612	542.354	379.136	607.021	558.484
UNC45A	-0.0825534	0.644515	unchange	5371	4044	4246	4567	4523.26	4703.15	4545.7	4167.64
RCCD1	-0.0604065	0.758224	unchange	7585	7160	6864	7409	6387.81	8327.04	7348.48	6761.13
PRC1	0.114432	0.509033	unchange	11473	8183	9363	11767	9662.15	9516.78	10023.9	10738
VPS33B	0.175653	0.356817	unchange	2131	1764	2062	2340	1794.65	2051.52	2207.54	2135.38
ZSCAN2	0.126828	0.717185	unchange	136	127	139	150	114.534	147.7	148.811	136.883
EGLN1P1	0.234899	0.747273	unchange	26	19	21	32	21.8963	22.0969	22.4822	29.2018
WDR73	-0.116243	0.581525	unchange	2173	2073	1697	2294	1830.02	2410.89	1816.78	2093.4
NMB	-0.0185872	0.969342	unchange	90	44	64	63	75.7948	51.1717	68.5173	57.491
NIPA1	0.117459	0.560266	unchange	1130	888	1012	1171	951.645	1032.74	1083.43	1068.6
NIPA2	0.269205	0.245997	unchange	1629	824	1193	1680	1371.89	958.307	1277.21	1533.09
TUBGCP5	0.311721	0.139555	unchange	975	734	888	1235	821.11	853.638	950.678	1127.01
CYFIP1	0.560915	0.107442	unchange	175	85	172	198	147.379	98.8545	184.14	180.686
FAM174B	0.0434018	0.947649	unchange	38	30	45	23	32.0022	34.8898	48.1762	20.9888
HMGN1P38	0.433564	0.131121	unchange	1106	406	849	1085	931.433	472.176	908.925	990.124
SPESP1	0.367217	0.272512	unchange	344	132	247	339	289.704	153.515	264.434	309.357
RN7SL209P	1.86934	0.243448	unchange	3	2	2	17	2.52649	2.32599	2.14117	15.5135
POLR2M	0.296559	0.15138	unchange	1486	889	1250	1611	1251.46	1033.9	1338.23	1470.13
GOLGA8R	0.0701824	0.884435	unchange	105	113	55	187	88.4272	131.418	58.8821	170.648
SNAP23	0.0464501	0.814058	unchange	5284	2976	3666	4654	4449.99	3461.07	3924.76	4247.04
LRRC57	0.0880193	0.639537	unchange	2163	1706	1863	2246	1821.6	1984.07	1994.5	2049.6
HAUS2	0.153579	0.409875	unchange	4006	2552	3147	4039	3373.71	2967.96	3369.13	3685.81
MYL12BP1	-0.184627	0.793296	unchange	35	23	18	33	29.4757	26.7489	19.2705	30.1144
STARD9	-0.0867291	0.81681	unchange	123	140	114	140	103.586	162.819	122.046	127.758
CDAN1	0.0310841	0.866925	unchange	3508	2880	3108	3411	2954.31	3349.42	3327.37	3112.73
KRT8P50	-2.84287	0.146053	unchange	12	4	2	0	10.106	4.65198	2.14117	0
TTBK2	-0.229353	0.313675	unchange	916	874	677	875	771.422	1016.46	724.785	798.487
MGA	0.140077	0.509435	unchange	1734	1549	1496	2181	1460.31	1801.48	1601.59	1990.29
GOLGA8VP	-0.412582	0.352495	unchange	100	69	54	72	84.2164	80.2466	57.8115	65.7041
C15orf39	0.0283599	0.897947	unchange	1240	692	850	1071	1044.28	804.792	909.996	977.348
COMMD4	-0.0149879	0.933262	unchange	6412	4887	5388	5699	5399.96	5683.55	5768.3	5200.66
NEIL1	-0.184581	0.479834	unchange	510	478	460	410	429.504	555.911	492.468	374.148
MAN2C1	-0.176807	0.436847	unchange	7757	9027	6949	8355	6532.67	10498.3	7439.48	7624.41
PTPN9	-0.145236	0.540556	unchange	795	464	473	644	669.52	539.629	506.386	587.686
SIN3A	0.0412657	0.834973	unchange	3631	2091	2530	3224	3057.9	2431.82	2708.58	2942.08
VPS39	-0.212661	0.256931	unchange	4247	3642	3224	3604	3576.67	4235.62	3451.56	3288.85
TMEM87A	-0.165949	0.434143	unchange	971	791	749	818	817.741	919.928	801.867	746.471
CORO2B	1.44368	0.265388	unchange	4	4	10	12	3.36866	4.65198	10.7058	10.9507
ANP32A	0.263099	0.171216	unchange	16532	9225	14066	15919	13922.7	10728.6	15058.8	14527
GLCE	0.488833	0.0179664	unchange	1022	681	1022	1343	860.692	791.999	1094.14	1225.56
SORD2P	0.567752	0.133458	unchange	166	69	146	188	139.799	80.2466	156.305	171.561
ADAMTS7P3	-0.316577	0.648572	unchange	35	25	20	28	29.4757	29.0748	21.4117	25.5516
UBE2Q2P16	0.0942925	0.92744	unchange	6	18	11	17	5.05298	20.9339	11.7764	15.5135
GOLGA2P7	-1.29285	0.408702	unchange	6	8	2	4	5.05298	9.30395	2.14117	3.65023
DNM1P51	-2.66895	0.0651567	unchange	10	14	1	3	8.42164	16.2819	1.07058	2.73767
STRCP1	-0.992604	0.479242	unchange	8	9	2	7	6.73731	10.4669	2.14117	6.38789
UBE2Q2P13	-0.380567	0.160609	unchange	446	471	353	362	375.605	547.77	377.916	330.345
DNM1P46	0.271346	0.758658	unchange	11	20	14	26	9.2638	23.2599	14.9882	23.7265
WASH3P	-0.231776	0.288303	unchange	1177	1015	948	914	991.227	1180.44	1014.91	834.076
WHAMMP4	-0.211171	0.323761	unchange	1468	1386	1097	1407	1236.3	1611.91	1174.43	1283.97
WHAMMP2	-0.175762	0.644336	unchange	122	104	90	111	102.744	120.951	96.3525	101.294
UBE2Q2P2	-0.242316	0.554312	unchange	163	136	73	187	137.273	158.167	78.1526	170.648
UBE2Q2P6	-0.62645	0.727532	unchange	4	7	0	8	3.36866	8.14096	0	7.30045
CSPG4P10	-0.0495482	0.951799	unchange	28	14	13	27	23.5806	16.2819	13.9176	24.639
GOLGA2P10	-0.157547	0.578905	unchange	728	826	510	945	613.095	960.633	545.997	862.366
GOLGA6L17P	-0.480457	0.311635	unchange	83	65	54	51	69.8996	75.5946	57.8115	46.5404
HERC2P2	-0.365708	0.15109	unchange	3127	3219	1759	3357	2633.45	3743.68	1883.16	3063.45
GOLGA8IP	-0.243589	0.284392	unchange	1136	1157	894	1080	956.698	1345.58	957.101	985.561
UBE2Q2P1	-0.723132	0.0228559	down	278	325	162	215	234.122	377.973	173.434	196.2
LINC00933	1.65951	0.102521	unchange	9	4	16	24	7.57948	4.65198	17.1293	21.9014
CATSPER2P1	-0.272123	0.502005	unchange	104	107	79	99	87.5851	124.44	84.5761	90.3431
PDCD6IPP2	0.479934	0.737188	unchange	4	6	10	4	3.36866	6.97796	10.7058	3.65023
HERC2P9	-0.298548	0.148652	unchange	2686	2565	1894	2449	2262.05	2983.08	2027.68	2234.85
CSPG4P12	-0.774002	0.613394	unchange	6	7	2	6	5.05298	8.14096	2.14117	5.47534
DNM1P47	-0.675469	0.445438	unchange	18	22	10	16	15.159	25.5859	10.7058	14.6009
GOLGA2P11	0.476587	0.724684	unchange	9	3	6	10	7.57948	3.48898	6.4235	9.12556
CYP11A1	1.12146	0.377541	unchange	6	4	13	8	5.05298	4.65198	13.9176	7.30045
SEMA7A	0.216898	0.268432	unchange	5429	5109	5866	6506	4572.11	5941.74	6280.04	5937.09
MIR6881	0.147777	0.923357	unchange	4	6	2	10	3.36866	6.97796	2.14117	9.12556
UBL7	0.388129	0.162486	unchange	1008	395	796	946	848.901	459.383	852.184	863.278
MEF2A	-0.299919	0.151919	unchange	1411	997	804	1146	1188.29	1159.5	860.749	1045.79
SYNM	0.169782	0.799331	unchange	28	29	24	42	23.5806	33.7268	25.694	38.3274
TTC23	0.645988	0.0983059	unchange	91	87	152	126	76.6369	101.18	162.729	114.982
TTC23-AS1	-2.53102	0.0341431	down	22	14	4	2	18.5276	16.2819	4.28233	1.82511
HSP90B2P	-0.694684	0.170864	unchange	91	58	52	37	76.6369	67.4536	55.6703	33.7646
MEIS2	0.765419	0.454303	unchange	18	5	8	30	15.159	5.81497	8.56467	27.3767
SEC11A	0.145892	0.494548	unchange	3822	1988	3044	3138	3218.75	2312.03	3258.86	2863.6
WHAMMP3	-0.228961	0.500704	unchange	181	191	132	194	152.432	222.132	141.317	177.036
PDCD6IPP1	-1.3491	0.219476	unchange	14	16	6	6	11.7903	18.6079	6.4235	5.47534
ACSBG1	0.407048	0.0269093	unchange	2433	1813	2490	3119	2048.99	2108.51	2665.75	2846.26
DNAJA4	0.278899	0.101875	unchange	25789	19652	24999	29933	21718.6	22855.2	26763.5	27315.5
SKIC8	0.190124	0.324542	unchange	3254	1947	2597	3212	2740.4	2264.35	2780.3	2931.13
CHD2	-0.411174	0.0293779	unchange	11873	10678	7562	9600	9999.01	12418.4	8095.75	8760.54
GABRB3	-0.34925	0.802512	unchange	14	8	0	18	11.7903	9.30395	0	16.426
ARHGAP11B	-0.352235	0.151696	unchange	2008	2104	1238	2097	1691.07	2446.94	1325.38	1913.63
POLG	0.0193833	0.919452	unchange	3013	2537	2449	3220	2537.44	2950.52	2621.86	2938.43
PIERCE2	0.752264	0.166406	unchange	44	31	71	52	37.0552	36.0528	76.0114	47.4529
IL16	-0.921083	0.00417455	down	251	259	127	147	211.383	301.215	135.964	134.146
GOLGA8N	0.17003	0.651975	unchange	124	158	129	202	104.428	183.753	138.105	184.336
VPS13C	-0.0326342	0.874842	unchange	3193	2812	2389	3579	2689.03	3270.34	2557.62	3266.04
B2M	0.278858	0.144535	unchange	25204	14138	21880	24414	21225.9	16442.4	23424.4	22279.1
ZSCAN29	-0.0642643	0.76656	unchange	1781	1619	1333	1979	1499.89	1882.89	1427.09	1805.95
TUBGCP4	0.026989	0.895875	unchange	1521	1105	1092	1583	1280.93	1285.11	1169.08	1444.58
TP53BP1	0.053604	0.827776	unchange	662	506	462	760	557.513	588.475	494.609	693.543
MAP1A	0.705315	0.0025639	up	414	314	530	653	348.656	365.18	567.409	595.899
PPIP5K1	-0.263056	0.256861	unchange	864	843	695	743	727.63	980.404	744.055	678.029
MPI	0.46848	0.120431	unchange	206	137	227	239	173.486	159.33	243.022	218.101
FAM219B	0.160128	0.532943	unchange	452	352	353	552	380.658	409.374	377.916	503.731
COX5A	0.405519	0.129192	unchange	3624	1343	2960	3229	3052	1561.9	3168.93	2946.64
RPP25	0.591437	0.203902	unchange	64	46	64	102	53.8985	53.4977	68.5173	93.0807
SCAMP5	0.56283	0.348661	unchange	39	30	63	36	32.8444	34.8898	67.4467	32.852
PPCDC	-0.0267212	0.902065	unchange	925	783	825	849	779.002	910.624	883.231	774.76
SERF2	0.253075	0.230152	unchange	7576	3995	6714	6527	6380.23	4646.16	7187.9	5956.25
ACTBP7	-1.79241	0.286019	unchange	8	6	2	2	6.73731	6.97796	2.14117	1.82511
TUBAP11	-2.93803	0.0732694	unchange	12	10	0	3	10.106	11.6299	0	2.73767
AQR	0.194064	0.31222	unchange	2258	1574	1850	2508	1901.61	1830.55	1980.58	2288.69
RPL36AP8	0.176059	0.474266	unchange	892	502	811	704	751.21	583.823	868.243	642.44
ZNF770	0.151611	0.446751	unchange	2226	1515	1694	2439	1874.66	1761.94	1813.57	2225.72
PRELID1P4	-0.246952	0.844415	unchange	11	6	6	8	9.2638	6.97796	6.4235	7.30045
THBS1	0.786577	0.00031187	up	686	431	838	1058	577.725	501.25	897.149	965.485
FSIP1	-0.466782	0.530445	unchange	26	28	17	23	21.8963	32.5638	18.1999	20.9888
GPR176	-0.0541878	0.919426	unchange	74	41	35	75	62.3201	47.6827	37.4704	68.4417
EIF2AK4	-0.111181	0.545329	unchange	2699	2018	1979	2365	2273	2346.92	2118.68	2158.2
SRP14	0.282986	0.158052	unchange	11697	6279	10187	10923	9850.79	7302.44	10906	9967.85
NANOGP8	-3.19851	0.142265	unchange	0	15	0	2	0	17.4449	0	1.82511
GANC	-0.00379359	0.988526	unchange	404	261	276	380	340.234	303.541	295.481	346.771
CAPN3	-0.0240109	0.955348	unchange	90	112	112	90	75.7948	130.255	119.905	82.1301
ZNF106	-0.0313966	0.866805	unchange	3341	2690	2568	3357	2813.67	3128.45	2749.26	3063.45
MYEF2	0.448381	0.0486564	unchange	728	648	785	1120	613.095	753.62	840.408	1022.06
MYO9A	0.0833985	0.685429	unchange	1010	794	859	1051	850.586	923.417	919.631	959.097
SLCO3A1	0.136373	0.69636	unchange	149	123	119	183	125.482	143.048	127.399	166.998
NOX5	0.12778	0.882956	unchange	32	9	12	31	26.9493	10.4669	12.847	28.2892
WHAMMP1	-1.80795	0.249256	unchange	4	12	2	3	3.36866	13.9559	2.14117	2.73767
HMGN2P46	0.562651	0.726046	unchange	12	0	4	12	10.106	0	4.28233	10.9507
ACTG1P17	-0.495261	0.130153	unchange	203	190	127	155	170.959	220.969	135.964	141.446
H2AZ2P1	0.362451	0.225382	unchange	522	210	406	490	439.61	244.229	434.657	447.153
ANP32BP1	0.123792	0.635264	unchange	1728	708	1202	1314	1455.26	823.4	1286.84	1199.1
TMED3	0.0815627	0.714962	unchange	1309	711	997	1070	1102.39	826.889	1067.37	976.435
ADAL	-0.110272	0.593503	unchange	1351	1038	926	1293	1137.76	1207.19	991.36	1179.94
TMEM266	-0.879701	0.00964938	down	204	187	101	113	171.801	217.48	108.129	103.119
RYR3	0.0846074	0.711422	unchange	594	496	522	638	500.245	576.845	558.844	582.211
TPM1	-0.0700617	0.691307	unchange	8291	5519	5842	7136	6982.38	6418.56	6254.35	6512
TRIM69	0.429236	0.260763	unchange	158	72	122	178	133.062	83.7356	130.611	162.435
FBN1	-0.184908	0.618905	unchange	128	132	104	129	107.797	153.515	111.341	117.72
MYZAP	0.727651	0.0979036	unchange	63	76	130	103	53.0563	88.3875	139.176	93.9933
RPL7AP62	0.181148	0.440903	unchange	892	480	724	780	751.21	558.237	775.102	711.794
RAMAC	0.11379	0.743274	unchange	250	108	175	195	210.541	125.603	187.352	177.948
C15orf40	-0.198355	0.328163	unchange	1227	962	895	1005	1033.34	1118.8	958.172	917.119
BTBD1	0.110905	0.609509	unchange	3505	1762	2436	3063	2951.79	2049.2	2607.94	2795.16
HDGFL3	0.00941274	0.959372	unchange	2601	1800	1989	2392	2190.47	2093.39	2129.39	2182.83
SMAD3	0.602036	0.0159158	up	444	461	626	776	373.921	536.14	670.185	708.144
EPB42	-0.0799476	0.649448	unchange	26827	17099	18462	22382	22592.7	19886	19765.1	20424.8
CIAO2A	0.274361	0.261289	unchange	2844	1219	2178	2502	2395.11	1417.69	2331.73	2283.22
LRRK1	-0.490495	0.300419	unchange	73	110	63	73	61.478	127.929	67.4467	66.6166
SNRPN	0.053791	0.852249	unchange	313	259	321	266	263.597	301.215	343.657	242.74
RPL5P1	0.243019	0.387756	unchange	1598	606	1266	1178	1345.78	704.774	1355.36	1074.99
RPS27P2	0.330915	0.592941	unchange	40	24	42	36	33.6866	27.9119	44.9645	32.852
SNURF	-0.666705	0.507392	unchange	15	15	10	9	12.6325	17.4449	10.7058	8.21301
ANP32AP1	0.511423	0.205616	unchange	104	60	94	136	87.5851	69.7796	100.635	124.108
NUTF2P6	-2.21476	0.000886069	down	73	52	18	8	61.478	60.4757	19.2705	7.30045
RBM17P4	0.156414	0.793741	unchange	73	28	69	35	61.478	32.5638	73.8702	31.9395
LINC02883	0.436261	0.755627	unchange	10	2	7	8	8.42164	2.32599	7.49408	7.30045
KLHL25	-0.0364524	0.948946	unchange	40	54	36	60	33.6866	62.8017	38.541	54.7534
MIR9-3HG	1.42957	0.00599397	up	38	24	90	72	32.0022	27.9119	96.3525	65.7041
RCCD1-AS1	-0.625712	0.192497	unchange	75	106	63	58	63.1623	123.277	67.4467	52.9283
ARRDC4	-0.318611	0.123212	unchange	1277	1089	882	1022	1075.44	1266.5	944.254	932.633
LRRC28	0.135221	0.686669	unchange	255	117	184	208	214.752	136.07	196.987	189.812
PPIB	0.126197	0.57713	unchange	2168	1062	1570	1822	1825.81	1235.1	1680.82	1662.68
ADAMTS7	0.99933	0.0028104	up	125	159	279	305	105.271	184.916	298.693	278.33
MORF4L1	0.27742	0.194514	unchange	6322	3134	5192	5825	5324.16	3644.82	5558.47	5315.64
BBS4	0.0109684	0.959088	unchange	1069	970	940	1135	900.273	1128.1	1006.35	1035.75
ZFAND6	-0.114556	0.571238	unchange	3729	2069	2328	2885	3140.43	2406.23	2492.32	2632.72
ZNF609	0.264409	0.205916	unchange	948	700	847	1128	798.372	814.096	906.784	1029.36
RNU6-549P	-3.7969	0.0188391	down	8	18	1	1	6.73731	20.9339	1.07058	0.912556
OAZ2	-0.296374	0.194	unchange	2732	1314	1467	1698	2300.79	1528.17	1570.55	1549.52
RBPMS2	1.1259	0.131897	unchange	38	6	40	48	32.0022	6.97796	42.8233	43.8027
MINDY2-DT	-1.98368	0.0630535	unchange	15	23	5	5	12.6325	26.7489	5.35292	4.56278
LINC03034	0.224401	0.627141	unchange	62	96	95	97	52.2142	111.647	101.705	88.518
LINC02352	0.190732	0.480482	unchange	307	280	295	383	258.544	325.638	315.822	349.509
USP3-AS1	-0.064365	0.890522	unchange	70	107	68	111	58.9515	124.44	72.7997	101.294
DNAJA4-DT	1.77809	0.0424971	up	8	12	14	60	6.73731	13.9559	14.9882	54.7534
SPATA41	0.258261	0.861923	unchange	6	4	4	8	5.05298	4.65198	4.28233	7.30045
LINC02244	0.511789	0.74022	unchange	7	2	6	6	5.89515	2.32599	6.4235	5.47534
ADPGK-AS1	-0.0105529	0.991798	unchange	7	18	10	17	5.89515	20.9339	10.7058	15.5135
TMEM202-AS1	-0.264135	0.689668	unchange	44	42	16	59	37.0552	48.8457	17.1293	53.8408
GABPB1-AS1	-0.136605	0.528213	unchange	2914	2999	2368	3142	2454.07	3487.82	2535.14	2867.25
LINC00923	-0.335655	0.555829	unchange	49	80	32	78	41.266	93.0395	34.2587	71.1794
LINC02348	0.349201	0.837767	unchange	6	2	2	8	5.05298	2.32599	2.14117	7.30045
FAM138E	-0.185456	0.823664	unchange	20	20	21	14	16.8433	23.2599	22.4822	12.7758
RAD51-AS1	-0.378649	0.106084	unchange	1814	2053	1402	1653	1527.69	2387.63	1500.96	1508.46
PAQR5-DT	1.05799	0.384615	unchange	2	10	9	19	1.68433	11.6299	9.63525	17.3386
IRAIN	-1.04219	0.524117	unchange	6	6	2	4	5.05298	6.97796	2.14117	3.65023
IQCH-AS1	-0.376182	0.411382	unchange	85	77	49	78	71.5839	89.5505	52.4586	71.1794
KIF23-AS1	-0.0337485	0.966578	unchange	13	32	23	24	10.9481	37.2158	24.6234	21.9014
SCG5-AS1	-0.121825	0.930023	unchange	4	9	4	9	3.36866	10.4669	4.28233	8.21301
SLC28A2-AS1	0.691122	0.484071	unchange	7	14	22	13	5.89515	16.2819	23.5528	11.8632
ZSCAN2-AS1	0.209373	0.651227	unchange	82	100	65	157	69.0575	116.299	69.5879	143.271
ST20-AS1	0.362017	0.389896	unchange	75	82	100	105	63.1623	95.3655	107.058	95.8184
LUNAR1	-0.433182	0.783101	unchange	2	9	4	5	1.68433	10.4669	4.28233	4.56278
CRTC3-AS1	-0.737345	0.259176	unchange	55	32	16	36	46.319	37.2158	17.1293	32.852
EIF3J-DT	-0.00232492	0.9928	unchange	506	299	331	459	426.135	347.735	354.363	418.863
LINC02255	-0.213807	0.808286	unchange	20	18	22	10	16.8433	20.9339	23.5528	9.12556
LINC00926	-0.415409	0.256524	unchange	149	124	101	103	125.482	144.211	108.129	93.9933
ALDH1A3-AS1	0.400817	0.834307	unchange	8	0	6	3	6.73731	0	6.4235	2.73767
DRAIC	-0.763388	0.385705	unchange	26	19	7	20	21.8963	22.0969	7.49408	18.2511
DNM1P35	-0.475663	0.495526	unchange	33	42	37	17	27.7914	48.8457	39.6116	15.5135
CPEB1-AS1	-0.663301	0.367121	unchange	26	34	19	20	21.8963	39.5418	20.3411	18.2511
TPM1-AS	-0.130161	0.808943	unchange	58	41	45	44	48.8455	47.6827	48.1762	40.1525
RYR3-DT	0.473906	0.726957	unchange	6	5	9	6	5.05298	5.81497	9.63525	5.47534
CHASERR	-0.15414	0.423827	unchange	3022	2658	2384	2752	2545.02	3091.24	2552.27	2511.35
SNHG14	-0.0631779	0.773128	unchange	1091	950	817	1162	918.801	1104.84	874.667	1060.39
VPS13C-DT	-1.79241	0.286019	unchange	8	6	2	2	6.73731	6.97796	2.14117	1.82511
OIP5-AS1	-0.105445	0.541981	unchange	11682	8506	8315	10342	9838.16	9892.43	8901.9	9437.66
LINC02256	-0.470635	0.459923	unchange	31	65	40	33	26.1071	75.5946	42.8233	30.1144
HEXA-AS1	0.678324	0.628079	unchange	9	2	10	6	7.57948	2.32599	10.7058	5.47534
SNHG21	0.170373	0.603121	unchange	178	120	158	172	149.905	139.559	169.152	156.96
VPS39-DT	-0.394675	0.74561	unchange	10	16	1	21	8.42164	18.6079	1.07058	19.1637
SYNM-AS1	0.152614	0.877963	unchange	17	8	11	16	14.3168	9.30395	11.7764	14.6009
LINC02259	-0.962771	0.10629	unchange	56	45	22	30	47.1612	52.3347	23.5528	27.3767
POLG-DT	0.700826	0.533258	unchange	15	4	6	24	12.6325	4.65198	6.4235	21.9014
HERC2P3	-0.377336	0.191615	unchange	708	815	428	798	596.252	947.84	458.21	728.22
BMF	-0.316835	0.307537	unchange	224	198	162	178	188.645	230.273	173.434	162.435
HYPK	-0.0471237	0.90863	unchange	100	150	121	131	84.2164	174.449	129.541	119.545
PRC1-AS1	-0.404176	0.130382	unchange	715	876	555	689	602.147	1018.78	594.174	628.751
MAN2A2	-0.171356	0.417594	unchange	39680	42077	32395	42129	33417.1	48935.3	34681.5	38445.1
VPS33B-DT	0.0104427	0.976134	unchange	175	189	206	163	147.379	219.806	220.54	148.747
C15orf48	-0.552471	0.679795	unchange	7	9	7	4	5.89515	10.4669	7.49408	3.65023
MPHOSPH10P2	-1.85848	0.192802	unchange	6	14	2	4	5.05298	16.2819	2.14117	3.65023
ARHGAP11B-DT	0.136696	0.825951	unchange	31	35	35	39	26.1071	40.7048	37.4704	35.5897
GOLGA8UP	-0.127296	0.77896	unchange	81	77	55	93	68.2153	89.5505	58.8821	84.8677
HERC2P10	-0.573374	0.169315	unchange	146	140	60	139	122.956	162.819	64.235	126.845
HNRNPLP2	0.414762	0.0734727	unchange	2440	1133	2094	2474	2054.88	1317.67	2241.8	2257.66
FSCN1P1	-0.322522	0.781729	unchange	21	4	11	7	17.6854	4.65198	11.7764	6.38789
ISCA1P4	-0.556223	0.725134	unchange	10	3	6	2	8.42164	3.48898	6.4235	1.82511
SYNGR2P1	0.370253	0.673095	unchange	22	9	20	18	18.5276	10.4669	21.4117	16.426
GOLGA6L3P	-0.643866	0.526736	unchange	14	15	8	11	11.7903	17.4449	8.56467	10.0381
RPL36AP45	-0.554163	0.750141	unchange	6	4	1	6	5.05298	4.65198	1.07058	5.47534
DNM1P41	-0.225299	0.874472	unchange	6	7	8	3	5.05298	8.14096	8.56467	2.73767
SNRPA1-DT	0.135657	0.878337	unchange	19	13	21	13	16.0011	15.1189	22.4822	11.8632
SELENOS	0.0716225	0.748449	unchange	1232	708	996	977	1037.55	823.4	1066.3	891.567
ARHGAP11A-DT	-0.312837	0.382952	unchange	157	119	95	127	132.22	138.396	101.705	115.895
SRP14-DT	-0.333363	0.449549	unchange	84	99	69	80	70.7418	115.136	73.8702	73.0045
EWSAT1	-0.76396	0.560091	unchange	6	12	7	4	5.05298	13.9559	7.49408	3.65023
TMC3-AS1	0.7134	0.482246	unchange	11	10	7	29	9.2638	11.6299	7.49408	26.4641
UBL7-DT	0.0443281	0.84499	unchange	655	558	599	653	551.617	648.951	641.279	595.899
RORA-AS1	-0.664172	0.217945	unchange	65	59	28	52	54.7407	68.6166	29.9763	47.4529
RAB40C	-0.238428	0.285533	unchange	1659	1634	1431	1383	1397.15	1900.33	1532	1262.07
NHLRC4	0.146722	0.573541	unchange	340	250	294	355	286.336	290.748	314.751	323.957
FAM234A	0.204166	0.280105	unchange	2793	1782	2463	2698	2352.16	2072.46	2636.85	2462.08
AXIN1	-0.0619943	0.739789	unchange	2779	1846	2053	2303	2340.37	2146.89	2197.91	2101.62
ABCA3	1.58158	0.000473189	up	40	36	115	112	33.6866	41.8678	123.117	102.206
SMIM22	-0.395911	0.422968	unchange	74	88	75	49	62.3201	102.343	80.2937	44.7153
TMEM204	0.759596	0.357361	unchange	21	9	21	28	17.6854	10.4669	22.4822	25.5516
ANKS3	-0.338532	0.166864	unchange	940	1015	783	789	791.634	1180.44	838.267	720.007
UNKL	-0.360818	0.0987448	unchange	1343	1249	870	1182	1131.03	1452.58	931.407	1078.64
ARHGDIG	-0.072887	0.872374	unchange	87	59	70	66	73.2683	68.6166	74.9408	60.2287
IFT140	0.187568	0.42757	unchange	484	388	444	550	407.607	451.242	475.339	501.906
GLYR1	0.0328358	0.848645	unchange	11621	8690	9388	11287	9786.79	10106.4	10050.6	10300
CDIP1	0.639788	0.00378437	up	1623	856	1846	1872	1366.83	995.523	1976.3	1708.31
XYLT1	0.757689	0.212029	unchange	46	18	56	46	38.7395	20.9339	59.9527	41.9776
ADCY9	0.524248	0.334722	unchange	52	35	40	86	43.7925	40.7048	42.8233	78.4798
ZNF500	-0.0248692	0.912978	unchange	702	565	620	617	591.199	657.092	663.762	563.047
SUB1P3	-0.425402	0.330724	unchange	134	64	66	76	112.85	74.4316	70.6585	69.3543
CREBBP	-0.362192	0.0473707	unchange	6527	5246	3979	5218	5496.8	6101.07	4259.85	4761.72
RPL7P47	-0.270274	0.65272	unchange	58	34	45	28	48.8455	39.5418	48.1762	25.5516
RGS11	0.24125	0.853916	unchange	4	9	10	6	3.36866	10.4669	10.7058	5.47534
MGRN1	-0.190287	0.329072	unchange	2683	1657	1782	1932	2259.53	1927.08	1907.78	1763.06
HS3ST2	-1.41549	0.418415	unchange	4	10	0	6	3.36866	11.6299	0	5.47534
TMC7	-0.237546	0.86222	unchange	8	6	4	8	6.73731	6.97796	4.28233	7.30045
TNRC6A	-0.413552	0.0470864	unchange	6407	6331	4118	5663	5395.75	7362.91	4408.66	5167.81
SNX29	-0.394332	0.0976379	unchange	824	592	420	659	693.943	688.492	449.645	601.375
POLR3E	-0.117421	0.545628	unchange	2688	2096	1846	2582	2263.74	2437.64	1976.3	2356.22
UBALD1	-0.47357	0.0201369	unchange	4810	4621	3360	3495	4050.81	5374.19	3597.16	3189.38
NETO2	0.317352	0.499762	unchange	83	42	75	75	69.8996	48.8457	80.2937	68.4417
METTL22	-0.0573087	0.774956	unchange	1395	1161	1132	1330	1174.82	1350.24	1211.9	1213.7
EEF1A1P38	0.303256	0.407078	unchange	540	154	418	370	454.769	179.101	447.504	337.646
LONP2	-0.272641	0.141411	unchange	2619	1883	1670	2028	2205.63	2189.92	1787.87	1850.66
MPV17L	0.053136	0.869385	unchange	245	130	164	215	206.33	151.189	175.576	196.2
ITFG1	0.203029	0.360909	unchange	1291	696	998	1224	1087.23	809.444	1068.44	1116.97
NUP93	0.360784	0.0577801	unchange	4285	2539	3896	4665	3608.67	2952.84	4170.99	4257.08
COQ7	-0.0637158	0.767181	unchange	805	589	612	711	677.942	685.003	655.197	648.828
ZC3H7A	-0.0469378	0.808113	unchange	2634	2245	2082	2678	2218.26	2610.92	2228.95	2443.83
MMP2	-0.434831	0.303755	unchange	110	80	60	80	92.638	93.0395	64.235	73.0045
DNAAF8	-1.495	0.0298694	down	36	56	17	17	30.3179	65.1277	18.1999	15.5135
CRAMP1	-0.196591	0.312218	unchange	4757	4291	3473	4526	4006.17	4990.41	3718.14	4130.23
RPS27P27	0.378529	0.406485	unchange	82	50	92	74	69.0575	58.1497	98.4937	67.5292
DYNC1LI2	-0.269801	0.233547	unchange	6254	6186	4014	6614	5266.89	7194.28	4297.32	6035.65
UTP4	0.234715	0.21853	unchange	1926	1308	1665	2100	1622.01	1521.2	1782.52	1916.37
LPCAT2	0.329226	0.243177	unchange	291	174	260	312	245.07	202.361	278.352	284.718
CTRB2	1.18802	0.485114	unchange	2	3	4	8	1.68433	3.48898	4.28233	7.30045
FA2H	0.411288	0.4689	unchange	37	35	42	55	31.1601	40.7048	44.9645	50.1906
VAT1L	0.195955	0.721968	unchange	39	51	45	62	32.8444	59.3127	48.1762	56.5785
MAF	-0.165722	0.778473	unchange	55	30	32	42	46.319	34.8898	34.2587	38.3274
TANGO6	0.217128	0.356004	unchange	692	429	645	623	582.778	498.924	690.526	568.523
COQ9	0.316845	0.120242	unchange	2294	1305	2088	2262	1931.92	1517.71	2235.38	2064.2
CFAP20	0.265884	0.205156	unchange	1954	1093	1721	1827	1645.59	1271.15	1842.47	1667.24
CCDC102A	4.19648	0.00498445	up	0	2	24	14	0	2.32599	25.694	12.7758
FOXC2	-1.7249	0.221482	unchange	10	10	4	2	8.42164	11.6299	4.28233	1.82511
BCAR1	-0.520375	0.0462918	down	684	357	314	390	576.04	415.189	336.163	355.897
SYCE1L	-0.230837	0.687685	unchange	60	66	75	31	50.5298	76.7576	80.2937	28.2892
GSE1	-0.117945	0.529038	unchange	11590	10247	8881	11469	9760.68	11917.2	9507.85	10466.1
MON1B	-0.134456	0.482965	unchange	4272	3783	3272	4143	3597.72	4399.61	3502.95	3780.72
ZFP90	0.259502	0.210631	unchange	888	639	837	974	747.842	743.153	896.078	888.83
FLJ30679	0.827049	0.305718	unchange	26	8	32	24	21.8963	9.30395	34.2587	21.9014
ZCCHC14	-0.143962	0.505292	unchange	1030	759	669	950	867.429	882.712	716.22	866.928
KLHL36	-0.020489	0.918371	unchange	1287	1027	1048	1231	1083.87	1194.39	1121.97	1123.36
MLKL	-0.604679	0.162249	unchange	104	128	60	99	87.5851	148.863	64.235	90.3431
CIAPIN1	0.298657	0.138307	unchange	2046	1190	1768	2116	1723.07	1383.96	1892.79	1930.97
JPH3	-0.593151	0.490527	unchange	24	19	9	20	20.2119	22.0969	9.63525	18.2511
HSPE1P7	-0.497127	0.56185	unchange	26	18	20	10	21.8963	20.9339	21.4117	9.12556
MEAK7	0.276887	0.473369	unchange	111	75	105	117	93.4802	87.2245	112.411	106.769
WDR59	-0.317091	0.0862714	unchange	6223	5345	4221	5124	5240.79	6216.2	4518.93	4675.94
MTHFSD	-0.106448	0.616084	unchange	991	842	804	902	834.585	979.241	860.749	823.126
RPL7AP63	0.135407	0.899971	unchange	10	10	12	10	8.42164	11.6299	12.847	9.12556
ADGRG5	-1.14671	0.335129	unchange	12	12	5	6	10.106	13.9559	5.35292	5.47534
PIEZO1	0.0454575	0.820279	unchange	13714	13585	12898	15794	11549.4	15799.3	13808.4	14412.9
RPSAP56	0.250025	0.688406	unchange	40	24	38	36	33.6866	27.9119	40.6822	32.852
CFDP1	0.152901	0.493735	unchange	2976	1458	2280	2448	2506.28	1695.65	2440.93	2233.94
NUDT7	0.0753452	0.816433	unchange	178	138	144	189	149.905	160.493	154.164	172.473
ZFP1	0.293531	0.233969	unchange	473	309	398	551	398.344	359.365	426.092	502.819
ZFHX3	-0.339214	0.245592	unchange	342	396	270	330	288.02	460.546	289.057	301.144
RFWD3	0.17452	0.332645	unchange	6432	4274	5209	6736	5416.8	4970.64	5576.67	6146.98
TMPOP2	0.44727	0.535239	unchange	22	20	24	34	18.5276	23.2599	25.694	31.0269
ZNRF1	-0.0207036	0.909904	unchange	4546	2935	3420	3812	3828.48	3413.39	3661.39	3478.66
COTL1	0.664559	0.00953185	up	458	248	530	552	385.711	288.422	567.409	503.731
POLR2C	0.344401	0.138877	unchange	2285	1068	1942	2131	1924.34	1242.08	2079.07	1944.66
UBN1	-0.0403941	0.818804	unchange	6810	5353	5416	6390	5735.14	6225.51	5798.28	5831.23
NPIPA5	-0.305638	0.469312	unchange	110	87	87	70	92.638	101.18	93.1407	63.8789
PKMYT1	0.0128776	0.944121	unchange	7327	6248	6549	7172	6170.54	7266.39	7011.25	6544.85
PAQR4	0.149732	0.584424	unchange	347	373	366	451	292.231	433.797	391.833	411.563
CLDN9	-0.521081	0.272691	unchange	88	84	71	48	74.1104	97.6915	76.0114	43.8027
CLDN6	0.308795	0.852173	unchange	7	2	8	2	5.89515	2.32599	8.56467	1.82511
THOC6	0.257567	0.200034	unchange	2521	1585	2434	2343	2123.1	1843.35	2605.8	2138.12
ZSCAN10	5.41803	0.0174878	up	0	0	6	10	0	0	6.4235	9.12556
TIGD7	-0.187372	0.753985	unchange	37	45	34	40	31.1601	52.3347	36.3998	36.5023
ZNF174	0.0953283	0.735968	unchange	348	196	248	320	293.073	227.947	265.505	292.018
ZNF597	-0.052667	0.863831	unchange	219	196	171	234	184.434	227.947	183.07	213.538
NAA60	-0.0720119	0.730649	unchange	1279	1049	1105	1098	1077.13	1219.98	1182.99	1001.99
CLUAP1	0.253525	0.267351	unchange	857	483	696	862	721.735	561.726	745.126	786.624
NLRC3	0.440047	0.233977	unchange	110	83	122	138	92.638	96.5285	130.611	125.933
TRAP1	0.201926	0.271114	unchange	3617	2495	3367	3548	3046.11	2901.67	3604.65	3237.75
TFAP4	-0.0451488	0.829471	unchange	1013	713	799	850	853.112	829.215	855.396	775.673
GLIS2	0.630707	0.285365	unchange	46	22	38	65	38.7395	25.5859	40.6822	59.3162
PAM16	-0.200148	0.492557	unchange	296	308	230	308	249.281	358.202	246.234	281.067
CORO7	-0.247648	0.262458	unchange	1174	1024	949	898	988.701	1190.91	1015.98	819.476
VASN	0.625115	0.0523725	unchange	174	103	198	219	146.537	119.788	211.975	199.85
DNAJA3	0.112254	0.552279	unchange	3711	2349	3117	3283	3125.27	2731.87	3337.01	2995.92
HMOX2	-0.006351	0.984026	unchange	520	200	335	341	437.925	232.599	358.645	311.182
TMEM265	-0.208925	0.394444	unchange	524	430	412	409	441.294	500.087	441.08	373.236
PHKG2	-0.199423	0.328984	unchange	3528	3365	2961	3095	2971.15	3913.47	3170	2824.36
CFAP119	0.0761587	0.790063	unchange	288	252	297	270	242.543	293.074	317.963	246.39
ZNF629	0.343838	0.101451	unchange	1081	689	1076	1120	910.379	801.303	1151.95	1022.06
ORAI3	0.352097	0.142756	unchange	720	396	681	696	606.358	460.546	729.067	635.139
HSD3B7	0.241247	0.239042	unchange	1115	823	1117	1146	939.013	957.144	1195.84	1045.79
STX1B	-0.0960734	0.811381	unchange	103	88	84	95	86.7429	102.343	89.929	86.6928
STX4	-0.13231	0.491198	unchange	4163	3225	3404	3262	3505.93	3750.66	3644.27	2976.76
ZNF668	0.283763	0.202343	unchange	955	605	950	899	804.267	703.611	1017.05	820.388
ZNF646	0.308281	0.114864	unchange	2318	1915	2226	3057	1952.14	2227.13	2383.12	2789.68
VKORC1	0.45811	0.0394916	unchange	2110	1066	2046	2145	1776.97	1239.75	2190.41	1957.43
BCKDK	0.137973	0.548217	unchange	1273	697	1068	1020	1072.07	810.607	1143.38	930.807
KAT8	0.11297	0.537209	unchange	2870	2235	2558	2943	2417.01	2599.29	2738.55	2685.65
PRSS8	0.211909	0.826696	unchange	18	8	13	16	15.159	9.30395	13.9176	14.6009
PRSS36	-0.347988	0.627841	unchange	41	21	16	32	34.5287	24.4229	17.1293	29.2018
NAGPA	-0.0451429	0.831932	unchange	894	617	677	768	752.895	717.567	724.785	700.843
EEF2KMT	0.130532	0.761919	unchange	135	55	88	111	113.692	63.9647	94.2113	101.294
MT2A	0.398155	0.0717184	unchange	838	565	927	882	705.733	657.092	992.431	804.875
MT1E	0.34596	0.281816	unchange	230	129	233	207	193.698	150.026	249.446	188.899
MT1F	1.38566	0.0325114	up	20	16	42	52	16.8433	18.6079	44.9645	47.4529
MT1X	0.178	0.518478	unchange	304	198	263	295	256.018	230.273	281.563	269.204
CRYM	1.01803	0.539885	unchange	4	2	4	8	3.36866	2.32599	4.28233	7.30045
IGSF6	-1.46508	5.0185e-05	down	261	388	120	125	219.805	451.242	128.47	114.07
RNU6-1005P	-1.26821	0.389704	unchange	7	9	2	5	5.89515	10.4669	2.14117	4.56278
RNU6-196P	-2.36663	0.0825813	unchange	16	11	4	1	13.4746	12.7929	4.28233	0.912556
UQCRC2	0.237414	0.241778	unchange	7344	3883	5983	6808	6184.85	4515.91	6405.3	6212.68
TPRKBP2	3.00345	0.131214	unchange	2	0	5	10	1.68433	0	5.35292	9.12556
SGF29	0.174481	0.399108	unchange	1306	1032	1325	1290	1099.87	1200.21	1418.52	1177.2
TUFM	0.1746	0.363858	unchange	10960	6331	9259	9663	9230.12	7362.91	9912.53	8818.03
RABEP2	-0.229297	0.493847	unchange	193	198	177	159	162.538	230.273	189.493	145.096
NFATC2IP-AS1	-0.231872	0.371824	unchange	1068	1191	756	1242	899.431	1385.13	809.361	1133.39
SPNS1	-0.154883	0.403037	unchange	4683	3291	3506	3537	3943.85	3827.41	3753.46	3227.71
MIR3680-2	-1.16479	0.432065	unchange	6	9	3	4	5.05298	10.4669	3.21175	3.65023
SPN	-0.012782	0.940262	unchange	22269	15857	16870	20609	18754.2	18441.6	18060.7	18806.9
SMG1P2	-0.716449	0.0290835	down	215	198	114	140	181.065	230.273	122.046	127.758
SLC7A5P1	-0.283349	0.511806	unchange	99	118	66	120	83.3742	137.233	70.6585	109.507
TAOK2	0.0247747	0.894148	unchange	4006	3398	3405	4170	3373.71	3951.85	3645.34	3805.36
HIRIP3	0.39565	0.0432266	unchange	2780	1640	2688	2974	2341.22	1907.31	2877.73	2713.94
INO80E	0.095804	0.602683	unchange	2555	1945	2231	2551	2151.73	2262.02	2388.47	2327.93
DOC2A	-1.48887	0.144804	unchange	21	16	7	6	17.6854	18.6079	7.49408	5.47534
PPP4C	0.203662	0.290384	unchange	9823	5531	8058	9107	8272.58	6432.52	8626.76	8310.65
YPEL3	-0.970407	5.09195e-07	down	6065	5462	2844	3072	5107.73	6352.27	3044.74	2803.37
GDPD3	-0.491842	0.215204	unchange	135	158	118	93	113.692	183.753	126.329	84.8677
MAPK3	0.347389	0.134016	unchange	1023	574	1009	951	861.534	667.558	1080.22	867.841
CD2BP2	0.0777614	0.682184	unchange	3337	2427	3022	2970	2810.3	2822.59	3235.3	2710.29
TBC1D10B	0.167551	0.362861	unchange	2876	2302	2655	3160	2422.06	2677.21	2842.4	2883.68
GLG1	-0.0903578	0.62328	unchange	4468	3737	3516	4220	3762.79	4346.11	3764.17	3850.99
C16orf95	0.331602	0.12759	unchange	734	527	769	796	618.148	612.898	823.279	726.395
MRTFB	0.279152	0.211988	unchange	897	766	825	1219	755.421	890.853	883.231	1112.41
EIF3CL	0.138284	0.562289	unchange	529	353	464	489	445.505	410.537	496.751	446.24
ZNF469	1.39369	0.159921	unchange	10	6	27	13	8.42164	6.97796	28.9057	11.8632
EIF3C	0.418653	0.0670095	unchange	708	420	649	829	596.252	488.457	694.809	756.509
PIGQ	-0.297007	0.164698	unchange	38219	41094	31995	33798	32186.7	47792.1	34253.3	30842.6
ATP2A1	-0.575255	0.0771203	unchange	256	323	182	220	215.594	375.647	194.846	200.762
PDIA2	-0.295597	0.424978	unchange	144	130	89	138	121.272	151.189	95.2819	125.933
TNFRSF12A	-0.279465	0.302783	unchange	341	260	232	260	287.178	302.378	248.375	237.265
HCFC1R1	0.223848	0.336045	unchange	840	500	778	739	707.418	581.497	832.914	674.379
GINS3	0.133591	0.533439	unchange	1484	830	1162	1302	1249.77	965.285	1244.02	1188.15
LMF1	-0.142584	0.534701	unchange	610	454	432	527	513.72	527.999	462.492	480.917
ROGDI	0.0922944	0.621093	unchange	7278	6006	7037	7064	6129.27	6984.94	7533.69	6446.3
KDM8	-0.290784	0.285162	unchange	423	275	228	338	356.235	319.823	244.093	308.444
SEPTIN12	-1.70496	0.10549	unchange	15	22	4	8	12.6325	25.5859	4.28233	7.30045
OTOA	0.603597	0.714144	unchange	6	2	2	10	5.05298	2.32599	2.14117	9.12556
SULT1A3	-0.420697	0.292958	unchange	114	132	83	106	96.0067	153.515	88.8584	96.731
HNRNPCP4	2.94126	0.029773	up	2	2	20	10	1.68433	2.32599	21.4117	9.12556
RMI2	0.152941	0.411643	unchange	3631	2336	3127	3369	3057.9	2716.75	3347.71	3074.4
SNN	0.300949	0.485809	unchange	99	63	111	82	83.3742	73.2686	118.835	74.8296
ATMIN	-0.192416	0.366516	unchange	1744	975	1067	1246	1468.73	1133.92	1142.31	1137.05
GCSH	0.322427	0.455074	unchange	124	82	160	87	104.428	95.3655	171.293	79.3924
PPIAP51	-1.55973	0.037198	down	38	53	23	8	32.0022	61.6387	24.6234	7.30045
PDPR	-0.225462	0.26329	unchange	2664	2443	1932	2497	2243.53	2841.19	2068.37	2278.65
EXOSC6	-0.151313	0.433651	unchange	3704	3336	2964	3427	3119.38	3879.75	3173.21	3127.33
DDX19B	-0.123579	0.607883	unchange	872	484	606	596	734.367	562.889	648.773	543.884
DDX19A	-0.0185584	0.92147	unchange	2245	1703	1853	2014	1890.66	1980.58	1983.79	1837.89
ST3GAL2	0.121662	0.484441	unchange	15261	10055	12399	14720	12852.3	11693.9	13274.2	13432.8
FCSK	-0.231714	0.338272	unchange	979	1082	841	955	824.479	1258.36	900.361	871.491
SF3B3	0.227456	0.237517	unchange	10231	5759	8204	10025	8616.18	6697.68	8783.07	9148.38
AARS1	0.0223889	0.895052	unchange	26624	19490	21144	25376	22421.8	22666.8	22636.4	23157
TMEM170A	0.0511596	0.819906	unchange	871	623	622	925	733.525	724.545	665.903	844.115
GABARAPL2	-0.0376348	0.872497	unchange	3893	1746	2432	2818	3278.54	2030.59	2603.66	2571.58
TERF2IP	-0.168688	0.348155	unchange	13339	8278	8661	10178	11233.6	9627.26	9272.32	9288
DUXB	-0.978694	0.215645	unchange	24	34	11	20	20.2119	39.5418	11.7764	18.2511
AMFR	-0.0806717	0.715738	unchange	4014	1953	2420	3020	3380.45	2271.33	2590.81	2755.92
OGFOD1	0.106876	0.610242	unchange	1533	910	1113	1468	1291.04	1058.32	1191.56	1339.63
KARS1	0.103136	0.619859	unchange	8871	4560	6675	7208	7470.84	5303.25	7146.14	6577.71
RHBDF1	-0.612851	0.049659	down	385	505	313	285	324.233	587.312	335.093	260.079
NPRL3	-0.269359	0.124443	unchange	8529	6358	5847	6394	7182.82	7394.32	6259.7	5834.88
HBZ	-0.254714	0.3932	unchange	265	202	196	191	223.173	234.925	209.834	174.298
HBM	-0.0758742	0.686848	unchange	28177	18869	22524	21064	23729.7	21944.5	24113.8	19222.1
HBZP1	-1.05665	0.0501471	unchange	67	63	30	33	56.425	73.2686	32.1175	30.1144
HBAP1	-1.59073	0.322519	unchange	6	9	4	1	5.05298	10.4669	4.28233	0.912556
HBA2	-0.596659	0.0010038	down	910892	628937	507044	491091	767121	731450	542833	448148
HBA1	-0.855369	2.10617e-05	down	499381	414945	268509	232014	420561	482578	287461	211726
HBQ1	-0.0956691	0.648707	unchange	3791	2806	3291	2761	3192.64	3263.36	3523.29	2519.57
DDX28	0.34378	0.114807	unchange	1168	728	1205	1134	983.648	846.66	1290.05	1034.84
NFATC3	-0.152131	0.384555	unchange	6671	4892	4833	5481	5618.08	5689.37	5174.13	5001.72
RPS12P27	-4.88168	0.0100291	down	9	19	1	0	7.57948	22.0969	1.07058	0
ESRP2	-0.879225	0.1062	unchange	58	69	32	39	48.8455	80.2466	34.2587	35.5897
PLA2G15	0.0135833	0.967466	unchange	243	127	186	173	204.646	147.7	199.128	157.872
SLC7A6	-0.00506808	0.985726	unchange	392	427	331	512	330.128	496.598	354.363	467.229
SLC7A6OS	0.175154	0.561191	unchange	290	181	200	328	244.228	210.502	214.117	299.318
SMPD3	-0.100824	0.910209	unchange	30	13	7	33	25.2649	15.1189	7.49408	30.1144
MLYCD	-0.159244	0.470844	unchange	777	651	602	678	654.361	757.109	644.491	618.713
OSGIN1	-0.838037	0.000787012	down	557	399	236	295	469.085	464.035	252.658	269.204
HSDL1	-0.195619	0.373252	unchange	910	578	573	705	766.369	672.21	613.444	643.352
DNAAF1	-0.0872023	0.920245	unchange	12	24	16	20	10.106	27.9119	17.1293	18.2511
ITGAM	-0.460201	0.117558	unchange	365	370	290	247	307.39	430.308	310.469	225.401
ITGAX	-0.256	0.312602	unchange	719	809	594	720	605.516	940.862	635.926	657.041
ZNF843	-0.328289	0.798891	unchange	10	7	9	4	8.42164	8.14096	9.63525	3.65023
ARMC5	-0.0363047	0.856843	unchange	1593	1393	1346	1584	1341.57	1620.05	1441.01	1445.49
TGFB1I1	0.183791	0.514329	unchange	294	234	312	281	247.596	272.141	334.022	256.428
SLC5A2	-0.24032	0.628769	unchange	59	93	67	67	49.6877	108.158	71.7291	61.1413
AHSP	-0.111707	0.538957	unchange	79193	57884	63619	61277	66693.5	67318.7	68109.4	55918.7
CDIPT	-0.188133	0.321741	unchange	3049	1911	1962	2307	2567.76	2222.48	2100.48	2105.27
ASPHD1	-1.31352	0.334036	unchange	9	11	6	2	7.57948	12.7929	6.4235	1.82511
KCTD13-DT	-0.716269	0.378861	unchange	19	31	14	18	16.0011	36.0528	14.9882	16.426
ALDOA	0.15441	0.479453	unchange	21406	10348	16793	16967	18027.4	12034.7	17978.3	15483.3
MRPS34	-0.150478	0.471312	unchange	3652	2134	2612	2425	3075.58	2481.83	2796.36	2212.95
NUBP2	0.243305	0.202273	unchange	2696	1804	2588	2632	2270.47	2098.04	2770.67	2401.85
IGFALS	-1.06527	0.00446056	down	240	242	142	87	202.119	281.445	152.023	79.3924
HAGH	-0.0816132	0.637546	unchange	17784	12894	13812	14835	14977	14995.6	14786.9	13537.8
VAC14	0.000855295	0.99636	unchange	2359	1662	1902	2067	1986.67	1932.9	2036.25	1886.25
VAC14-AS1	-0.812925	0.0583438	unchange	106	135	63	79	89.2694	157.004	67.4467	72.0919
NUBP1	0.253886	0.37292	unchange	438	208	330	413	368.868	241.903	353.292	376.886
TVP23A	-0.643846	0.144481	unchange	97	92	51	72	81.6899	106.995	54.5997	65.7041
DEXI	0.135501	0.586283	unchange	400	333	368	439	336.866	387.277	393.975	400.612
COG7	0.224401	0.258777	unchange	1181	908	1118	1313	994.596	1056	1196.91	1198.19
RN7SKP23	-0.33119	0.560034	unchange	61	50	56	30	51.372	58.1497	59.9527	27.3767
CCNYL7	-1.85059	0.267343	unchange	6	8	2	2	5.05298	9.30395	2.14117	1.82511
EARS2	0.0388073	0.88365	unchange	580	321	357	552	488.455	373.321	382.198	503.731
SUB1P4	0.874324	0.389953	unchange	8	9	13	19	6.73731	10.4669	13.9176	17.3386
UBFD1	0.0184159	0.923647	unchange	2560	1630	1835	2345	2155.94	1895.68	1964.52	2139.94
NDUFAB1	0.0537114	0.810326	unchange	3197	1569	2316	2424	2692.4	1824.74	2479.47	2212.04
DCTN5	-0.011863	0.947777	unchange	3870	3031	3068	3773	3259.17	3525.03	3284.55	3443.07
PLK1	0.200814	0.305433	unchange	7997	4424	6261	7620	6734.79	5145.08	6702.92	6953.68
JPT2	0.147769	0.446205	unchange	5257	2997	4081	4821	4427.26	3485.49	4369.05	4399.43
CCNF	-0.247778	0.165296	unchange	8289	6690	5984	6602	6980.7	7780.43	6406.37	6024.7
TEDC2	0.11416	0.574015	unchange	1637	1366	1621	1617	1378.62	1588.65	1735.42	1475.6
MIR6768	-1.08561	0.296131	unchange	15	19	4	13	12.6325	22.0969	4.28233	11.8632
NTN3	0.348709	0.569198	unchange	36	34	28	64	30.3179	39.5418	29.9763	58.4036
ATP6V0C	-0.203985	0.303279	unchange	20833	11538	13452	13678	17544.8	13418.6	14401.5	12481.9
MARF1	-0.394057	0.0498678	unchange	3629	3031	2074	3053	3056.21	3525.03	2220.39	2786.03
NDE1	0.0859455	0.667797	unchange	2323	1357	1732	2081	1956.35	1578.18	1854.25	1899.03
METRN	0.00746546	0.97678	unchange	458	358	426	384	385.711	416.352	456.068	350.422
ANTKMT	-0.0813672	0.719672	unchange	1172	1018	1093	966	987.016	1183.93	1170.15	881.529
CIAO3	-0.0696719	0.723581	unchange	1486	1126	1184	1285	1251.46	1309.53	1267.57	1172.63
SPG7	-0.263317	0.188335	unchange	5848	5682	4502	5246	4924.98	6608.13	4819.77	4787.27
CPNE7	0.144251	0.798873	unchange	47	34	46	42	39.5817	39.5418	49.2468	38.3274
CDK10	-0.119812	0.567373	unchange	5349	5285	4966	4914	4504.74	6146.42	5316.52	4484.3
SPATA2L	0.00944556	0.972627	unchange	346	214	265	286	291.389	248.881	283.705	260.991
VPS9D1	-0.116764	0.624496	unchange	548	481	449	504	461.506	559.4	480.692	459.928
CHMP1A	0.00608615	0.973067	unchange	4996	3278	3815	4351	4207.45	3812.29	4084.28	3970.53
CTF1	6.11396	0.00337882	up	0	0	3	24	0	0	3.21175	21.9014
USP10	0.0247603	0.905871	unchange	3990	2221	2546	3640	3360.23	2583.01	2725.7	3321.7
C16orf46	-0.250537	0.569215	unchange	87	77	68	70	73.2683	89.5505	72.7997	63.8789
ZNF200	-0.31515	0.159448	unchange	740	593	508	560	623.201	689.655	543.856	511.032
LUC7L	-0.535842	0.0116685	down	5764	5664	4072	3870	4854.23	6587.2	4359.42	3531.59
ZNF75A	-0.218174	0.313506	unchange	1272	1210	1011	1147	1071.23	1407.22	1082.36	1046.7
XPO6	-0.0329576	0.851905	unchange	7455	5932	5992	7083	6278.33	6898.88	6414.93	6463.64
ZNF205	0.00105254	0.997895	unchange	113	78	93	95	95.1645	90.7135	99.5642	86.6928
LDHD	-0.310948	0.473879	unchange	103	70	68	69	86.7429	81.4096	72.7997	62.9664
FLYWCH1	0.0201297	0.917054	unchange	2642	2249	2407	2554	2225	2615.57	2576.89	2330.67
NKD1	0.388062	0.736512	unchange	12	6	16	6	10.106	6.97796	17.1293	5.47534
ADGRG1	0.428894	0.0287533	unchange	1280	1024	1425	1674	1077.97	1190.91	1525.58	1527.62
ADGRG3	-1.36931	0.0830304	unchange	39	25	14	10	32.8444	29.0748	14.9882	9.12556
DRC7	0.905474	0.431708	unchange	5	8	14	11	4.21082	9.30395	14.9882	10.0381
KATNB1	-0.1447	0.461221	unchange	1927	1625	1530	1686	1622.85	1889.87	1637.99	1538.57
CYLD	-0.143039	0.50173	unchange	1247	1067	888	1230	1050.18	1240.91	950.678	1122.44
RNU6-1153P	-1.22137	0.488656	unchange	5	6	1	4	4.21082	6.97796	1.07058	3.65023
AKTIP	0.432535	0.487516	unchange	28	34	32	55	23.5806	39.5418	34.2587	50.1906
SPIRE2	0.300351	0.487081	unchange	73	99	110	108	61.478	115.136	117.764	98.5561
TCF25	-0.339085	0.0844529	unchange	8791	8290	6590	7033	7403.46	9641.22	7055.14	6418.01
MC1R	-0.565834	0.0580627	unchange	286	286	183	209	240.859	332.616	195.917	190.724
GAS8	0.027518	0.931772	unchange	196	185	203	186	165.064	215.154	217.328	169.735
GAS8-AS1	-0.657097	0.573859	unchange	12	12	3	13	10.106	13.9559	3.21175	11.8632
DBNDD1	1.08473	0.348304	unchange	4	8	11	16	3.36866	9.30395	11.7764	14.6009
RPS24P17	-0.607789	0.342096	unchange	52	30	28	24	43.7925	34.8898	29.9763	21.9014
HERPUD1	-0.0516385	0.784225	unchange	2467	2015	2017	2307	2077.62	2343.43	2159.37	2105.27
CPNE2	-0.541618	0.383259	unchange	53	40	40	22	44.6347	46.5198	42.8233	20.0762
ARL2BP	-0.0867373	0.850994	unchange	123	51	62	96	103.586	59.3127	66.3762	87.6054
PHAF1	-0.0879823	0.707028	unchange	737	460	467	644	620.675	534.977	499.962	587.686
B3GNT9	0.154806	0.727656	unchange	76	61	72	80	64.0045	70.9426	77.082	73.0045
TRADD	0.232627	0.300028	unchange	674	514	691	690	567.619	597.779	739.773	629.664
FBXL8	0.0164711	0.958501	unchange	189	174	166	205	159.169	202.361	177.717	187.074
MATCAP1	-0.102916	0.661766	unchange	1711	1943	1548	1957	1440.94	2259.7	1657.26	1785.87
EXOC3L1	0.24232	0.587825	unchange	85	51	76	81	71.5839	59.3127	81.3643	73.9171
E2F4	-0.0295632	0.872238	unchange	15604	13593	13748	14950	13141.1	15808.6	14718.4	13642.7
ELMO3	-0.564041	0.0140339	down	3374	3784	2434	2511	2841.46	4400.77	2605.8	2291.43
TMEM208	-0.0193432	0.928168	unchange	1230	820	1014	963	1035.86	953.655	1085.57	878.792
FHOD1	-0.114654	0.528413	unchange	3344	2557	2545	2874	2816.2	2973.78	2724.63	2622.69
SLC9A5	-0.266193	0.518987	unchange	101	118	78	110	85.0586	137.233	83.5055	100.381
KCTD19	0.740687	0.661486	unchange	10	0	11	3	8.42164	0	11.7764	2.73767
ZDHHC1	1.13309	0.170505	unchange	18	10	40	18	15.159	11.6299	42.8233	16.426
HSD11B2	0.00414553	0.995744	unchange	14	35	23	30	11.7903	40.7048	24.6234	27.3767
COG8	0.356212	0.0959533	unchange	777	542	734	941	654.361	630.343	785.808	858.715
PDF	0.65239	0.0304765	up	175	134	225	258	147.379	155.841	240.881	235.44
NIP7	-0.0902321	0.647677	unchange	3333	1946	2306	2516	2806.93	2263.19	2468.77	2295.99
TMED6	-0.465363	0.406291	unchange	54	47	30	44	45.4769	54.6607	32.1175	40.1525
TERF2	0.110939	0.599138	unchange	1436	857	1183	1225	1209.35	996.686	1266.5	1117.88
ACSF3	-0.186643	0.331686	unchange	2695	2279	2098	2275	2269.63	2650.46	2246.08	2076.07
LINC00304	-0.931841	0.472707	unchange	9	10	6	4	7.57948	11.6299	6.4235	3.65023
ZNF778	-0.0752341	0.739765	unchange	729	600	537	733	613.938	697.796	574.903	668.904
NOMO3	-0.845367	0.0736053	unchange	86	114	62	52	72.4261	132.581	66.3762	47.4529
TSR3	0.0219732	0.920792	unchange	1873	974	1323	1466	1577.37	1132.76	1416.38	1337.81
CEP20	0.172153	0.375735	unchange	4043	2366	3115	3949	3404.87	2751.64	3334.87	3603.68
RNU6-213P	0.245279	0.864442	unchange	7	4	4	9	5.89515	4.65198	4.28233	8.21301
RPL15P20	-0.917544	0.483327	unchange	22	4	10	2	18.5276	4.65198	10.7058	1.82511
ZNF48	0.549584	0.158335	unchange	311	86	252	288	261.913	100.017	269.787	262.816
ZNF771	-0.00831319	0.981374	unchange	163	131	108	188	137.273	152.352	115.623	171.561
SEPHS2	0.283028	0.252214	unchange	2438	1040	1901	2124	2053.2	1209.51	2035.18	1938.27
ZNF768	-0.00808102	0.965707	unchange	3168	2352	2694	2728	2667.98	2735.36	2884.15	2489.45
ZNF764	-0.162042	0.586857	unchange	276	306	240	293	232.437	355.876	256.94	267.379
ZNF785	-0.00729733	0.974939	unchange	559	451	452	554	470.77	524.51	483.904	505.556
ZNF689	-0.202232	0.417448	unchange	641	406	464	421	539.827	472.176	496.751	384.186
PRR14	-0.164261	0.381518	unchange	6630	5788	5350	5765	5583.55	6731.41	5727.62	5260.89
FBRS	-0.118396	0.509336	unchange	5335	3987	4115	4389	4492.95	4636.86	4405.45	4005.21
ITGAL	-0.129171	0.629259	unchange	351	322	291	329	295.6	374.484	311.54	300.231
CSNK2A2	0.0796364	0.672774	unchange	4817	2909	3769	4196	4056.7	3383.15	4035.03	3829.09
DCTPP1	0.0320703	0.892131	unchange	1438	713	1039	1070	1211.03	829.215	1112.34	976.435
ABCC1	0.0846109	0.649859	unchange	2127	1545	1781	2080	1791.28	1796.83	1906.71	1898.12
ADCY7	0.175947	0.461925	unchange	2127	2107	1811	3123	1791.28	2450.43	1938.83	2849.91
TENT4B	-0.23639	0.240989	unchange	1457	964	905	1123	1227.03	1121.13	968.878	1024.8
CKLF	0.140081	0.719545	unchange	124	80	116	103	104.428	93.0395	124.188	93.9933
CMTM3	0.55185	0.326506	unchange	46	28	58	47	38.7395	32.5638	62.0938	42.8901
CMTM4	-0.119108	0.764827	unchange	122	82	94	90	102.744	95.3655	100.635	82.1301
CLN3	-0.0951702	0.638439	unchange	1984	1696	1720	1719	1670.85	1972.44	1841.4	1568.68
BMERB1	0.143164	0.6007	unchange	303	216	246	324	255.176	251.207	263.363	295.668
NUPR1	-1.26463	0.260328	unchange	12	16	6	6	10.106	18.6079	6.4235	5.47534
SULT1A2	-0.27425	0.610131	unchange	59	59	59	38	49.6877	68.6166	63.1644	34.6771
TK2	-0.109957	0.653841	unchange	641	384	463	460	539.827	446.59	495.68	419.776
KCTD5	0.117158	0.562469	unchange	1543	962	1270	1386	1299.46	1118.8	1359.64	1264.8
PRSS27	-1.77896	0.222308	unchange	18	4	2	4	15.159	4.65198	2.14117	3.65023
PRSS21	0.51662	0.254391	unchange	87	56	120	77	73.2683	65.1277	128.47	70.2668
C16orf89	-0.946782	0.537056	unchange	8	6	5	2	6.73731	6.97796	5.35292	1.82511
DEF8	-0.151153	0.454523	unchange	2579	2335	2188	2255	2171.94	2715.59	2342.44	2057.81
TAF1C	-0.241736	0.259762	unchange	3931	4137	3220	3747	3310.55	4811.31	3447.28	3419.35
LDAF1	0.0634705	0.857835	unchange	180	104	151	136	151.59	120.951	161.658	124.108
AMDHD2	-0.113796	0.572358	unchange	2624	2210	2272	2175	2209.84	2570.22	2432.37	1984.81
FBXL19	0.159908	0.462607	unchange	1289	726	1046	1138	1085.55	844.334	1119.83	1038.49
BCL7C	-0.144729	0.550791	unchange	696	415	491	485	586.146	482.642	525.656	442.59
RNF40	0.165128	0.341296	unchange	7357	5286	6535	7500	6195.8	6147.59	6996.26	6844.17
TXNDC11	-0.101176	0.633789	unchange	1085	689	770	850	913.748	801.303	824.349	775.673
NMRAL1	0.116573	0.64701	unchange	661	402	605	509	556.67	467.524	647.703	464.491
HAGHL	-0.123341	0.579515	unchange	1052	1001	924	977	885.957	1164.16	989.219	891.567
CMTM1	-0.591886	0.614116	unchange	19	7	3	14	16.0011	8.14096	3.21175	12.7758
HSPE1P5	0.886443	0.501738	unchange	6	4	10	8	5.05298	4.65198	10.7058	7.30045
CDH1	0.0213534	0.902406	unchange	11260	7720	8489	10573	9482.77	8978.31	9088.18	9648.46
FTLP14	-0.731107	0.293245	unchange	30	46	28	19	25.2649	53.4977	29.9763	17.3386
SNRPEP3	-0.141215	0.879921	unchange	28	8	18	12	23.5806	9.30395	19.2705	10.9507
C16orf92	0.789537	0.661703	unchange	6	2	0	14	5.05298	2.32599	0	12.7758
SETD6	-0.0775881	0.745698	unchange	689	642	530	754	580.251	746.642	567.409	688.067
CNOT1	0.00318346	0.988053	unchange	5935	4579	3949	6703	4998.24	5325.35	4227.73	6116.86
SLC38A7	-0.156592	0.423661	unchange	1598	1273	1176	1398	1345.78	1480.49	1259.01	1275.75
GOT2	0.199483	0.355351	unchange	4524	2242	3427	4058	3809.95	2607.43	3668.89	3703.15
RBL2	0.0194397	0.924229	unchange	2321	1534	1561	2321	1954.66	1784.03	1671.18	2118.04
RPGRIP1L	0.376168	0.272012	unchange	155	96	151	168	130.535	111.647	161.658	153.309
TUBB3	-0.104832	0.84892	unchange	46	48	40	49	38.7395	55.8237	42.8233	44.7153
ADAT1	-0.221563	0.252781	unchange	2098	1685	1420	1835	1766.86	1959.64	1520.23	1674.54
RPL7P46	0.0743694	0.952038	unchange	11	6	4	14	9.2638	6.97796	4.28233	12.7758
RSPRY1	-0.205323	0.32522	unchange	1351	949	825	1162	1137.76	1103.68	883.231	1060.39
EMP2	0.558368	0.171663	unchange	82	123	132	185	69.0575	143.048	141.317	168.823
ZNF319	0.462553	0.0762265	unchange	337	230	383	384	283.809	267.489	410.033	350.422
ZNF688	-0.186308	0.437992	unchange	594	439	456	439	500.245	510.554	488.186	400.612
CENPN	0.232496	0.255419	unchange	5051	2694	3927	4906	4253.77	3133.11	4204.18	4477
CNEP1R1	0.0316768	0.888151	unchange	785	635	602	860	661.099	738.501	644.491	784.798
ITPRIPL2	-0.736996	0.0710728	unchange	133	116	56	96	112.008	134.907	59.9527	87.6054
PLEKHG4	0.146752	0.491737	unchange	1147	1054	1179	1274	965.962	1225.8	1262.22	1162.6
GNPTG	-0.351376	0.0781304	unchange	3787	3485	2798	2937	3189.28	4053.03	2995.49	2680.18
ACSM3	0.380747	0.052505	unchange	1223	941	1301	1504	1029.97	1094.38	1392.83	1372.48
THUMPD1	-0.227263	0.227624	unchange	2840	2353	2029	2419	2391.75	2736.52	2172.21	2207.47
REXO5	0.291267	0.105313	unchange	3480	2398	3242	3867	2930.73	2788.86	3470.83	3528.86
ACSM1	-0.191976	0.454083	unchange	462	434	390	399	389.08	504.739	417.527	364.11
ABAT	0.240526	0.517129	unchange	125	104	104	170	105.271	120.951	111.341	155.135
TMEM186	-0.0360951	0.898171	unchange	393	317	382	300	330.97	368.669	408.963	273.767
CARHSP1	-0.0644447	0.727175	unchange	2954	2192	2349	2523	2487.75	2549.28	2514.8	2302.38
MRPL28	0.171663	0.38559	unchange	7260	4222	6313	6204	6114.11	4910.16	6758.59	5661.5
PGAP6	-0.0337603	0.84748	unchange	5687	4070	4378	5058	4789.39	4733.39	4687.01	4615.71
NME4	0.344486	0.0769531	unchange	9395	5744	9565	9085	7912.13	6680.24	10240.1	8290.57
DECR2	0.12927	0.5565	unchange	1212	966	1248	1106	1020.7	1123.45	1336.09	1009.29
MT1G	1.44471	0.000828895	up	52	46	148	116	43.7925	53.4977	158.446	105.857
ZNF19	-0.734843	0.0135164	down	323	250	138	208	272.019	290.748	147.74	189.812
MARVELD3	-0.75381	0.468687	unchange	17	12	8	9	14.3168	13.9559	8.56467	8.21301
PHLPP2	-0.422141	0.0635024	unchange	1800	1752	1078	1639	1515.9	2037.57	1154.09	1495.68
AP1G1	-0.218251	0.297164	unchange	4586	4140	3025	4622	3862.16	4814.79	3238.51	4217.84
PHB1P21	-0.863053	0.365855	unchange	26	20	20	4	21.8963	23.2599	21.4117	3.65023
ERCC4	-0.224866	0.316553	unchange	945	898	720	879	795.845	1044.37	770.82	802.137
TVP23CP2	-0.0370797	0.979968	unchange	5	8	1	13	4.21082	9.30395	1.07058	11.8632
ABCC6	-0.44688	0.511546	unchange	33	35	29	21	27.7914	40.7048	31.0469	19.1637
PPL	0.397889	0.421812	unchange	52	46	58	72	43.7925	53.4977	62.0938	65.7041
ALG1	0.275987	0.28435	unchange	462	259	384	467	389.08	301.215	411.104	426.164
CCDC78	-0.394009	0.142002	unchange	411	337	292	273	346.129	391.929	312.61	249.128
PRKCB	-0.358113	0.0416229	unchange	6035	4351	3716	4312	5082.46	5060.19	3978.29	3934.94
RBBP6	-0.366775	0.0579958	unchange	11191	10561	7878	9203	9424.66	12282.4	8434.05	8398.26
HAPSTR1	0.014578	0.936932	unchange	6056	5068	4943	6369	5100.15	5894.05	5291.89	5812.07
RPL21P119	-0.787741	0.498901	unchange	18	8	10	4	15.159	9.30395	10.7058	3.65023
PMM2	-0.27667	0.223849	unchange	1111	1100	902	944	935.644	1279.29	965.666	861.453
NUDT21	0.32854	0.125511	unchange	6943	3506	5399	7326	5847.15	4077.46	5780.08	6685.39
BBS2	0.154246	0.480514	unchange	714	583	677	765	601.305	678.025	724.785	698.106
ATXN1L	-0.0164405	0.935902	unchange	3550	3406	3024	3980	2989.68	3961.16	3237.44	3631.97
IST1	-0.270918	0.150732	unchange	6629	5929	4833	5661	5582.71	6895.39	5174.13	5165.98
ZNF821	-0.200486	0.614175	unchange	111	137	111	110	93.4802	159.33	118.835	100.381
DHODH	-0.0239435	0.908679	unchange	1468	1290	1348	1367	1236.3	1500.26	1443.15	1247.46
DHX38	0.0248427	0.897424	unchange	5692	5190	4953	6260	4793.6	6035.94	5302.6	5712.6
CIAO2B	0.163476	0.412548	unchange	4237	2419	3546	3675	3568.25	2813.28	3796.29	3353.64
CES2	-0.0714413	0.711972	unchange	3336	2830	2902	2957	2809.46	3291.27	3106.83	2698.43
CES3	0.941796	0.085229	unchange	32	42	84	60	26.9493	48.8457	89.929	54.7534
CBFB	-0.0324529	0.90741	unchange	312	209	220	284	262.755	243.066	235.528	259.166
HSF4	0.0689664	0.839153	unchange	201	231	257	201	169.275	268.652	275.14	183.424
NME3	0.021245	0.934499	unchange	1079	1035	1229	907	908.695	1203.7	1315.75	827.689
SPMIP8	0.436261	0.755627	unchange	10	2	7	8	8.42164	2.32599	7.49408	7.30045
SOCS1	0.236073	0.61146	unchange	66	54	67	74	55.5828	62.8017	71.7291	67.5292
DNASE1	-0.483054	0.0461685	unchange	1034	1139	742	849	870.798	1324.65	794.373	774.76
ATXN2L	0.0899495	0.601052	unchange	18910	14740	16381	19349	15925.3	17142.5	17537.2	17657.1
EME2	-0.153061	0.505525	unchange	1782	1970	1578	1883	1500.74	2291.1	1689.38	1718.34
SPATA33	-0.0760843	0.721365	unchange	940	794	742	911	791.634	923.417	794.373	831.339
USP31	-0.0332601	0.869089	unchange	1477	1106	1065	1459	1243.88	1286.27	1140.17	1331.42
PKD1L3	-1.23865	0.000494848	down	374	413	103	247	314.969	480.316	110.27	225.401
IL32	0.0139873	0.991458	unchange	4	10	8	7	3.36866	11.6299	8.56467	6.38789
ZNF267	0.27428	0.28675	unchange	688	380	488	782	579.409	441.938	522.445	713.619
CHD9	-0.351074	0.121895	unchange	3420	3813	2538	3304	2880.2	4434.5	2717.14	3015.09
CHST5	-0.0628671	0.910502	unchange	44	48	47	42	37.0552	55.8237	50.3174	38.3274
SEZ6L2	0.0933909	0.945552	unchange	14	2	4	12	11.7903	2.32599	4.28233	10.9507
NPIPB8	0.00644633	0.995125	unchange	7	16	9	16	5.89515	18.6079	9.63525	14.6009
MYL11	0.212483	0.876981	unchange	9	4	10	4	7.57948	4.65198	10.7058	3.65023
CMTR2	0.344969	0.121009	unchange	1120	834	961	1534	943.224	969.937	1028.83	1399.86
ZNF23	-0.552941	0.00312501	down	4702	3872	2546	3333	3959.86	4503.11	2725.7	3041.55
C16orf54	0.409283	0.404758	unchange	60	40	60	71	50.5298	46.5198	64.235	64.7915
PRRT2	1.29142	0.143005	unchange	8	12	28	22	6.73731	13.9559	29.9763	20.0762
PAGR1	0.303721	0.19962	unchange	1066	545	940	972	897.747	633.832	1006.35	887.005
MVP	-0.324283	0.164759	unchange	1051	883	824	707	885.114	1026.92	882.161	645.177
KIF22	0.0104995	0.95441	unchange	21451	18900	19350	21501	18065.3	21980.6	20715.8	19620.9
MAPK8IP3	-0.281301	0.181924	unchange	9662	10183	7536	9172	8136.99	11842.8	8067.92	8369.97
CRISPLD2	-0.0747443	0.935909	unchange	35	15	4	44	29.4757	17.4449	4.28233	40.1525
ZDHHC7	0.0394512	0.833732	unchange	3658	2299	2861	3126	3080.64	2673.72	3062.94	2852.65
KIAA0513	-0.474393	0.0157598	unchange	1792	1277	961	1234	1509.16	1485.14	1028.83	1126.09
CDR2	-0.0571204	0.784214	unchange	2040	1173	1304	1718	1718.01	1364.19	1396.04	1567.77
ERI2	0.130684	0.530694	unchange	1750	1364	1366	2067	1473.79	1586.32	1462.42	1886.25
DCUN1D3	-0.293561	0.247179	unchange	559	477	337	520	470.77	554.748	360.787	474.529
LYRM1	0.133844	0.646632	unchange	1039	381	693	775	875.008	443.101	741.914	707.231
PRMT7	0.00687377	0.97258	unchange	2027	1777	1864	1967	1707.07	2066.64	1995.57	1795
MTSS2	-0.227978	0.219976	unchange	3496	2874	2565	2872	2944.21	3342.44	2746.05	2620.86
ZSCAN32	0.279259	0.215172	unchange	619	415	558	681	521.3	482.642	597.385	621.451
APOBR	-0.0992227	0.689633	unchange	650	510	579	488	547.407	593.127	619.868	445.327
TBX6	-0.366271	0.534234	unchange	48	43	40	30	40.4239	50.0087	42.8233	27.3767
SNX20	0.0857106	0.826862	unchange	207	82	114	181	174.328	95.3655	122.046	165.173
ATP6V0D1	0.278799	0.209304	unchange	7477	3730	6707	6274	6296.86	4337.97	7180.4	5725.38
HPR	-2.39867	0.194758	unchange	8	7	0	3	6.73731	8.14096	0	2.73767
CFAP263	0.414241	0.280504	unchange	126	68	118	133	106.113	79.0836	126.329	121.37
SMG1	-0.126763	0.583105	unchange	3405	2774	2031	3731	2867.57	3226.15	2174.35	3404.75
HP	-2.22684	0.0162722	down	38	21	8	4	32.0022	24.4229	8.56467	3.65023
SEPTIN1	-0.368898	0.333596	unchange	127	119	91	101	106.955	138.396	97.4231	92.1682
TLCD3B	-0.449127	0.220184	unchange	151	150	114	108	127.167	174.449	122.046	98.5561
MBTPS1	0.00909408	0.961074	unchange	2821	1855	2160	2466	2375.74	2157.35	2312.46	2250.36
PSMD7	0.313182	0.123587	unchange	2975	1638	2545	3022	2505.44	1904.98	2724.63	2757.75
RPL21P118	-0.942249	0.0702321	unchange	66	78	35	42	55.5828	90.7135	37.4704	38.3274
PCHILR	-0.280119	0.6424	unchange	35	79	57	42	29.4757	91.8765	61.0232	38.3274
CLEC18B	-0.494933	0.603397	unchange	18	15	14	9	15.159	17.4449	14.9882	8.21301
NPIPB15	-0.557793	0.160681	unchange	141	217	129	124	118.745	252.37	138.105	113.157
TMEM231	0.0742831	0.771862	unchange	377	321	354	381	317.496	373.321	378.986	347.684
ELOB	0.250205	0.2514	unchange	5445	2854	4917	4538	4585.58	3319.18	5264.06	4141.18
HAS3	-0.517057	0.0655262	unchange	437	356	302	245	368.026	414.026	323.316	223.576
CHTF8	0.69184	0.348208	unchange	19	18	23	38	16.0011	20.9339	24.6234	34.6771
MSRB1	-0.179539	0.465178	unchange	1192	572	676	824	1003.86	665.233	723.714	751.946
RPL3L	-0.352798	0.183908	unchange	507	293	262	352	426.977	340.757	280.493	321.22
NDUFB10	0.237365	0.337047	unchange	3099	1353	2542	2426	2609.87	1573.53	2721.42	2213.86
RPS2	0.267106	0.19985	unchange	44200	22773	38660	38662	37223.7	26484.9	41388.7	35281.3
RNF151	1.03199	0.414285	unchange	4	6	11	10	3.36866	6.97796	11.7764	9.12556
TBL3	-0.00194201	0.992024	unchange	2278	1666	1949	1934	1918.45	1937.55	2086.57	1764.88
SYNGR3	0.998487	0.175211	unchange	22	14	44	25	18.5276	16.2819	47.1057	22.8139
NHERF2	-0.0531177	0.875491	unchange	163	127	132	146	137.273	147.7	141.317	133.233
UQCC4	0.222515	0.309958	unchange	886	634	893	850	746.157	737.338	956.031	775.673
PERCC1	-1.89573	0.139839	unchange	5	22	4	4	4.21082	25.5859	4.28233	3.65023
CCDC154	-0.771701	0.00615595	down	464	530	266	333	390.764	616.387	284.775	303.881
ARHGAP17	-0.0264189	0.892448	unchange	1916	1411	1601	1624	1613.59	1640.98	1714	1481.99
CYB5B	0.26722	0.22255	unchange	2754	1377	2230	2558	2319.32	1601.44	2387.4	2334.32
SLC5A11	0.0903539	0.949365	unchange	4	9	12	2	3.36866	10.4669	12.847	1.82511
ZNF747	0.241513	0.337353	unchange	483	293	445	448	406.765	340.757	476.41	408.825
POLR3K	0.464517	0.0752265	unchange	1170	493	1033	1149	985.332	573.356	1105.91	1048.53
MPG	0.459421	0.0846229	unchange	1084	479	1074	959	912.906	557.074	1149.81	875.141
TMEM219	-0.0507808	0.808192	unchange	1365	825	975	1089	1149.55	959.47	1043.82	993.774
ATF7IP2	-0.0623634	0.742853	unchange	2603	2115	2179	2325	2192.15	2459.73	2332.8	2121.69
NLRC5	0.360478	0.10331	unchange	1327	1362	1572	1953	1117.55	1584	1682.96	1782.22
HEATR3	-0.0123434	0.95409	unchange	949	687	797	802	799.214	798.977	853.255	731.87
NDRG4	-2.51007	0.0114795	down	17	37	6	4	14.3168	43.0308	6.4235	3.65023
NFATC2IP	-0.386335	0.0467564	unchange	10678	10061	7177	8927	8992.63	11700.9	7683.58	8146.39
HSBP1	0.22048	0.313545	unchange	2086	1079	1694	1861	1756.75	1254.87	1813.57	1698.27
KNOP1	-0.403259	0.0651554	unchange	1678	1628	1251	1271	1413.15	1893.35	1339.3	1159.86
CCP110	0.207943	0.271832	unchange	4442	3106	3583	5103	3740.89	3612.26	3835.9	4656.77
GPRC5B	-0.805158	0.67706	unchange	6	4	0	6	5.05298	4.65198	0	5.47534
IQCK	-0.359419	0.588031	unchange	28	48	24	39	23.5806	55.8237	25.694	35.5897
PARD6A	0.869479	0.21356	unchange	44	10	52	38	37.0552	11.6299	55.6703	34.6771
ENKD1	0.294072	0.223596	unchange	740	431	723	665	623.201	501.25	774.032	606.85
C16orf86	0.337648	0.383046	unchange	96	103	126	129	80.8478	119.788	134.893	117.72
GFOD2	0.0226492	0.906653	unchange	1828	1474	1499	1862	1539.48	1714.25	1604.8	1699.18
NPIPB6	-0.653496	0.353793	unchange	26	44	20	27	21.8963	51.1717	21.4117	24.639
CIITA	0.145811	0.65126	unchange	223	295	261	335	187.803	343.083	279.422	305.706
RIPOR1	0.245794	0.158373	unchange	8651	6577	8501	9432	7285.56	7649.01	9101.03	8607.23
CTCF	0.0159787	0.934611	unchange	7642	4463	5091	6911	6435.82	5190.44	5450.34	6306.68
RANBP10	-0.484619	0.00633808	unchange	15127	12528	9018	10807	12739.4	14570	9654.52	9862
TSNAXIP1	-0.41293	0.330116	unchange	96	113	75	86	80.8478	131.418	80.2937	78.4798
CENPT	-0.204494	0.35187	unchange	9593	10376	8812	8819	8078.88	12067.2	9433.98	8047.83
THAP11	0.372868	0.196033	unchange	1060	395	881	889	892.694	459.383	943.184	811.263
EDC4	0.133023	0.499357	unchange	4935	4649	5035	5582	4156.08	5406.76	5390.39	5093.89
NRN1L	-0.105762	0.890235	unchange	32	17	15	30	26.9493	19.7709	16.0587	27.3767
PSKH1	0.0324702	0.896619	unchange	517	427	387	589	435.399	496.598	414.316	537.496
CTRL	0.0301381	0.918862	unchange	230	204	204	242	193.698	237.251	218.399	220.839
PSMB10	0.165813	0.424871	unchange	1745	1160	1650	1531	1469.58	1349.07	1766.46	1397.12
LCAT	-0.0593138	0.801977	unchange	1515	1637	1572	1498	1275.88	1903.82	1682.96	1367.01
DPEP3	2.61125	0.0245225	up	6	1	19	21	5.05298	1.16299	20.3411	19.1637
DPEP2	0.0723673	0.809062	unchange	221	189	209	222	186.118	219.806	223.752	202.587
DUS2	0.176004	0.434797	unchange	811	512	730	728	682.995	595.453	781.526	664.341
NPIPA2	-1.17237	0.281584	unchange	18	12	7	6	15.159	13.9559	7.49408	5.47534
NOMO1	-0.20167	0.326787	unchange	1163	801	757	933	979.437	931.558	810.432	851.415
ZFPM1	-0.0419852	0.827806	unchange	10195	9559	9132	10256	8585.86	11117.1	9776.57	9359.18
ZFPM1-AS1	-0.150707	0.623567	unchange	238	236	181	255	200.435	274.467	193.776	232.702
ZC3H18	0.0422098	0.809135	unchange	6113	4399	4965	5757	5148.15	5116.01	5315.45	5253.59
CYBA	0.291612	0.222851	unchange	872	455	760	806	734.367	529.162	813.643	735.52
MVD	0.277179	0.137065	unchange	3532	2608	3663	3681	2974.52	3033.09	3921.55	3359.12
SNAI3	-0.803178	0.336673	unchange	33	22	22	8	27.7914	25.5859	23.5528	7.30045
RNF166	-0.0323655	0.863679	unchange	2756	2060	2295	2362	2321	2395.77	2456.99	2155.46
CTU2	0.217485	0.333675	unchange	699	500	691	681	588.673	581.497	739.773	621.451
HSALR1	0.467478	0.463511	unchange	37	23	27	56	31.1601	26.7489	28.9057	51.1032
BFAR	0.166689	0.377555	unchange	2003	1362	1733	1991	1686.85	1584	1855.32	1816.9
NPIPA3	-1.06083	0.185716	unchange	32	23	13	13	26.9493	26.7489	13.9176	11.8632
CARMIL2	-0.104732	0.802923	unchange	104	70	71	89	87.5851	81.4096	76.0114	81.2175
CORO1A	0.132262	0.596111	unchange	722	514	736	586	608.042	597.779	787.949	534.758
ZNF276	-0.241193	0.304663	unchange	1202	1251	888	1243	1012.28	1454.91	950.678	1134.31
CDT1	0.199178	0.274396	unchange	11183	7161	10116	10460	9417.92	8328.2	10830	9545.34
APRT	0.36423	0.0846939	unchange	2192	1205	2079	2145	1846.02	1401.41	2225.74	1957.43
GALNS	-0.0383396	0.86323	unchange	889	811	809	855	748.684	943.188	866.102	780.236
CBFA2T3	-0.284334	0.108146	unchange	5254	3851	3361	4068	4424.73	4478.69	3598.23	3712.28
TRAPPC2L	-0.0350161	0.869581	unchange	1220	875	1035	974	1027.44	1017.62	1108.05	888.83
FANCA	-0.282266	0.175679	unchange	7155	7349	5414	6777	6025.68	8546.84	5796.14	6184.39
GTF3C1	0.111719	0.538749	unchange	3087	2194	2662	2977	2599.76	2551.61	2849.89	2716.68
KATNIP	-0.0630253	0.783274	unchange	868	838	721	941	730.998	974.589	771.891	858.715
GFER	0.13642	0.512921	unchange	1280	985	1256	1205	1077.97	1145.55	1344.65	1099.63
RNA5SP425	-0.532525	0.696245	unchange	5	10	5	6	4.21082	11.6299	5.35292	5.47534
NDUFA5P11	0.639152	0.0618114	unchange	223	95	204	272	187.803	110.484	218.399	248.215
EMC8	0.0477527	0.817227	unchange	1376	838	1028	1212	1158.82	974.589	1100.56	1106.02
RNU1-103P	-0.213553	0.806843	unchange	17	20	20	12	14.3168	23.2599	21.4117	10.9507
COX4I1	0.304846	0.122623	unchange	20777	11334	18615	19694	17497.6	13181.4	19928.9	17971.9
IRF8	-1.7228	0.0178555	down	32	56	14	14	26.9493	65.1277	14.9882	12.7758
LAT	-0.567492	0.00437163	down	1764	1366	1024	1072	1485.58	1588.65	1096.28	978.26
MEFV	3.88091	0.0189875	up	2	0	10	18	1.68433	0	10.7058	16.426
NSMCE1	0.164038	0.478314	unchange	1885	928	1493	1526	1587.48	1079.26	1598.38	1392.56
IL4R	-0.264955	0.23994	unchange	698	499	459	527	587.831	580.334	491.398	480.917
IL21R	3.52741	0.0490453	up	2	0	6	16	1.68433	0	6.4235	14.6009
NPIPB3	-0.888837	5.80115e-05	down	1972	1895	879	1254	1660.75	2203.87	941.043	1144.35
MIR3680-1	-1.29285	0.408702	unchange	6	8	2	4	5.05298	9.30395	2.14117	3.65023
SLC7A5P2	-0.16623	0.631509	unchange	306	361	193	433	257.702	419.841	206.623	395.137
MCRIP2	-0.0821872	0.683959	unchange	2008	1516	1687	1597	1691.07	1763.1	1806.07	1457.35
WDR90	-0.0403239	0.85335	unchange	6798	7469	6473	7760	5725.03	8686.4	6929.89	7081.44
RHBDL1	0.0145147	0.966023	unchange	243	344	334	276	204.646	400.07	357.575	251.866
STUB1	0.224109	0.26216	unchange	1942	1170	1688	1857	1635.48	1360.7	1807.14	1694.62
JMJD8	0.271294	0.227979	unchange	586	472	600	674	493.508	548.933	642.35	615.063
WDR24	-0.049948	0.804857	unchange	1677	1382	1466	1476	1412.31	1607.26	1569.48	1346.93
RHOT2	-0.190444	0.387772	unchange	12479	13754	11572	11875	10509.4	15995.8	12388.8	10836.6
NPIPB13	-0.90931	0.00311298	down	314	348	158	204	264.44	404.722	169.152	186.161
BCLAF1P2	-0.0594348	0.839724	unchange	332	318	237	403	279.598	369.832	253.728	367.76
PARN	0.0239345	0.901484	unchange	2146	1399	1559	1998	1807.28	1627.03	1669.04	1823.29
MPHOSPH6	0.0860729	0.676243	unchange	2075	1184	1497	1880	1747.49	1376.98	1602.66	1715.61
BCAP31P2	0.705825	0.376149	unchange	23	10	22	30	19.3698	11.6299	23.5528	27.3767
KCTD13	-0.221298	0.306204	unchange	949	805	725	780	799.214	936.21	776.173	711.794
SLX4	-0.339734	0.134633	unchange	2607	2687	1728	2577	2195.52	3124.96	1849.97	2351.66
RSL1D1	0.0600363	0.76627	unchange	7333	3931	5409	5935	6175.59	4571.73	5790.78	5416.02
GSPT1	-0.104554	0.597568	unchange	8189	4470	5202	6227	6896.48	5198.58	5569.17	5682.49
COX6CP1	-0.52762	0.256432	unchange	80	87	49	70	67.3731	101.18	52.4586	63.8789
RPS23P6	0.148233	0.859796	unchange	27	18	37	10	22.7384	20.9339	39.6116	9.12556
MMP15	-0.826055	0.107215	unchange	118	62	62	34	99.3754	72.1056	66.3762	31.0269
USB1	0.134281	0.554799	unchange	1795	894	1278	1572	1511.68	1039.72	1368.21	1434.54
NPIPB11	-0.778455	0.000346753	down	1922	1920	1040	1239	1618.64	2232.95	1113.41	1130.66
ACD	0.390245	0.0585136	unchange	1324	836	1368	1395	1115.03	972.263	1464.56	1273.02
PHKB	0.0530823	0.76735	unchange	3885	2722	3060	3729	3271.81	3165.67	3275.98	3402.92
TELO2	-0.107772	0.564677	unchange	4117	3338	3386	3501	3467.19	3882.07	3624.99	3194.86
CLCN7	-0.158006	0.463886	unchange	11074	12087	9886	11365	9326.12	14057.1	10583.8	10371.2
CHD9NB	0.118414	0.844691	unchange	42	28	34	41	35.3709	32.5638	36.3998	37.4148
CES4A	0.685342	0.291864	unchange	29	28	60	30	24.4228	32.5638	64.235	27.3767
FAHD1	-0.0621565	0.738308	unchange	3054	2248	2455	2564	2571.97	2614.41	2628.28	2339.79
NUDT16L1	0.355441	0.117657	unchange	1245	644	1080	1256	1048.49	748.968	1156.23	1146.17
NPIPA7	-0.249017	0.771564	unchange	17	20	14	18	14.3168	23.2599	14.9882	16.426
PRSS53	0.395553	0.13185	unchange	436	482	538	703	367.184	560.563	575.974	641.527
PABPN1L	-0.43359	0.210965	unchange	184	176	142	125	154.958	204.687	152.023	114.07
CPHXL2	0.541225	0.600252	unchange	12	8	18	10	10.106	9.30395	19.2705	9.12556
DOK4	-0.598782	0.550304	unchange	24	10	6	16	20.2119	11.6299	6.4235	14.6009
NPIPB2	-0.509967	0.199128	unchange	150	117	65	125	126.325	136.07	69.5879	114.07
NQO1	-0.175399	0.687907	unchange	128	59	75	84	107.797	68.6166	80.2937	76.6547
NOB1	0.254801	0.328684	unchange	1249	528	945	1073	1051.86	614.061	1011.7	979.173
NFAT5	-0.405228	0.0575203	unchange	2247	2012	1316	1956	1892.34	2339.94	1408.89	1784.96
BANP	-0.106114	0.619548	unchange	1105	759	856	843	930.591	882.712	916.419	769.285
BEAN1	1.3647	0.406927	unchange	1	4	6	8	0.842164	4.65198	6.4235	7.30045
USP7	-0.41279	0.0199637	unchange	18257	12193	9793	12840	15375.4	14180.4	10484.2	11717.2
BOLA2-SMG1P6	0.860183	0.454657	unchange	15	2	14	14	12.6325	2.32599	14.9882	12.7758
NUTF2	0.164871	0.430251	unchange	6077	3118	4697	5235	5117.83	3626.21	5028.53	4777.23
COG4	0.234166	0.216107	unchange	2293	1484	2033	2330	1931.08	1725.88	2176.5	2126.26
CLEC16A	-0.0651394	0.725643	unchange	2511	1739	1865	2146	2114.67	2022.45	1996.64	1958.35
FBXO31	-0.161567	0.438996	unchange	1615	1444	1356	1386	1360.09	1679.36	1451.71	1264.8
MAP1LC3B	-0.0261998	0.89366	unchange	5725	3243	4080	4463	4821.39	3771.59	4367.98	4072.74
LCMT1	0.0553163	0.823723	unchange	1017	488	711	790	856.481	567.541	761.185	720.919
ZKSCAN2	0.532345	0.058099	unchange	292	183	274	406	245.912	212.828	293.34	370.498
SLX1B	0.983643	0.439554	unchange	8	3	8	13	6.73731	3.48898	8.56467	11.8632
HNRNPA1L3	0.198256	0.352509	unchange	33386	16220	25979	28592	28116.5	18863.8	27812.7	26091.8
PKD1	-0.461639	0.0524791	unchange	9458	11149	6289	9275	7965.19	12966.2	6732.9	8463.96
PKD1-AS1	0.123391	0.76981	unchange	81	94	92	103	68.2153	109.321	98.4937	93.9933
RAB26	0.951542	0.379826	unchange	5	10	18	12	4.21082	11.6299	19.2705	10.9507
TRAF7	0.0229181	0.899135	unchange	3775	2714	3120	3394	3179.17	3156.37	3340.22	3097.22
MLST8	0.109951	0.577766	unchange	2689	1718	2339	2299	2264.58	1998.02	2504.09	2097.97
BRICD5	-0.179492	0.54302	unchange	359	451	335	405	302.337	524.51	358.645	369.585
PGP	0.139739	0.49156	unchange	2338	2150	2437	2535	1968.98	2500.44	2609.01	2313.33
E4F1	-0.0762684	0.728218	unchange	3806	3935	3779	3653	3205.28	4576.38	4045.73	3333.57
DNASE1L2	-0.613466	0.155886	unchange	128	156	116	71	107.797	181.427	124.188	64.7915
ECI1	0.303804	0.107447	unchange	3186	1984	2961	3279	2683.13	2307.38	3170	2992.27
ECI1-AS1	-0.497057	0.0596611	unchange	499	500	358	357	420.24	581.497	383.269	325.783
RNPS1	0.0893345	0.626562	unchange	9848	5957	7674	8745	8293.63	6927.95	8215.66	7980.3
PLLP	-0.402615	0.309662	unchange	137	87	80	86	115.376	101.18	85.6467	78.4798
RAB11FIP3	0.0972101	0.623903	unchange	1583	1346	1468	1674	1333.15	1565.39	1571.62	1527.62
LINC00235	0.419262	0.578087	unchange	12	38	38	34	10.106	44.1938	40.6822	31.0269
CAPN15	-0.13531	0.469258	unchange	5497	4714	4484	4827	4629.38	5482.35	4800.5	4404.91
MIR5587	-0.445097	0.739308	unchange	4	12	4	9	3.36866	13.9559	4.28233	8.21301
MIR3176	-0.454837	0.64068	unchange	16	14	10	12	13.4746	16.2819	10.7058	10.9507
PRR35	-0.771393	0.575189	unchange	4	14	2	10	3.36866	16.2819	2.14117	9.12556
SLC12A4	0.318869	0.120178	unchange	4287	4131	4528	6186	3610.36	4804.33	4847.6	5645.07
SMG1P4	-0.559192	0.194352	unchange	99	120	63	91	83.3742	139.559	67.4467	83.0426
ABCA3P1	0.21537	0.882868	unchange	4	6	6	6	3.36866	6.97796	6.4235	5.47534
URAHP	-0.273916	0.724733	unchange	20	27	20	20	16.8433	31.4008	21.4117	18.2511
HERC2P4	0.237475	0.823429	unchange	4	20	10	22	3.36866	23.2599	10.7058	20.0762
RRN3P3	-0.751387	0.0111365	down	371	371	237	206	312.443	431.471	253.728	187.987
OTOAP1	-0.54861	0.593746	unchange	20	11	14	6	16.8433	12.7929	14.9882	5.47534
PDPR2P	-0.290037	0.299276	unchange	635	831	549	699	534.774	966.448	587.75	637.877
SLC6A10P	-0.376009	0.388347	unchange	112	72	74	64	94.3224	83.7356	79.2232	58.4036
SMG1P5	-0.480665	0.121956	unchange	264	244	146	225	222.331	283.771	156.305	205.325
SMG1P1	-0.460149	0.359587	unchange	62	76	49	54	52.2142	88.3875	52.4586	49.278
RRN3P1	0.10808	0.710281	unchange	343	425	408	444	288.862	494.272	436.798	405.175
SMG1P3	-0.381805	0.2347	unchange	391	403	203	431	329.286	468.687	217.328	393.312
MT1L	-0.982113	0.293116	unchange	28	13	9	11	23.5806	15.1189	9.63525	10.0381
SMG1P7	-0.427833	0.0699817	unchange	2055	2225	1672	1555	1730.65	2587.66	1790.02	1419.03
MAZ	0.382684	0.0627428	unchange	5045	2674	4298	5474	4248.72	3109.85	4601.37	4995.33
LINC00921	-0.876632	0.0082675	down	221	218	115	127	186.118	253.533	123.117	115.895
ZNF263	0.113016	0.563359	unchange	1654	1177	1477	1541	1392.94	1368.84	1581.25	1406.25
METTL9	0.189873	0.432399	unchange	7089	2969	5136	5757	5970.1	3452.93	5498.52	5253.59
MOSMO	0.111824	0.676037	unchange	364	277	357	326	306.548	322.149	382.198	297.493
SDR42E2	1.28505	0.331043	unchange	8	2	16	6	6.73731	2.32599	17.1293	5.47534
CLEC18A	-0.262437	0.799104	unchange	22	8	16	7	18.5276	9.30395	17.1293	6.38789
BMS1P8	-0.569277	0.57979	unchange	18	16	18	4	15.159	18.6079	19.2705	3.65023
ARHGAP23P1	-0.147345	0.891649	unchange	16	10	4	20	13.4746	11.6299	4.28233	18.2511
WWP2	-0.114284	0.544918	unchange	3374	2114	2239	2740	2841.46	2458.57	2397.04	2500.4
NPIPA8	-0.405938	0.708678	unchange	11	14	5	15	9.2638	16.2819	5.35292	13.6883
PKD1P4	-0.444815	0.0698447	unchange	1124	1233	740	1046	946.592	1433.97	792.232	954.534
PKD1P5	-0.510728	0.0959685	unchange	295	346	209	254	248.438	402.396	223.752	231.789
NOMO2	-0.234274	0.299429	unchange	725	598	494	636	610.569	695.47	528.868	580.386
PKD1P3	-0.249298	0.676272	unchange	1459	1976	991	2088	1228.72	2298.08	1060.95	1905.42
NPIPA1	-0.440188	0.0479089	unchange	2431	2448	1859	1771	2047.3	2847.01	1990.21	1616.14
NTAN1	0.0591453	0.808836	unchange	590	354	473	484	496.877	411.7	506.386	441.677
RRN3	0.0106459	0.957107	unchange	2548	1504	1817	2170	2145.83	1749.14	1945.25	1980.25
NPIPP1	-0.145977	0.914003	unchange	2	15	3	15	1.68433	17.4449	3.21175	13.6883
SRCAP	-0.133902	0.489456	unchange	6934	5738	4754	6917	5839.57	6673.26	5089.55	6312.15
FLYWCH2	0.109867	0.641903	unchange	947	511	753	765	797.529	594.29	806.149	698.106
NPW	0.161789	0.769699	unchange	40	47	44	56	33.6866	54.6607	47.1057	51.1032
NPIPB9	1.18077	0.318851	unchange	5	6	15	10	4.21082	6.97796	16.0587	9.12556
NPIPB12	-0.688745	0.0118204	down	403	391	231	268	339.392	454.731	247.305	244.565
NOL3	0.10763	0.795369	unchange	86	94	97	100	72.4261	109.321	103.847	91.2556
VPS35L	0.337856	0.121947	unchange	1789	933	1522	1807	1506.63	1085.07	1629.43	1648.99
SPSB3	0.813409	0.179685	unchange	38	22	61	40	32.0022	25.5859	65.3056	36.5023
KIFC3	-0.154123	0.689854	unchange	122	113	112	99	102.744	131.418	119.905	90.3431
SH2B1	-0.119349	0.551033	unchange	4106	3898	3556	3888	3457.93	4533.35	3806.99	3548.02
FTO	0.398402	0.129619	unchange	442	252	451	434	372.237	293.074	482.833	396.049
CPPED1	0.136123	0.527802	unchange	1558	854	1187	1386	1312.09	993.197	1270.78	1264.8
NPIPB7	-0.785736	0.142553	unchange	67	118	35	81	56.425	137.233	37.4704	73.9171
WWOX	0.279776	0.323045	unchange	486	263	330	565	409.292	305.867	353.292	515.594
SHCBP1	-0.0020718	0.991548	unchange	5384	3053	3678	4534	4534.21	3550.62	3937.61	4137.53
RAB43P1	-0.817998	0.652613	unchange	8	4	0	7	6.73731	4.65198	0	6.38789
VPS35	0.0910497	0.642578	unchange	4303	2454	3154	3863	3623.83	2853.99	3376.62	3525.2
ORC6	-0.0204876	0.911038	unchange	5394	4547	4441	5409	4542.63	5288.13	4754.46	4936.02
MYLK3	-0.0782753	0.914304	unchange	24	26	24	24	20.2119	30.2378	25.694	21.9014
C16orf87	0.252396	0.298786	unchange	636	376	595	574	535.616	437.286	636.997	523.807
GPT2	-0.701391	0.014872	down	499	310	268	213	420.24	360.528	286.916	194.374
DNAJA2	0.220895	0.348886	unchange	2748	1250	1972	2502	2314.27	1453.74	2111.19	2283.22
CLUHP3	-0.363542	0.247947	unchange	267	280	169	269	224.858	325.638	180.929	245.478
KRBOX5	-0.0182419	0.932992	unchange	888	746	787	824	747.842	867.593	842.549	751.946
KREMEN2	1.14225	0.00876432	up	63	42	122	104	53.0563	48.8457	130.611	94.9059
SETD1A	0.0459525	0.796813	unchange	5241	3957	4172	5304	4413.78	4601.97	4466.47	4840.2
BRD7	0.0746704	0.708982	unchange	5181	2834	3757	4434	4363.25	3295.92	4022.18	4046.27
SNRNP25	0.1078	0.619612	unchange	3017	1543	2290	2436	2540.81	1794.5	2451.64	2222.99
WFIKKN1	0.110898	0.835288	unchange	60	35	48	52	50.5298	40.7048	51.388	47.4529
METTL26	-0.00963632	0.964823	unchange	2065	1464	1870	1554	1739.07	1702.62	2001.99	1418.11
RPUSD1	0.0712596	0.738355	unchange	950	664	826	842	800.056	772.228	884.302	768.372
CHTF18	-0.220018	0.310211	unchange	11169	11950	10024	10163	9406.13	13897.8	10731.5	9274.31
GNG13	0.417286	0.34704	unchange	81	115	89	189	68.2153	133.744	95.2819	172.473
SRRM2	-0.459846	0.021339	unchange	63831	61795	39607	53620	53756.2	71867.2	42402.6	48931.3
ZNF213	-0.0206706	0.921134	unchange	1001	782	842	905	843.006	909.461	901.431	825.863
RUSF1	-0.163412	0.462656	unchange	3151	3442	2858	3158	2653.66	4003.02	3059.73	2881.85
PSME3IP1	-0.146229	0.436356	unchange	6511	5543	5353	5532	5483.33	6446.48	5730.83	5048.26
DYNC1LI2-DT	-0.157302	0.889535	unchange	14	7	10	8	11.7903	8.14096	10.7058	7.30045
NAE1	0.267709	0.206218	unchange	2919	1524	2341	2838	2458.28	1772.4	2506.24	2589.83
PDP2	-0.273959	0.244091	unchange	682	630	485	614	574.356	732.686	519.233	560.31
RRAD	-0.268777	0.410037	unchange	198	201	145	193	166.748	233.762	155.235	176.123
CALB2	0.184864	0.598285	unchange	320	126	258	218	269.493	146.537	276.21	198.937
CACNA1H	-1.22993	4.23394e-07	down	1058	1115	421	527	891.01	1296.74	450.716	480.917
TPSG1	-0.999131	0.0134133	down	187	95	66	70	157.485	110.484	70.6585	63.8789
TPSB2	0.761658	7.45562e-05	up	3873	2437	5248	5172	3261.7	2834.22	5618.42	4719.74
TPSAB1	0.747634	6.70515e-05	up	7217	5133	10458	9899	6077.9	5969.65	11196.2	9033.39
TPSD1	0.753211	0.000313947	up	891	614	1243	1248	750.368	714.078	1330.73	1138.87
TPSP2	-0.81637	0.228981	unchange	29	58	28	24	24.4228	67.4536	29.9763	21.9014
UBE2I	-0.0404048	0.820505	unchange	12715	8645	10006	10386	10708.1	10054.1	10712.3	9477.81
BAIAP3	0.544871	0.359448	unchange	37	25	43	46	31.1601	29.0748	46.0351	41.9776
RPS27AP16	0.34641	0.164787	unchange	10612	4266	8790	9056	8937.05	4961.33	9410.43	8264.11
ABCA17P	-0.398871	0.598696	unchange	28	34	11	39	23.5806	39.5418	11.7764	35.5897
MFSD13B	-1.66981	0.0408708	down	30	32	8	12	25.2649	37.2158	8.56467	10.9507
CENPBD1P	0.167928	0.483954	unchange	508	335	446	484	427.819	389.603	477.48	441.677
FBXL9P	-0.572635	0.125959	unchange	149	158	86	126	125.482	183.753	92.0702	114.982
AFG3L1P	-0.438772	0.0381392	unchange	4575	4733	3286	3708	3852.9	5504.45	3517.94	3383.76
ZNF598	-0.161841	0.383847	unchange	4794	3983	3796	4038	4037.33	4632.2	4063.93	3684.9
SULT1A1	-0.476772	0.0570093	unchange	646	636	468	461	544.038	739.664	501.033	420.688
PKD1P6	-0.209946	0.571077	unchange	200	280	150	290	168.433	325.638	160.587	264.641
MYH11	-0.444568	0.213407	unchange	178	194	150	126	149.905	225.621	160.587	114.982
PALB2	0.151369	0.5428	unchange	748	396	518	721	629.939	460.546	554.562	657.953
GNAO1	-0.502036	0.69893	unchange	10	12	14	1	8.42164	13.9559	14.9882	0.912556
SNTB2	0.123553	0.580429	unchange	942	863	836	1162	793.319	1003.66	895.008	1060.39
VPS4A	0.0914249	0.614106	unchange	3468	2390	2904	3249	2920.62	2779.56	3108.97	2964.9
TSC2	-0.256284	0.188745	unchange	5739	5368	4319	5093	4833.18	6242.95	4623.85	4647.65
GREP1	-0.743699	0.50414	unchange	14	11	6	9	11.7903	12.7929	6.4235	8.21301
NTHL1	0.443553	0.135197	unchange	277	181	333	272	233.279	210.502	356.504	248.215
MEIOB	0.399579	0.308335	unchange	96	133	154	158	80.8478	154.678	164.87	144.184
PDXDC2P-NPIPB14P	-0.0584707	0.84782	unchange	232	166	185	192	195.382	193.057	198.058	175.211
FUS	0.204469	0.233829	unchange	49983	33308	44237	50167	42093.9	38737	47359.4	45780.2
NPIPA9	-1.09974	0.162726	unchange	30	28	15	12	25.2649	32.5638	16.0587	10.9507
CMC2	-0.0735471	0.717211	unchange	1949	1332	1564	1489	1641.38	1549.11	1674.39	1358.8
CENPN-AS1	-0.123947	0.75852	unchange	114	108	114	89	96.0067	125.603	122.046	81.2175
TEDC2-AS1	0.280716	0.533266	unchange	76	61	91	73	64.0045	70.9426	97.4231	66.6166
QPRT	0.191352	0.337874	unchange	1618	1232	1617	1601	1362.62	1432.81	1731.13	1461
UBE2MP1	0.431062	0.108438	unchange	1205	484	998	1164	1014.81	562.889	1068.44	1062.22
HMGN2P41	-1.14741	0.607171	unchange	12	0	0	5	10.106	0	0	4.56278
UBA52P8	-0.62853	0.751951	unchange	1	8	0	7	0.842164	9.30395	0	6.38789
SIAH1	-0.257729	0.212478	unchange	1212	983	883	947	1020.7	1143.22	945.325	864.191
N4BP1	-0.0885096	0.669499	unchange	1346	947	894	1254	1133.55	1101.36	957.101	1144.35
IRX5	0.55036	0.664431	unchange	13	2	10	10	10.9481	2.32599	10.7058	9.12556
ERVK13-1	0.0277652	0.903298	unchange	980	979	885	1153	825.321	1138.57	947.466	1052.18
TMC5	-0.393962	0.0835045	unchange	814	526	484	515	685.522	611.735	518.162	469.966
GDE1	-0.0905416	0.625226	unchange	4596	2887	3249	3629	3870.59	3357.56	3478.33	3311.67
EEF2K	0.0883182	0.627055	unchange	3625	2576	2873	3676	3052.84	2995.87	3075.79	3354.56
CDYL2	0.145209	0.632112	unchange	210	184	188	252	176.854	213.991	201.27	229.964
RN7SL381P	-0.0993857	0.862926	unchange	42	43	34	47	35.3709	50.0087	36.3998	42.8901
GINS2	0.370955	0.14039	unchange	2645	1092	2181	2402	2227.52	1269.99	2334.94	2191.96
C16orf74	-1.05412	0.418539	unchange	17	5	4	6	14.3168	5.81497	4.28233	5.47534
NPIPA6	-0.611077	0.0651215	unchange	216	192	109	162	181.907	223.295	116.694	147.834
ZNF778-DT	-0.12549	0.728963	unchange	162	216	186	170	136.431	251.207	199.128	155.135
VPS9D1-AS1	0.159676	0.553153	unchange	419	230	329	375	352.867	267.489	352.222	342.209
ANKRD11	-0.548649	0.00763014	down	19743	19983	13453	14083	16626.8	23240.1	14402.6	12851.5
RPS15A	0.360544	0.120515	unchange	31527	13757	26755	28482	26550.9	15999.3	28643.5	25991.4
ARL6IP1	0.290528	0.116919	unchange	25363	15295	21049	27777	21359.8	17788	22534.7	25348.1
GAN	0.245569	0.255698	unchange	817	547	697	903	688.048	636.158	746.197	824.038
TBC1D24	0.179231	0.339103	unchange	2682	2207	2486	3069	2258.68	2566.73	2661.47	2800.64
GGA2	0.0307962	0.868706	unchange	5301	4620	4669	5533	4464.31	5373.03	4998.55	5049.17
PDPK1	-0.232974	0.228361	unchange	3088	2605	2095	2790	2600.6	3029.6	2242.87	2546.03
LITAF	-0.438724	0.0959461	unchange	497	354	246	382	418.556	411.7	263.363	348.597
SNHG19	0.0641944	0.796209	unchange	628	514	641	539	528.879	597.779	686.244	491.868
STUB1-DT	-0.202044	0.810118	unchange	20	18	17	16	16.8433	20.9339	18.1999	14.6009
PSMD7-DT	0.350851	0.809237	unchange	2	8	6	8	1.68433	9.30395	6.4235	7.30045
ITFG1-AS1	-1.0763	0.406929	unchange	4	17	5	6	3.36866	19.7709	5.35292	5.47534
BCAR4	-0.19347	0.839384	unchange	18	14	19	8	15.159	16.2819	20.3411	7.30045
LINC02137	-0.599528	0.734368	unchange	9	2	1	6	7.57948	2.32599	1.07058	5.47534
DDX19A-DT	-0.69788	0.125053	unchange	90	99	48	72	75.7948	115.136	51.388	65.7041
SNHG9	-0.324835	0.429019	unchange	104	124	93	93	87.5851	144.211	99.5642	84.8677
LINC01569	0.0819532	0.774314	unchange	262	203	241	247	220.647	236.088	258.011	225.401
ZNF747-DT	0.493815	0.426407	unchange	29	28	38	43	24.4228	32.5638	40.6822	39.2399
LCMT1-AS2	-1.31176	0.27044	unchange	9	20	2	11	7.57948	23.2599	2.14117	10.0381
TAT-AS1	-1.01993	0.41496	unchange	7	14	5	6	5.89515	16.2819	5.35292	5.47534
MIR3677HG	-0.522651	0.241654	unchange	87	99	58	75	73.2683	115.136	62.0938	68.4417
RUSF1-DT	-0.937741	0.0736426	unchange	70	92	30	59	58.9515	106.995	32.1175	53.8408
LINC01572	-0.467585	0.0731715	unchange	585	628	439	453	492.666	730.36	469.986	413.388
MAFTRR	0.832063	0.662192	unchange	0	6	1	12	0	6.97796	1.07058	10.9507
LINC02182	0.0405852	0.974278	unchange	9	13	21	1	7.57948	15.1189	22.4822	0.912556
LINC02175	-0.569619	0.224487	unchange	88	120	50	98	74.1104	139.559	53.5292	89.4305
LCMT1-AS1	0.0920824	0.834837	unchange	74	73	71	88	62.3201	84.8986	76.0114	80.305
COQ7-DT	0.0739449	0.96652	unchange	9	1	1	9	7.57948	1.16299	1.07058	8.21301
MMP2-AS1	-2.3049	0.227223	unchange	2	12	3	0	1.68433	13.9559	3.21175	0
TXNDC11-AS1	-0.0272542	0.982374	unchange	3	15	6	14	2.52649	17.4449	6.4235	12.7758
FBXL19-AS1	-0.37296	0.147033	unchange	840	886	532	844	707.418	1030.41	569.55	770.198
RSL1D1-DT	-0.785097	0.0241068	down	261	374	155	233	219.805	434.96	165.94	212.626
LINC01082	-0.0136803	0.992398	unchange	2	10	7	6	1.68433	11.6299	7.49408	5.47534
SMG1-DT	-0.769078	0.393246	unchange	23	17	13	10	19.3698	19.7709	13.9176	9.12556
C16orf95-DT	-0.170429	0.76348	unchange	40	67	52	47	33.6866	77.9206	55.6703	42.8901
MIR762HG	0.107157	0.790279	unchange	108	111	135	101	90.9537	129.092	144.529	92.1682
MBTPS1-DT	-0.222475	0.7838	unchange	16	28	16	24	13.4746	32.5638	17.1293	21.9014
LINC02128	-0.45504	0.781406	unchange	16	2	11	0	13.4746	2.32599	11.7764	0
MVP-DT	0.0635482	0.790012	unchange	751	731	794	765	632.465	850.149	850.043	698.106
ZKSCAN2-DT	-0.137344	0.630804	unchange	336	360	272	378	282.967	418.678	291.199	344.946
ATP2A1-AS1	0.630706	0.141744	unchange	75	63	118	93	63.1623	73.2686	126.329	84.8677
WASIR2	-0.162628	0.756471	unchange	62	61	67	42	52.2142	70.9426	71.7291	38.3274
MIR193BHG	-1.00934	0.187936	unchange	22	44	15	20	18.5276	51.1717	16.0587	18.2511
NSMCE1-DT	-0.054871	0.938947	unchange	34	19	21	29	28.6336	22.0969	22.4822	26.4641
FAM157C	-0.336069	0.522042	unchange	81	40	40	53	68.2153	46.5198	42.8233	48.3655
NQO1-DT	-1.15069	0.169788	unchange	20	33	12	13	16.8433	38.3788	12.847	11.8632
SNAI3-AS1	0.113058	0.742212	unchange	143	133	140	161	120.429	154.678	149.882	146.922
SRRM2-AS1	0.255737	0.449244	unchange	156	109	137	177	131.378	126.766	146.67	161.522
CMIP	-0.00190549	0.991414	unchange	4641	3331	3597	4297	3908.48	3873.93	3850.89	3921.25
PLCG2	0.0122982	0.966444	unchange	264	200	237	225	222.331	232.599	253.728	205.325
LINC02166	0.0900311	0.898833	unchange	22	29	26	30	18.5276	33.7268	27.8352	27.3767
RPL13	0.119047	0.55447	unchange	52498	30973	46015	41504	44211.9	36021.4	49262.9	37874.7
NPIPB5	-0.773491	0.000372811	down	4937	5296	2865	3251	4157.76	6159.22	3067.22	2966.72
KLHDC4	-0.177814	0.334452	unchange	3627	2757	2722	2872	3054.53	3206.37	2914.13	2620.86
SLC7A5	-0.184268	0.306292	unchange	41023	24955	25656	31212	34548.1	29022.5	27466.9	28482.7
MIR6775	0.108972	0.890392	unchange	19	20	18	25	16.0011	23.2599	19.2705	22.8139
MMP25-AS1	0.0248345	0.950351	unchange	106	84	81	113	89.2694	97.6915	86.7172	103.119
ZNF213-AS1	-0.203938	0.462685	unchange	462	542	440	452	389.08	630.343	471.057	412.475
MMP25	-0.657803	0.299659	unchange	39	45	29	25	32.8444	52.3347	31.0469	22.8139
PKD1P6-NPIPP1	-0.442435	0.088672	unchange	760	892	558	696	640.045	1037.39	597.385	635.139
PDXDC1	0.108498	0.544915	unchange	4630	3445	3812	4867	3899.22	4006.51	4081.06	4441.41
YPEL3-DT	-0.926456	0.629087	unchange	3	7	0	6	2.52649	8.14096	0	5.47534
CORO1A-AS1	0.443791	0.744783	unchange	10	3	12	4	8.42164	3.48898	12.847	3.65023
SLX1A	0.383127	0.829348	unchange	10	0	8	3	8.42164	0	8.56467	2.73767
CD2BP2-DT	0.219841	0.553295	unchange	115	111	111	157	96.8489	129.092	118.835	143.271
RRN3P2	-0.714483	0.0455392	down	212	309	150	182	178.539	359.365	160.587	166.085
TXNL4B	0.00434345	0.983423	unchange	917	691	744	859	772.264	803.629	796.514	783.886
PMFBP1	-0.404559	0.291951	unchange	130	129	101	96	109.481	150.026	108.129	87.6054
WASH4P	-0.117007	0.697917	unchange	236	228	207	225	198.751	265.163	221.611	205.325
HMGN2P3	0.446377	0.0956566	unchange	8730	3120	6963	8232	7352.09	3628.54	7454.47	7512.16
RPL18P13	-0.71007	0.286822	unchange	52	26	22	24	43.7925	30.2378	23.5528	21.9014
GAPDHP35	0.375938	0.604006	unchange	28	16	24	32	23.5806	18.6079	25.694	29.2018
SMG1P6	-0.617991	0.231348	unchange	63	81	37	61	53.0563	94.2025	39.6116	55.6659
CA5AP1	0.308812	0.798122	unchange	4	12	6	16	3.36866	13.9559	6.4235	14.6009
YBX3P1	0.467902	0.224582	unchange	424	109	321	360	357.078	126.766	343.657	328.52
PKD1P1	-0.369606	0.45749	unchange	69	60	41	60	58.1093	69.7796	43.8939	54.7534
PKD1P2	-0.475896	0.0572118	unchange	1011	1174	731	887	851.428	1365.35	782.596	809.437
ATP5F1AP3	-0.022343	0.951745	unchange	127	104	101	127	106.955	120.951	108.129	115.895
NPIPB10P	-0.248298	0.500871	unchange	165	197	115	203	138.957	229.11	123.117	185.249
IL9RP3	-0.430327	0.290023	unchange	155	117	64	141	130.535	136.07	68.5173	128.67
NPIPB4	-0.772316	0.000870146	down	2245	2430	1178	1642	1890.66	2826.08	1261.15	1498.42
ZFHX3-AS1	-0.104857	0.678777	unchange	495	383	327	494	416.871	445.427	350.081	450.803
USP7-AS1	-0.632062	0.570059	unchange	16	10	11	5	13.4746	11.6299	11.7764	4.56278
ATP6V0D1-DT	-0.759561	0.126286	unchange	71	82	40	53	59.7936	95.3655	42.8233	48.3655
CTCF-DT	0.143457	0.749589	unchange	71	65	72	79	59.7936	75.5946	77.082	72.0919
CRNDE	0.252089	0.348367	unchange	522	582	536	825	439.61	676.862	573.833	752.859
SGSM2	0.044466	0.844561	unchange	1703	1850	1729	2021	1434.21	2151.54	1851.04	1844.28
ANKFY1	-0.0928903	0.668765	unchange	4348	4298	3333	4985	3661.73	4998.55	3568.25	4549.09
ZZEF1	-0.125207	0.528163	unchange	3281	2841	2371	3312	2763.14	3304.07	2538.35	3022.39
CRK	-0.270609	0.173075	unchange	2115	1726	1578	1590	1781.18	2007.33	1689.38	1450.96
ZNF287	0.982861	0.10424	unchange	29	23	57	44	24.4228	26.7489	61.0232	40.1525
RYKP1	0.155149	0.792301	unchange	48	28	43	39	40.4239	32.5638	46.0351	35.5897
LRRC75A	-0.0914137	0.644056	unchange	1408	1099	1059	1291	1185.77	1278.13	1133.75	1178.11
RPL34P31	-0.204679	0.735451	unchange	52	34	44	28	43.7925	39.5418	47.1057	25.5516
WSB1	-0.148793	0.470763	unchange	14124	14522	11757	14655	11894.7	16889	12586.8	13373.5
PEMT	0.465347	0.148569	unchange	221	112	204	241	186.118	130.255	218.399	219.926
MFSD1P1	-0.791415	0.591552	unchange	8	6	4	4	6.73731	6.97796	4.28233	3.65023
SYPL1P2	-1.02544	0.44604	unchange	8	11	2	8	6.73731	12.7929	2.14117	7.30045
CPD	0.383591	0.0818145	unchange	1381	828	1133	1711	1163.03	962.959	1212.97	1561.38
BLMH	0.155122	0.470998	unchange	2601	1345	1925	2326	2190.47	1564.23	2060.87	2122.61
ZNF830	0.0539106	0.790254	unchange	1538	960	1129	1420	1295.25	1116.47	1208.69	1295.83
NSRP1	-0.419355	0.0358444	unchange	4418	3943	3157	3102	3720.68	4585.68	3379.83	2830.75
NXN	0.897543	0.285956	unchange	15	12	31	18	12.6325	13.9559	33.1881	16.426
AP2B1	0.124346	0.504772	unchange	19865	11522	15414	17908	16729.6	13400	16502	16342.1
CCT6B	0.146791	0.796711	unchange	59	31	56	39	49.6877	36.0528	59.9527	35.5897
TLK2P1	0.0419748	0.885705	unchange	448	284	259	494	377.29	330.29	277.281	450.803
LIG3	-0.379342	0.0839837	unchange	967	828	600	792	814.373	962.959	642.35	722.745
ACACA	0.502953	0.0173852	up	1260	724	1235	1509	1061.13	842.008	1322.17	1377.05
AKAP10	-0.124074	0.509165	unchange	2182	1634	1565	1922	1837.6	1900.33	1675.46	1753.93
SLC6A4	0.297606	0.768182	unchange	15	8	16	11	12.6325	9.30395	17.1293	10.0381
TUFMP1	0.262712	0.810108	unchange	26	2	14	16	21.8963	2.32599	14.9882	14.6009
COPRS	0.18799	0.390536	unchange	897	548	764	844	755.421	637.321	817.926	770.198
SRSF6P2	0.0917705	0.688132	unchange	638	490	508	696	537.301	569.867	543.856	635.139
AOC3	-0.596731	0.172611	unchange	101	101	73	61	85.0586	117.462	78.1526	55.6659
BECN1	0.260179	0.20366	unchange	1786	1131	1431	2022	1504.11	1315.35	1532	1845.19
CNTD1	0.238434	0.584555	unchange	83	65	67	109	69.8996	75.5946	71.7291	99.4686
ZNF624	-0.306531	0.449708	unchange	126	93	66	112	106.113	108.158	70.6585	102.206
WNK4	-0.676945	0.50497	unchange	21	11	12	7	17.6854	12.7929	12.847	6.38789
LUC7L3	-0.345397	0.0966379	unchange	22608	23074	18021	18424	19039.6	26834.9	19293	16812.9
UTP6	0.181082	0.354374	unchange	2837	1677	2266	2735	2389.22	1950.34	2425.94	2495.84
AOC2	-0.235646	0.598794	unchange	97	78	85	61	81.6899	90.7135	90.9996	55.6659
ANKRD40	0.0306315	0.878422	unchange	1247	890	1025	1132	1050.18	1035.06	1097.35	1033.01
ABI3	-0.599223	0.301441	unchange	76	34	37	32	64.0045	39.5418	39.6116	29.2018
RPS2P48	-0.569936	0.540551	unchange	46	6	12	20	38.7395	6.97796	12.847	18.2511
COA3	-0.0229073	0.915413	unchange	1539	950	1228	1151	1296.09	1104.84	1314.68	1050.35
GNGT2	-0.282158	0.879361	unchange	0	10	8	1	0	11.6299	8.56467	0.912556
ABCC3	0.852585	0.0437977	up	72	48	103	110	60.6358	55.8237	110.27	100.381
UTP18	0.319819	0.157749	unchange	2121	1033	1749	2038	1786.23	1201.37	1872.45	1859.79
PRKCA	0.29176	0.273448	unchange	313	269	305	414	263.597	312.845	326.528	377.798
ATG12P1	0.264653	0.649564	unchange	50	27	48	41	42.1082	31.4008	51.388	37.4148
TOM1L1	-0.377773	0.344137	unchange	119	94	72	92	100.218	109.321	77.082	83.9552
TOB1	0.172897	0.404103	unchange	1468	898	1129	1494	1236.3	1044.37	1208.69	1363.36
RPL7P48	0.369178	0.703398	unchange	16	8	14	16	13.4746	9.30395	14.9882	14.6009
KCTD2	0.129582	0.507729	unchange	1758	1128	1449	1649	1480.52	1311.86	1551.28	1504.81
COX11	0.194302	0.36735	unchange	1351	762	1049	1309	1137.76	886.201	1123.04	1194.54
CBX8	0.204208	0.397301	unchange	494	320	414	510	416.029	372.158	443.221	465.404
MBTD1	-0.0421355	0.851149	unchange	1129	914	782	1224	950.803	1062.98	837.196	1116.97
FOXK2	-0.0454308	0.808839	unchange	3504	2237	2413	3066	2950.94	2601.62	2583.32	2797.9
ABCA5	-0.988083	1.93084e-05	down	1548	1533	649	942	1303.67	1782.87	694.809	859.628
STXBP4	-0.188446	0.510227	unchange	287	250	202	274	241.701	290.748	216.258	250.04
PCTP	0.399824	0.10395	unchange	2498	1069	2003	2493	2103.73	1243.24	2144.38	2275
AARSD1	-0.256237	0.361235	unchange	310	290	237	270	261.071	337.268	253.728	246.39
NOL11	0.142954	0.449721	unchange	2164	1561	1780	2313	1822.44	1815.43	1905.64	2110.74
SNORA38B	-1.45746	0.394228	unchange	0	18	1	7	0	20.9339	1.07058	6.38789
SH3GL1P3	-0.573793	0.19193	unchange	97	143	86	81	81.6899	166.308	92.0702	73.9171
WIPI1	0.136548	0.556648	unchange	2410	1159	1600	2194	2029.62	1347.91	1712.93	2002.15
MIR635	-0.172251	0.686605	unchange	110	68	64	92	92.638	79.0836	68.5173	83.9552
ALDH3A2	0.198536	0.369715	unchange	727	490	667	705	612.253	569.867	714.079	643.352
ULK2	-0.297893	0.231119	unchange	598	514	365	552	503.614	597.779	390.763	503.731
MRPS23	0.210364	0.477966	unchange	1803	596	1216	1381	1518.42	693.144	1301.83	1260.24
LGALS9C	0.769303	0.657131	unchange	4	2	4	6	3.36866	2.32599	4.28233	5.47534
PAIP1P2	0.153023	0.504956	unchange	1155	617	931	970	972.699	717.567	996.713	885.18
UBE2SP2	0.206505	0.466881	unchange	866	373	728	620	729.314	433.797	779.385	565.785
TVP23B	0.166507	0.411589	unchange	1272	875	1028	1363	1071.23	1017.62	1100.56	1243.81
SENP3-EIF4A1	-0.664252	0.473562	unchange	13	30	7	23	10.9481	34.8898	7.49408	20.9888
CD68	0.442466	0.084885	unchange	512	305	569	505	431.188	354.713	609.162	460.841
MPDU1	0.0309636	0.861193	unchange	5964	4132	4836	5331	5022.67	4805.49	5177.34	4864.84
SOX15	-0.212756	0.540907	unchange	187	117	108	151	157.485	136.07	115.623	137.796
SAT2	-0.367709	0.112824	unchange	858	637	598	542	722.577	740.827	640.209	494.606
ATP1B2	0.193629	0.273392	unchange	9454	6146	8196	9322	7961.82	7147.76	8774.5	8506.85
TMEM97	0.203776	0.419336	unchange	1427	629	1088	1167	1201.77	731.523	1164.79	1064.95
TNFAIP1	-0.0364388	0.872242	unchange	670	538	510	672	564.25	625.691	545.997	613.238
POLDIP2	0.0424058	0.843512	unchange	4343	2177	2984	3487	3657.52	2531.84	3194.62	3182.08
TMEM199	0.125904	0.516319	unchange	1488	1102	1322	1480	1253.14	1281.62	1415.31	1350.58
VTN	2.28818	0.133266	unchange	2	2	7	13	1.68433	2.32599	7.49408	11.8632
MYO1C	-0.101207	0.606102	unchange	1566	1227	1234	1357	1318.83	1426.99	1321.1	1238.34
INPP5K	-0.16637	0.395843	unchange	2723	1664	1835	1978	2293.21	1935.22	1964.52	1805.04
RN7SL105P	-1.99299	0.274981	unchange	4	10	0	4	3.36866	11.6299	0	3.65023
RILP	-0.0191048	0.914127	unchange	6189	4647	5081	5520	5212.15	5404.43	5439.63	5037.31
TLCD2	-1.48218	8.39263e-06	down	256	236	80	98	215.594	274.467	85.6467	89.4305
SERPINF2	-1.80828	7.12535e-08	down	299	331	93	90	251.807	384.951	99.5642	82.1301
SERPINF1	0.0572573	0.852261	unchange	235	271	243	298	197.909	315.171	260.152	271.942
SMYD4	0.0874888	0.656247	unchange	1452	1170	1270	1517	1222.82	1360.7	1359.64	1384.35
RPA1	0.233941	0.274192	unchange	11569	5649	8756	10754	9743	6569.75	9374.03	9813.63
SPOP	-0.136245	0.456385	unchange	4019	2898	3031	3180	3384.66	3370.36	3244.94	2901.93
SLC35B1	-0.257415	0.189822	unchange	1935	1411	1368	1394	1629.59	1640.98	1464.56	1272.1
FAM117A	0.149069	0.443485	unchange	20930	11447	15883	18964	17626.5	13312.8	17004.1	17305.7
CEP131	-0.0744262	0.690916	unchange	3774	3141	3162	3399	3178.33	3652.96	3385.18	3101.78
NDUFAF8	0.0974393	0.656545	unchange	2482	2465	2742	2593	2090.25	2866.78	2935.54	2366.26
SLC38A10	-0.089415	0.637996	unchange	3779	3286	3168	3496	3182.54	3821.6	3391.61	3190.3
FAAP100	-0.137392	0.486207	unchange	2271	2000	1850	2051	1912.55	2325.99	1980.58	1871.65
MPRIP-AS1	-0.0127523	0.99303	unchange	4	10	13	1	3.36866	11.6299	13.9176	0.912556
PLD6	-0.226094	0.3303	unchange	761	678	522	725	640.887	788.51	558.844	661.603
FLCN	-0.240576	0.210016	unchange	8248	7642	6277	7320	6946.17	8887.6	6720.05	6679.91
ACTG1P24	0.18586	0.873509	unchange	4	16	18	6	3.36866	18.6079	19.2705	5.47534
COPS3	0.21947	0.318767	unchange	9134	4323	7114	7887	7692.33	5027.62	7616.13	7197.33
NT5M	-0.0431425	0.814433	unchange	3423	2350	2654	2860	2882.73	2733.04	2841.33	2609.91
RPL13P12	0.208785	0.312759	unchange	14654	8118	13137	12178	12341.1	9441.18	14064.3	11113.1
MED9	0.106528	0.630846	unchange	1052	602	822	909	885.957	700.122	880.019	829.514
RASD1	0.157321	0.769555	unchange	46	45	52	50	38.7395	52.3347	55.6703	45.6278
RPL27	0.350884	0.108943	unchange	42818	20565	38511	38645	36059.8	23917	41229.2	35265.7
IFI35	-0.00319707	0.988828	unchange	811	490	615	650	682.995	569.867	658.409	593.162
CYB5D2	0.184165	0.498565	unchange	368	228	337	322	309.916	265.163	360.787	293.843
SLC43A2	-0.990659	5.7794e-07	down	1798	1386	725	873	1514.21	1611.91	776.173	796.662
MPRIP	0.119274	0.501789	unchange	5817	3917	4694	5747	4898.87	4555.45	5025.32	5244.46
PLSCR3	-0.173951	0.891598	unchange	7	9	4	11	5.89515	10.4669	4.28233	10.0381
TMEM256	-0.55947	0.0336043	down	509	488	348	332	428.662	567.541	372.563	302.969
NLGN2	0.733537	0.0341642	up	117	128	208	205	98.5332	148.863	222.681	187.074
TMEM102	0.30538	0.429173	unchange	140	70	122	128	117.903	81.4096	130.611	116.807
FGF11	-0.32913	0.627073	unchange	49	22	20	35	41.266	25.5859	21.4117	31.9395
CHRNB1	0.0273489	0.944877	unchange	112	83	100	96	94.3224	96.5285	107.058	87.6054
TMEM88	-0.35429	0.509393	unchange	79	40	49	40	66.531	46.5198	52.4586	36.5023
CYB5D1	0.121535	0.603332	unchange	514	381	439	529	432.872	443.101	469.986	482.742
TRAPPC1	0.319168	0.195681	unchange	4238	1808	3613	3520	3569.09	2102.69	3868.02	3212.2
CNTROB	-0.00215483	0.990689	unchange	7454	6468	6582	7376	6277.49	7522.24	7046.58	6731.02
ALOX15B	-2.29554	0.129976	unchange	12	8	2	2	10.106	9.30395	2.14117	1.82511
ALOXE3P1	0.679261	0.467994	unchange	16	8	12	26	13.4746	9.30395	12.847	23.7265
ALOX12B	0.488394	0.292816	unchange	61	53	64	98	51.372	61.6387	68.5173	89.4305
TMEM107	0.166519	0.557521	unchange	252	204	245	265	212.225	237.251	262.293	241.827
BORCS6	0.230298	0.354653	unchange	619	333	515	566	521.3	387.277	551.35	516.507
AURKB	-0.00176139	0.992251	unchange	10016	8338	8843	9470	8435.12	9697.04	9467.17	8641.91
PFAS	-0.139506	0.463742	unchange	3379	2671	2325	3192	2845.67	3106.36	2489.11	2912.88
SLC25A35	-0.000267179	0.99902	unchange	841	683	744	773	708.26	794.325	796.514	705.406
RANGRF	0.491916	0.319718	unchange	53	47	54	89	44.6347	54.6607	57.8115	81.2175
RPL26	0.0854984	0.653829	unchange	33959	19694	27222	27951	28599	22904	29143.4	25506.9
MFSD6L	0.351397	0.710086	unchange	18	8	14	18	15.159	9.30395	14.9882	16.426
PIK3R6	-0.211211	0.446038	unchange	461	494	441	393	388.238	574.519	472.127	358.635
NTN1	2.38516	1.79622e-09	up	42	30	163	211	35.3709	34.8898	174.505	192.549
STX8	0.173237	0.394163	unchange	1720	1075	1523	1550	1448.52	1250.22	1630.5	1414.46
USP43	-0.658257	0.21904	unchange	55	114	48	67	46.319	132.581	51.388	61.1413
RPS27AP1	0.603597	0.714144	unchange	6	2	2	10	5.05298	2.32599	2.14117	9.12556
MYH3	-0.187672	0.479618	unchange	451	461	405	405	379.816	536.14	433.586	369.585
SCO1	0.0842347	0.654746	unchange	2183	1745	1895	2269	1838.44	2029.42	2028.76	2070.59
ADPRM	0.233241	0.363618	unchange	488	275	423	447	410.976	319.823	452.857	407.913
TMEM220	0.25915	0.53324	unchange	86	75	99	93	72.4261	87.2245	105.988	84.8677
MAP2K4	-0.237712	0.268887	unchange	1594	937	890	1217	1342.41	1089.73	952.819	1110.58
ELAC2	-0.0930423	0.601502	unchange	4453	3326	3394	3845	3750.16	3868.12	3633.56	3508.78
COX10	0.36522	0.116444	unchange	509	351	519	573	428.662	408.211	555.633	522.895
CDRT15	-1.21843	0.213156	unchange	22	16	9	7	18.5276	18.6079	9.63525	6.38789
HS3ST3B1	0.108942	0.953994	unchange	2	6	0	10	1.68433	6.97796	0	9.12556
RPS18P12	0.262163	0.308029	unchange	1802	810	1584	1378	1517.58	942.025	1695.8	1257.5
PRPSAP1	-0.165582	0.482065	unchange	1535	752	887	1079	1292.72	874.571	949.607	984.648
SPHK1	-0.240713	0.214079	unchange	4281	3786	3344	3503	3605.3	4403.09	3580.03	3196.68
UBE2O	-0.187787	0.286825	unchange	7189	5546	4996	6168	6054.32	6449.96	5348.63	5628.65
PRCD	-0.469187	0.643469	unchange	16	12	10	10	13.4746	13.9559	10.7058	9.12556
ST6GALNAC2	0.262797	0.809489	unchange	6	14	16	9	5.05298	16.2819	17.1293	8.21301
ST6GALNAC1	0.255733	0.170273	unchange	2041	1442	1902	2212	1718.86	1677.04	2036.25	2018.57
RNU6-97P	-0.578416	0.726353	unchange	4	6	3	4	3.36866	6.97796	3.21175	3.65023
RHBDF2	0.408067	0.404922	unchange	59	42	66	66	49.6877	48.8457	70.6585	60.2287
SNHG20	0.0034182	0.987829	unchange	821	762	752	849	691.417	886.201	805.079	774.76
SEC14L1	-0.179757	0.329522	unchange	8375	5111	5223	6448	7053.12	5944.06	5591.66	5884.16
RNU4-47P	-0.648444	0.313493	unchange	43	35	21	29	36.2131	40.7048	22.4822	26.4641
CYCSP40	0.958433	0.559671	unchange	3	3	4	8	2.52649	3.48898	4.28233	7.30045
MEIOC	0.53673	0.402932	unchange	27	25	35	41	22.7384	29.0748	37.4704	37.4148
CCDC43	-0.0145266	0.944241	unchange	1347	824	950	1157	1134.39	958.307	1017.05	1055.83
DBF4B	0.00820336	0.967417	unchange	2075	1872	1778	2237	1747.49	2177.12	1903.5	2041.39
RPL6P26	-0.079974	0.955984	unchange	3	10	2	12	2.52649	11.6299	2.14117	10.9507
ADAM11	-0.0131492	0.981349	unchange	42	45	39	49	35.3709	52.3347	41.7527	44.7153
HIGD1B	-1.10861	0.5091	unchange	9	4	1	5	7.57948	4.65198	1.07058	4.56278
EFTUD2	0.326158	0.118638	unchange	5192	2682	4538	4972	4372.52	3119.15	4858.31	4537.23
CCDC103	0.977222	0.355915	unchange	13	4	12	20	10.9481	4.65198	12.847	18.2511
KIF18B	-0.307247	0.110366	unchange	9900	9250	7184	8481	8337.42	10757.7	7691.07	7739.39
LINC01970	-0.918097	0.0388996	down	107	106	62	51	90.1116	123.277	66.3762	46.5404
SECTM1	0.777692	0.301673	unchange	28	10	28	34	23.5806	11.6299	29.9763	31.0269
OGFOD3	0.0655087	0.780428	unchange	1535	744	1059	1235	1292.72	865.267	1133.75	1127.01
HEXD-IT1	-0.397386	0.440252	unchange	57	75	52	51	48.0034	87.2245	55.6703	46.5404
NARF-AS1	-0.675762	0.324074	unchange	30	42	20	27	25.2649	48.8457	21.4117	24.639
NARF-IT1	-0.265026	0.333794	unchange	489	577	425	487	411.818	671.047	454.998	444.415
PMP22	0.475682	0.0494308	unchange	955	471	923	981	804.267	547.77	988.148	895.218
EIF5A	0.257359	0.242539	unchange	25828	12012	20302	22975	21751.4	13969.9	21735	20966
GPS2	-0.140937	0.436054	unchange	4576	3573	3519	3831	3853.74	4155.38	3767.38	3496
NEURL4	-0.032321	0.886128	unchange	4449	5057	4469	5071	3746.79	5881.26	4784.44	4627.57
ACAP1	0.0983766	0.647206	unchange	2397	2377	2583	2579	2018.67	2764.44	2765.32	2353.48
ZBTB4	0.00893836	0.960019	unchange	4080	3026	3232	3877	3436.03	3519.22	3460.13	3537.98
FAM215B	-0.534515	0.515218	unchange	17	30	17	17	14.3168	34.8898	18.1999	15.5135
SNORD3A	-0.00602264	0.990179	unchange	66	83	90	60	55.5828	96.5285	96.3525	54.7534
MIR1180	-0.198745	0.887976	unchange	8	5	6	5	6.73731	5.81497	6.4235	4.56278
MAPK7	-0.00506422	0.980313	unchange	1050	742	809	959	884.272	862.941	866.102	875.141
RNF112	-0.168707	0.814445	unchange	20	42	32	26	16.8433	48.8457	34.2587	23.7265
RPS2P46	0.360041	0.133197	unchange	4764	2110	4242	4122	4012.07	2453.92	4541.41	3761.56
RPL17P43	-0.131669	0.869765	unchange	22	20	22	16	18.5276	23.2599	23.5528	14.6009
PDE6G	0.586031	0.278489	unchange	41	34	56	56	34.5287	39.5418	59.9527	51.1032
OXLD1	0.064916	0.763603	unchange	1326	1105	1316	1209	1116.71	1285.11	1408.89	1103.28
CCDC137	0.0277451	0.884322	unchange	3046	2317	2715	2691	2565.23	2694.66	2906.63	2455.69
MRPL12	0.094799	0.675862	unchange	3658	1853	2931	2692	3080.64	2155.03	3137.88	2456.6
SLC25A10	0.164739	0.420879	unchange	1931	1271	1803	1700	1626.22	1478.17	1930.26	1551.35
FSCN2	-0.435127	0.782327	unchange	3	13	0	14	2.52649	15.1189	0	12.7758
RECQL5	-0.0969827	0.677107	unchange	1879	2111	1844	1971	1582.43	2455.08	1974.16	1798.65
SMIM6	-0.794179	0.412122	unchange	10	27	11	12	8.42164	31.4008	11.7764	10.9507
SAP30BP	0.0304867	0.865085	unchange	5537	4457	4790	5400	4663.06	5183.46	5128.09	4927.8
SAP30BP-AS1	-1.34923	0.392671	unchange	4	10	2	4	3.36866	11.6299	2.14117	3.65023
H3-3B	-0.0734917	0.682812	unchange	29763	18858	22000	23135	25065.3	21931.7	23552.8	21112
UNK	-0.189054	0.341764	unchange	2222	1990	1731	1991	1871.29	2314.36	1853.18	1816.9
WBP2	-0.120396	0.516768	unchange	11996	7102	8014	9111	10102.6	8259.58	8579.65	8314.3
TRIM47	-0.904016	0.22922	unchange	24	40	16	20	20.2119	46.5198	17.1293	18.2511
TRIM65	-0.198671	0.305619	unchange	1890	1548	1385	1613	1591.69	1800.31	1482.76	1471.95
MRPL38	0.183799	0.333392	unchange	2335	1729	2252	2309	1966.45	2010.82	2410.95	2107.09
TEN1-CDK3	0.00593745	0.988963	unchange	83	91	91	86	69.8996	105.832	97.4231	78.4798
TEN1	0.803265	0.644981	unchange	1	5	2	10	0.842164	5.81497	2.14117	9.12556
EVPL	0.61473	0.0521849	unchange	153	123	201	220	128.851	143.048	215.187	200.762
SRP68	0.0735303	0.705984	unchange	5295	3003	3873	4628	4459.26	3492.47	4146.37	4223.31
SGSM2-AS1	0.562944	0.363524	unchange	26	50	73	43	21.8963	58.1497	78.1526	39.2399
MNT	-0.00426757	0.984121	unchange	1976	1995	1857	2172	1664.12	2320.17	1988.07	1982.07
METTL16	0.0836459	0.661321	unchange	2161	1449	1661	2122	1819.92	1685.18	1778.24	1936.44
RN7SL608P	-0.632983	0.526947	unchange	13	17	9	11	10.9481	19.7709	9.63525	10.0381
COIL	-0.125473	0.501685	unchange	2389	1845	1808	2055	2011.93	2145.72	1935.61	1875.3
SCPEP1	0.30467	0.100216	unchange	2354	1832	2427	2719	1982.45	2130.6	2598.31	2481.24
AKAP1	0.188193	0.400332	unchange	1124	1129	1150	1469	946.592	1313.02	1231.17	1340.55
MSI2	-0.129658	0.522976	unchange	2134	1466	1330	1947	1797.18	1704.95	1423.88	1776.75
CUEDC1	-0.713508	0.35496	unchange	18	46	20	22	15.159	53.4977	21.4117	20.0762
VEZF1	0.118821	0.539559	unchange	2849	1731	2165	2712	2399.33	2013.14	2317.81	2474.85
SRSF1	0.128338	0.494986	unchange	17739	10495	13056	17198	14939.1	12205.6	13977.5	15694.1
DYNLL2	0.132869	0.493659	unchange	8035	4519	6319	7035	6766.79	5255.57	6765.02	6419.83
EPX	-0.758288	0.249943	unchange	46	32	18	28	38.7395	37.2158	19.2705	25.5516
NME2	-0.0581932	0.874427	unchange	135	119	128	115	113.692	138.396	137.035	104.944
NDEL1	-0.110186	0.560358	unchange	3636	2499	2374	3274	3062.11	2906.32	2541.56	2987.71
ZNF652	0.154902	0.472945	unchange	840	709	832	892	707.418	824.563	890.725	814
WDR81	-0.179233	0.319673	unchange	7312	6028	5312	6511	6157.9	7010.53	5686.94	5941.65
JMJD6	0.13374	0.472293	unchange	2308	1593	1921	2311	1943.71	1852.65	2056.59	2108.92
PHOSPHO1	-0.511414	0.00617083	down	4213	2933	2442	2486	3548.04	3411.06	2614.36	2268.61
GOSR1	-0.206931	0.276436	unchange	2533	1641	1617	1941	2133.2	1908.47	1731.13	1771.27
HEXD	-0.123164	0.614839	unchange	756	782	717	713	636.676	909.461	767.608	650.653
IFT20	0.0777086	0.757855	unchange	642	340	446	561	540.669	395.418	477.48	511.944
NME1	-0.342948	0.100185	unchange	1941	1496	1398	1276	1634.64	1739.84	1496.68	1164.42
METTL23	0.461339	0.0463032	unchange	892	474	837	986	751.21	551.259	896.078	899.781
MKS1	0.234216	0.230635	unchange	1509	1082	1459	1549	1270.83	1258.36	1561.98	1413.55
SARM1	0.345332	0.547434	unchange	47	31	56	40	39.5817	36.0528	59.9527	36.5023
SLC46A1	0.186182	0.833745	unchange	24	12	9	32	20.2119	13.9559	9.63525	29.2018
RPS7P1	0.272883	0.257169	unchange	12522	5224	9716	10612	10545.6	6075.48	10401.8	9684.05
UNC119	-0.187425	0.56259	unchange	189	163	145	165	159.169	189.568	155.235	150.572
ALDOC	0.557638	0.0305564	up	341	285	469	447	287.178	331.453	502.104	407.913
SPAG5	0.0573793	0.742815	unchange	10338	8206	8805	10479	8706.29	9543.53	9426.49	9562.68
SDF2	0.30076	0.15898	unchange	1068	652	1003	1063	899.431	758.272	1073.8	970.047
SUPT6H	-0.154564	0.382633	unchange	10421	8507	7842	9179	8776.19	9893.59	8395.51	8376.35
RAB34	1.30787	0.00298184	up	50	44	92	144	42.1082	51.1717	98.4937	131.408
RPL23A	0.204679	0.341426	unchange	4119	2093	3351	3527	3468.87	2434.15	3587.52	3218.59
SNORD4A	-0.691294	0.109857	unchange	105	93	52	72	88.4272	108.158	55.6703	65.7041
TLCD1	0.326957	0.383632	unchange	152	76	118	160	128.009	88.3875	126.329	146.009
NEK8	-0.157016	0.533203	unchange	546	522	489	474	459.822	607.083	523.515	432.552
RPS7P11	0.261946	0.281987	unchange	1224	638	1136	1000	1030.81	741.99	1216.18	912.556
ZACN	-0.46167	0.460237	unchange	33	56	31	37	27.7914	65.1277	33.1881	33.7646
GALR2	-0.261482	0.853322	unchange	12	4	10	2	10.106	4.65198	10.7058	1.82511
EXOC7	-0.0688522	0.747964	unchange	2629	2567	2103	2962	2214.05	2985.41	2251.44	2702.99
FOXJ1	1.6128	0.275088	unchange	2	4	4	16	1.68433	4.65198	4.28233	14.6009
SKA2	0.0484219	0.802255	unchange	3517	2079	2584	3067	2961.89	2417.86	2766.39	2798.81
RNU2-58P	-0.774002	0.613394	unchange	6	7	2	6	5.05298	8.14096	2.14117	5.47534
PRR11	-0.312979	0.0769857	unchange	12109	9257	8312	8741	10197.8	10765.8	8898.69	7976.65
DPH1	-0.254051	0.227796	unchange	1469	1350	1060	1334	1237.14	1570.04	1134.82	1217.35
HIC1	0.192964	0.777068	unchange	23	31	28	36	19.3698	36.0528	29.9763	32.852
SMG6	-0.0279396	0.905691	unchange	708	508	474	719	596.252	590.801	507.456	656.128
MCUR1P1	-1.41568	0.279887	unchange	10	11	4	4	8.42164	12.7929	4.28233	3.65023
SRR	-0.0334784	0.903558	unchange	370	216	264	294	311.601	251.207	282.634	268.292
HNRNPA1P16	-0.482504	0.21024	unchange	138	188	113	129	116.219	218.643	120.976	117.72
TSR1	0.00206516	0.991016	unchange	3146	2422	2469	3101	2649.45	2816.77	2643.27	2829.84
SNORD91B	-0.644041	0.643982	unchange	5	10	6	4	4.21082	11.6299	6.4235	3.65023
CYB561	-0.571073	0.0294813	down	420	331	241	262	353.709	384.951	258.011	239.09
ACE	-0.0271838	0.987918	unchange	6	4	9	0	5.05298	4.65198	9.63525	0
FAM136DP	0.188419	0.80179	unchange	26	17	24	24	21.8963	19.7709	25.694	21.9014
MAP3K3	-0.0687449	0.734876	unchange	1246	1022	976	1192	1049.34	1188.58	1044.89	1087.77
EEF1DP7	0.420504	0.714085	unchange	6	10	13	9	5.05298	11.6299	13.9176	8.21301
LIMD2	0.563257	0.0183185	up	537	486	774	738	452.242	565.215	828.631	673.467
KPNB1	0.019472	0.915875	unchange	20024	11993	14016	17781	16863.5	13947.8	15005.3	16226.2
MRPL10	0.206207	0.356858	unchange	1705	877	1379	1490	1435.89	1019.95	1476.33	1359.71
LRRC46	0.549252	0.387741	unchange	20	49	52	56	16.8433	56.9867	55.6703	51.1032
SCRN2	0.13107	0.585587	unchange	756	531	747	630	636.676	617.55	799.726	574.91
KPNA2	0.240269	0.186527	unchange	20595	12373	17509	20538	17344.4	14389.7	18744.8	18742.1
PECAM1	0.445984	0.29655	unchange	74	62	82	104	62.3201	72.1056	87.7878	94.9059
POLG2	0.121309	0.575426	unchange	1287	1237	1218	1575	1083.87	1438.62	1303.97	1437.28
ATP5MFP4	-5.84022	0.00552452	down	15	7	0	0	12.6325	8.14096	0	0
SMURF2	-0.097375	0.699041	unchange	450	341	310	430	378.974	396.581	331.881	392.399
MICOS10P2	-0.548976	0.684024	unchange	24	2	13	2	20.2119	2.32599	13.9176	1.82511
DDX5	0.325817	0.0573534	unchange	33522	24378	31802	40405	28231	28351.5	34046.7	36871.8
HGS	-0.143743	0.466517	unchange	7209	6677	6254	6386	6071.16	7765.31	6695.43	5827.58
PLCD3	0.0922498	0.778966	unchange	192	119	151	174	161.696	138.396	161.658	158.785
ACBD4	-0.220456	0.366416	unchange	779	772	690	651	656.046	897.831	738.702	594.074
HEXIM1	-0.450301	0.0399125	unchange	1004	746	638	626	845.533	867.593	683.032	571.26
NMT1	-0.150786	0.404028	unchange	6598	5342	5148	5577	5556.6	6212.71	5511.36	5089.33
PLXDC1	-0.470706	0.745775	unchange	6	8	8	2	5.05298	9.30395	8.56467	1.82511
SLC16A5	0.223811	0.664472	unchange	45	62	56	74	37.8974	72.1056	59.9527	67.5292
ARMC7	0.239347	0.425916	unchange	565	227	439	445	475.823	264	469.986	406.088
NT5C	-0.0959021	0.648947	unchange	2547	2180	2320	2077	2144.99	2535.33	2483.75	1895.38
JPT1	0.210357	0.278426	unchange	6893	3979	5959	6239	5805.04	4627.55	6379.61	5693.44
SUMO2	0.269863	0.213825	unchange	9299	4465	7238	8720	7831.28	5192.77	7748.88	7957.49
NUP85	0.0119139	0.94807	unchange	6064	5126	5319	5988	5106.88	5961.51	5694.43	5464.39
GGA3	-0.182076	0.380443	unchange	5098	5180	4316	4900	4293.35	6024.31	4620.64	4471.53
MRPS7	0.250352	0.243516	unchange	2873	1493	2423	2578	2419.54	1736.35	2594.02	2352.57
MIF4GD-DT	0.193535	0.685509	unchange	58	107	96	103	48.8455	124.44	102.776	93.9933
SLC25A19	-0.0834319	0.7707	unchange	422	257	342	277	355.393	298.889	366.139	252.778
GRB2	0.336358	0.101039	unchange	5395	2839	4542	5529	4543.48	3301.74	4862.59	5045.52
RPL36AP7	-0.562764	0.0632464	unchange	356	326	259	200	299.81	379.136	277.281	182.511
RPL19	0.408121	0.0775528	unchange	43309	19403	39798	39164	36473.3	22565.6	42607.1	35739.4
EIF4EP2	0.164464	0.551478	unchange	973	437	579	953	819.426	508.228	619.868	869.666
POLR2A	0.165662	0.352545	unchange	22303	14799	17658	23527	18782.8	17211.1	18904.4	21469.7
SPNS2	0.380878	0.561185	unchange	45	17	41	35	37.8974	19.7709	43.8939	31.9395
MYBBP1A	0.0932788	0.601859	unchange	3895	2921	3276	3962	3280.23	3397.11	3507.23	3615.55
TXNP4	-0.362002	0.364371	unchange	134	118	112	82	112.85	137.233	119.905	74.8296
PELP1	-0.0879989	0.640595	unchange	6218	5400	5326	5624	5236.58	6280.17	5701.93	5132.22
ARRB2	-0.0353615	0.845961	unchange	7456	5680	6312	6373	6279.18	6605.81	6757.52	5815.72
MED11	0.125542	0.615392	unchange	720	379	573	582	606.358	440.775	613.444	531.108
VMO1	-1.57189	0.299463	unchange	17	3	4	2	14.3168	3.48898	4.28233	1.82511
GLTPD2	0.44082	0.562421	unchange	23	15	22	29	19.3698	17.4449	23.5528	26.4641
PSMB6	0.295673	0.209285	unchange	4638	2101	3954	3906	3905.96	2443.45	4233.09	3564.44
PLD2	-0.0258105	0.972251	unchange	25	22	24	22	21.0541	25.5859	25.694	20.0762
MINK1	-0.109642	0.575885	unchange	8863	8402	7185	9073	7464.1	9771.47	7692.14	8279.62
ATP6V0CP1	-0.672525	0.620787	unchange	8	8	6	4	6.73731	9.30395	6.4235	3.65023
CHRNE	0.634109	0.326715	unchange	32	19	39	38	26.9493	22.0969	41.7527	34.6771
C17orf107	1.2521	0.109627	unchange	27	6	28	46	22.7384	6.97796	29.9763	41.9776
NAGLU	-0.103356	0.631208	unchange	1275	1179	1124	1174	1073.76	1371.17	1203.34	1071.34
HSD17B1	0.217269	0.837533	unchange	9	11	10	14	7.57948	12.7929	10.7058	12.7758
COASY	-0.0618098	0.751894	unchange	4972	3449	4116	3780	4187.24	4011.17	4406.52	3449.46
PSMC3IP	0.1021	0.612683	unchange	1139	880	971	1192	959.225	1023.43	1039.54	1087.77
RETREG3	-0.137183	0.441677	unchange	4467	3128	3169	3656	3761.95	3637.84	3392.68	3336.31
HMGB3P27	0.197499	0.869958	unchange	4	12	8	12	3.36866	13.9559	8.56467	10.9507
TUBG2	0.0309981	0.871722	unchange	2114	1761	1854	2110	1780.33	2048.03	1984.86	1925.49
PLEKHH3	-0.0989472	0.604438	unchange	9178	7967	8010	7991	7729.38	9265.57	8575.37	7292.24
EIF5AP2	-0.562019	0.0645751	unchange	385	459	231	364	324.233	533.814	247.305	332.17
TK1	0.230773	0.304523	unchange	10556	4839	8144	9118	8889.88	5627.73	8718.83	8320.69
BIRC5	0.140788	0.497382	unchange	11291	5870	8954	9235	9508.87	6826.77	9586	8427.46
KRBA2	0.111517	0.679753	unchange	381	359	324	492	320.865	417.515	346.869	448.978
CAVIN1	-0.23361	0.31229	unchange	1185	630	704	789	997.964	732.686	753.691	720.007
MIR548AT	-1.50108	0.309819	unchange	8	9	4	2	6.73731	10.4669	4.28233	1.82511
KCNH4	-0.964167	0.513784	unchange	14	3	4	4	11.7903	3.48898	4.28233	3.65023
SPECC1-DT	-1.04164	0.454869	unchange	5	12	3	6	4.21082	13.9559	3.21175	5.47534
KCTD9P1	-1.14542	0.400181	unchange	8	19	0	14	6.73731	22.0969	0	12.7758
ZNF207	-0.0520933	0.771266	unchange	12987	10390	9772	12866	10937.2	12083.5	10461.7	11740.9
CLUH	-0.0686312	0.705399	unchange	7740	6350	6485	6919	6518.35	7385.01	6942.73	6313.98
MIF4GD	0.254461	0.263925	unchange	1034	576	922	935	870.798	669.884	987.078	853.24
C17orf58	-0.00401015	0.986379	unchange	817	492	647	620	688.048	572.193	692.667	565.785
SYNGR2	0.243058	0.2033	unchange	5561	3365	5064	5211	4683.27	3913.47	5421.43	4755.33
MLX	0.0102376	0.959012	unchange	1488	968	1129	1302	1253.14	1125.78	1208.69	1188.15
GAS7	-0.523246	0.226222	unchange	158	78	90	66	133.062	90.7135	96.3525	60.2287
MAP3K14	0.482863	0.134379	unchange	265	124	266	253	223.173	144.211	284.775	230.877
KRT10	0.568276	0.00300385	up	2364	1452	2541	3000	1990.88	1688.67	2720.35	2737.67
SCN4A	-0.161511	0.67669	unchange	150	156	164	109	126.325	181.427	175.576	99.4686
PRR29	0.120011	0.794119	unchange	101	47	77	77	85.0586	54.6607	82.4349	70.2668
ICAM2	0.379951	0.251957	unchange	217	109	203	205	182.75	126.766	217.328	187.074
ERN1	-0.652494	0.00663754	down	839	781	428	622	706.576	908.298	458.21	567.61
SLC16A3	0.270327	0.318469	unchange	359	268	399	344	302.337	311.682	427.163	313.919
TMEM101	0.223385	0.35341	unchange	1136	646	1085	915	956.698	751.294	1161.58	834.989
LSM12	0.0218101	0.931744	unchange	603	321	422	487	507.825	373.321	451.786	444.415
HROB	-0.0420361	0.836562	unchange	1116	839	894	990	939.855	975.752	957.101	903.431
ASB16	-0.0960131	0.860431	unchange	43	62	48	54	36.2131	72.1056	51.388	49.278
TMUB2	-0.280448	0.164758	unchange	3883	3740	2955	3406	3270.12	4349.6	3163.57	3108.17
AATF	0.357098	0.113723	unchange	3113	1476	2598	3045	2621.66	1716.58	2781.38	2778.73
GCGR	2.6277	0.000677561	up	4	12	54	50	3.36866	13.9559	57.8115	45.6278
MCRIP1	0.167863	0.415598	unchange	1219	868	1157	1150	1026.6	1009.48	1238.66	1049.44
PPP1R27	-0.15176	0.821534	unchange	24	45	28	38	20.2119	52.3347	29.9763	34.6771
ALYREF	0.0714657	0.695956	unchange	14577	9280	12094	12377	12276.2	10792.6	12947.6	11294.7
ANAPC11	0.35748	0.118079	unchange	5548	2604	5012	4936	4672.33	3028.44	5365.76	4504.38
PCYT2	0.259222	0.195488	unchange	2485	1723	2560	2371	2092.78	2003.84	2740.69	2163.67
SIRT7	-0.253081	0.220663	unchange	4667	4574	3856	3980	3930.38	5319.53	4128.17	3631.97
MAFG	-0.22287	0.230594	unchange	13469	11970	10398	11522	11343.1	13921	11131.9	10514.5
PYCR1	0.223542	0.320971	unchange	2337	1142	1830	2074	1968.14	1328.14	1959.17	1892.64
MYADML2	-0.90949	0.534774	unchange	12	4	4	4	10.106	4.65198	4.28233	3.65023
NOTUM	0.107699	0.829117	unchange	57	50	52	64	48.0034	58.1497	55.6703	58.4036
ACTG1	-0.0301604	0.872102	unchange	9690	5744	7021	7692	8160.57	6680.24	7516.57	7019.38
P4HB	0.151109	0.410961	unchange	20946	12451	17027	19112	17640	14480.4	18228.8	17440.8
TUBG1	0.39307	0.0547665	unchange	10065	5250	9297	10081	8476.38	6105.72	9953.21	9199.48
CCR10	0.051266	0.957145	unchange	17	11	17	11	14.3168	12.7929	18.1999	10.0381
CNTNAP1	-0.439216	0.20236	unchange	183	199	144	142	154.116	231.436	154.164	129.583
EZH1	-0.514988	0.0184723	down	8536	9347	6138	6646	7188.71	10870.5	6571.24	6064.85
HMGN2P15	0.617368	0.51382	unchange	15	8	18	16	12.6325	9.30395	19.2705	14.6009
VPS25	0.312676	0.116917	unchange	2322	1350	2061	2383	1955.5	1570.04	2206.47	2174.62
TLCD3A	0.433704	0.0656129	unchange	695	393	695	730	585.304	457.057	744.055	666.166
GEMIN4	0.206901	0.333403	unchange	1194	698	1003	1124	1005.54	811.77	1073.8	1025.71
MRM3	0.125287	0.565437	unchange	1343	755	1073	1145	1131.03	878.06	1148.74	1044.88
RFFL	-0.0716381	0.726644	unchange	2363	1500	1480	2158	1990.03	1744.49	1584.46	1969.3
FNDC8	-0.198029	0.868446	unchange	13	6	7	9	10.9481	6.97796	7.49408	8.21301
NLE1	0.233058	0.303814	unchange	805	478	711	757	677.942	555.911	761.185	690.805
SLFN5	0.464017	0.312593	unchange	56	72	84	98	47.1612	83.7356	89.929	89.4305
KANSL1	-0.259443	0.190898	unchange	2824	2564	2027	2527	2378.27	2981.92	2170.07	2306.03
VPS53	-0.179056	0.340065	unchange	3765	3101	2940	3110	3170.75	3606.44	3147.51	2838.05
ATF4P3	-0.395405	0.0685629	unchange	1240	946	850	790	1044.28	1100.19	909.996	720.919
UBALD2	0.0823679	0.650616	unchange	9134	5720	7362	8008	7692.33	6652.33	7881.63	7307.75
KDM6B	-0.303797	0.118977	unchange	2270	1946	1564	1870	1911.71	2263.19	1674.39	1706.48
FAM20A	-1.55846	0.383541	unchange	8	6	0	5	6.73731	6.97796	0	4.56278
ARSG	-0.113878	0.682617	unchange	394	276	329	276	331.813	320.986	352.222	251.866
AMZ2	0.0472015	0.823043	unchange	1492	881	1040	1364	1256.51	1024.6	1113.41	1244.73
TSEN54	0.0990591	0.622974	unchange	1159	873	1029	1130	976.068	1015.29	1101.63	1031.19
LLGL2	-0.423868	0.0998696	unchange	516	513	377	399	434.557	596.616	403.61	364.11
STAT5A	-0.454844	0.00955738	unchange	7264	5526	4324	4956	6117.48	6426.7	4629.2	4522.63
KCTD11	0.261101	0.473855	unchange	162	90	116	181	136.431	104.669	124.188	165.173
SMG8	0.264488	0.232545	unchange	864	515	726	896	727.63	598.942	777.243	817.65
SMIM5	-0.117988	0.520291	unchange	3420	2433	2571	2750	2880.2	2829.56	2752.47	2509.53
RNF227	-0.178454	0.515512	unchange	356	316	305	288	299.81	367.506	326.528	262.816
SEPTIN9	0.365572	0.170197	unchange	422	229	392	420	355.393	266.326	419.669	383.274
CHMP6	0.305832	0.162753	unchange	1094	636	1019	1057	921.327	739.664	1090.92	964.572
AATK	-0.562289	0.40738	unchange	29	43	22	29	24.4228	50.0087	23.5528	26.4641
TEPSIN	-0.352365	0.106807	unchange	3775	4061	2890	3390	3179.17	4722.92	3093.99	3093.57
GALK1	0.150524	0.622805	unchange	198	170	188	222	166.748	197.709	201.27	202.587
TIMM22	0.234316	0.281317	unchange	1359	748	1122	1283	1144.5	869.919	1201.19	1170.81
YWHAE	0.245174	0.287083	unchange	23071	10111	17359	20147	19429.6	11759	18584.3	18385.3
ABR	-0.137808	0.611905	unchange	339	249	260	268	285.494	289.585	278.352	244.565
C17orf67	-0.548072	0.374134	unchange	62	30	33	27	52.2142	34.8898	35.3292	24.639
DGKE	0.245023	0.364677	unchange	319	261	282	411	268.65	303.541	301.904	375.061
TRIM25	0.0385111	0.832715	unchange	2959	2065	2356	2744	2491.96	2401.58	2522.29	2504.05
WDR45B	-0.048274	0.802601	unchange	2676	1687	1994	2130	2253.63	1961.97	2134.74	1943.74
RAB40B	0.713855	0.00920549	up	240	166	304	354	202.119	193.057	325.457	323.045
FN3KRP	0.158159	0.381037	unchange	4878	3252	4264	4647	4108.08	3782.06	4564.97	4240.65
FN3K	-0.00510697	0.976269	unchange	12099	8657	9536	10933	10189.3	10068	10209.1	9976.98
TBCD	-0.041249	0.816387	unchange	7658	6129	6318	7046	6449.29	7127.99	6763.95	6429.87
ZNF750	-1.61586	0.406555	unchange	8	4	0	4	6.73731	4.65198	0	3.65023
METRNL	0.394321	0.289089	unchange	109	92	133	130	91.7959	106.995	142.388	118.632
PTGES3L	0.191654	0.781796	unchange	57	13	34	40	48.0034	15.1189	36.3998	36.5023
PDK2	0.137513	0.740829	unchange	108	63	90	93	90.9537	73.2686	96.3525	84.8677
SAMD14	-0.804797	0.570687	unchange	5	10	5	4	4.21082	11.6299	5.35292	3.65023
PPP1R9B	0.0370095	0.834327	unchange	10149	6718	7555	9531	8547.12	7812.99	8088.26	8697.57
COL1A1	-0.15644	0.788832	unchange	38	52	43	40	32.0022	60.4757	46.0351	36.5023
XYLT2	-0.22586	0.364026	unchange	1158	1200	1101	929	975.226	1395.59	1178.71	847.765
MRPL27	0.194837	0.300786	unchange	3463	2399	3296	3292	2916.41	2790.02	3528.64	3004.14
EME1	0.198607	0.344896	unchange	1595	1529	1715	1911	1343.25	1778.22	1836.05	1743.9
LRRC59	0.407257	0.108423	unchange	7148	2791	5582	6921	6019.79	3245.92	5976	6315.8
METTL2A	0.213184	0.273112	unchange	2189	1348	1831	2187	1843.5	1567.72	1960.24	1995.76
MRC2	-0.237991	0.541645	unchange	121	108	79	118	101.902	125.603	84.5761	107.682
TLK2	-0.128671	0.510939	unchange	1970	1342	1289	1715	1659.06	1560.74	1379.98	1565.03
SHC1P2	1.64488	0.359979	unchange	5	0	6	8	4.21082	0	6.4235	7.30045
SLC4A1	-0.146176	0.387403	unchange	306851	225720	214281	264453	258419	262511	229406	241328
RUNDC3A	-1.94521	2.13092e-22	down	3979	3622	904	1091	3350.97	4212.36	967.807	995.599
SLC25A39	-0.318376	0.066114	unchange	92197	70225	62738	66408	77645	81671.2	67166.3	60601
FAM171A2	0.109426	0.781925	unchange	110	108	131	104	92.638	125.603	140.246	94.9059
ITGA2B	-0.166988	0.392038	unchange	3991	3386	3301	3251	3361.08	3937.9	3534	2966.72
SYNRG	-0.231126	0.242841	unchange	2605	1964	1596	2307	2193.84	2284.12	1708.65	2105.27
DDX52	-0.105171	0.56553	unchange	3522	2751	2588	3244	2966.1	3199.4	2770.67	2960.33
MIR378J	-0.44277	0.669216	unchange	11	16	7	14	9.2638	18.6079	7.49408	12.7758
ERAL1	-0.237558	0.200658	unchange	3389	2484	2410	2511	2854.09	2888.88	2580.11	2291.43
MIR144	-0.838235	0.366199	unchange	23	20	5	20	19.3698	23.2599	5.35292	18.2511
MIR4732	-0.879871	0.387323	unchange	20	12	8	9	16.8433	13.9559	8.56467	8.21301
DHRS13	0.271757	0.161574	unchange	4881	2790	4220	4783	4110.6	3244.75	4517.86	4364.76
PHF12	-0.160839	0.385904	unchange	4496	3807	3365	4102	3786.37	4427.52	3602.51	3743.31
FDXR	0.252533	0.169641	unchange	5126	3337	4821	5048	4316.93	3880.91	5161.28	4606.58
OTOP2	0.412931	0.747539	unchange	10	6	2	20	8.42164	6.97796	2.14117	18.2511
CDR2L	0.809232	0.402885	unchange	12	8	13	22	10.106	9.30395	13.9176	20.0762
MRPL58	0.0296036	0.895872	unchange	1371	722	983	1080	1154.61	839.682	1052.38	985.561
ATP5PD	0.0762069	0.684945	unchange	5574	3732	4845	4755	4694.22	4340.29	5186.98	4339.21
NACA2	-0.290672	0.282422	unchange	464	277	300	288	390.764	322.149	321.175	262.816
SETP3	0.237883	0.589478	unchange	90	53	82	82	75.7948	61.6387	87.7878	74.8296
MTMR4	-0.35843	0.0710979	unchange	4712	3958	2774	4070	3968.28	4603.13	2969.8	3714.1
BRIP1	-0.150325	0.47993	unchange	1445	1225	995	1439	1216.93	1424.67	1065.23	1313.17
SPATA22	-2.458	0.118283	unchange	8	14	4	0	6.73731	16.2819	4.28233	0
ASPA	0.0835189	0.896329	unchange	39	45	63	25	32.8444	52.3347	67.4467	22.8139
ALOX12	-0.411778	0.222229	unchange	207	244	176	170	174.328	283.771	188.423	155.135
RNASEK	-0.127401	0.642298	unchange	412	394	394	345	346.972	458.22	421.81	314.832
SLC16A13	0.577238	0.183496	unchange	109	45	99	121	91.7959	52.3347	105.988	110.419
CLEC10A	-0.917339	0.31478	unchange	42	10	8	18	35.3709	11.6299	8.56467	16.426
ASGR1	0.429494	0.576308	unchange	19	22	36	19	16.0011	25.5859	38.541	17.3386
ACADVL	-0.108438	0.592468	unchange	51499	51306	47357	49177	43370.6	59668.6	50699.6	44876.8
MIR324	0.121458	0.882261	unchange	18	18	16	24	15.159	20.9339	17.1293	21.9014
DVL2	0.476779	0.00929379	unchange	3326	2195	3599	3944	2801.04	2552.77	3853.03	3599.12
PHF23	0.00612376	0.975844	unchange	2258	1322	1674	1823	1901.61	1537.48	1792.16	1663.59
GABARAP	-0.226916	0.225931	unchange	14404	8819	9580	9725	12130.5	10256.4	10256.2	8874.61
CTDNEP1	-0.0575745	0.756868	unchange	7897	5004	5986	6110	6650.57	5819.62	6408.51	5575.72
CLDN7	-0.31085	0.583002	unchange	68	44	26	65	57.2672	51.1717	27.8352	59.3162
SLC2A4	-0.561636	0.00604202	down	1924	1735	1124	1381	1620.32	2017.79	1203.34	1260.24
YBX2	-0.109832	0.683688	unchange	848	1095	919	938	714.155	1273.48	983.866	855.978
QRICH2	-0.700792	0.0578411	unchange	175	203	128	108	147.379	236.088	137.035	98.5561
RASL10B	0.178482	0.845994	unchange	23	8	17	16	19.3698	9.30395	18.1999	14.6009
GAS2L2	-0.0208815	0.974454	unchange	32	30	26	36	26.9493	34.8898	27.8352	32.852
GFAP	0.120551	0.909647	unchange	6	16	10	16	5.05298	18.6079	10.7058	14.6009
ABHD15	0.731143	0.0169896	up	160	137	237	256	134.746	159.33	253.728	233.614
TP53I13	0.481072	0.0336508	unchange	704	629	937	925	592.884	731.523	1003.14	844.115
GIT1	0.254149	0.210296	unchange	1095	897	1099	1278	922.17	1043.21	1176.57	1166.25
ANKRD13B	1.44525	0.00143095	up	43	43	128	106	36.2131	50.0087	137.035	96.731
FAM222B	-0.359323	0.0999923	unchange	1028	853	621	857	865.745	992.034	664.832	782.061
PIPOX	1.30179	0.170941	unchange	11	6	18	23	9.2638	6.97796	19.2705	20.9888
MXRA7	0.121477	0.661758	unchange	307	199	259	281	258.544	231.436	277.281	256.428
BAIAP2	0.587796	0.0996722	unchange	132	85	166	152	111.166	98.8545	177.717	138.709
UTS2R	-0.391036	0.820268	unchange	8	2	4	3	6.73731	2.32599	4.28233	2.73767
UBE2G1	0.036715	0.870246	unchange	1935	973	1313	1566	1629.59	1131.59	1405.68	1429.06
KCNAB3	-0.377511	0.188195	unchange	344	371	247	317	289.704	431.471	264.434	289.28
NAA38	0.0568293	0.794675	unchange	1236	935	1176	1047	1040.91	1087.4	1259.01	955.446
TBC1D3	0.761731	0.622619	unchange	6	2	5	8	5.05298	2.32599	5.35292	7.30045
TRIM37	0.242211	0.237103	unchange	1362	866	1120	1479	1147.03	1007.15	1199.05	1349.67
GDPD1	0.0500041	0.846583	unchange	402	306	370	354	338.55	355.876	396.116	323.045
YPEL2	-0.0198529	0.940536	unchange	372	273	261	375	313.285	317.497	279.422	342.209
TNFSF13	-0.0470009	0.884884	unchange	193	137	154	161	162.538	159.33	164.87	146.922
GPRC5C	-0.0429257	0.957366	unchange	14	32	27	20	11.7903	37.2158	28.9057	18.2511
RFNG	-0.334518	0.105409	unchange	2273	1987	1717	1657	1914.24	2310.87	1838.19	1512.11
DUS1L	0.125739	0.483361	unchange	6945	4995	6319	6526	5848.83	5809.15	6765.02	5955.34
FASN	0.735132	1.74867e-05	up	10306	7475	13633	15695	8679.34	8693.38	14595.3	14322.6
PIK3R5	-0.353846	0.453993	unchange	83	66	63	52	69.8996	76.7576	67.4467	47.4529
CORO6	0.503145	0.203674	unchange	96	154	175	196	80.8478	179.101	187.352	178.861
TRIM16	0.223711	0.507209	unchange	153	153	183	177	128.851	177.938	195.917	161.522
ZNF286A	0.0506348	0.896723	unchange	107	93	89	120	90.1116	108.158	95.2819	109.507
UBE2SP1	0.472664	0.0664892	unchange	949	437	930	901	799.214	508.228	995.642	822.213
SLFN14	-0.276649	0.163811	unchange	2836	2397	1821	2544	2388.38	2787.7	1949.53	2321.54
RNF135	-0.174201	0.58101	unchange	222	150	145	181	186.96	174.449	155.235	165.173
DPRXP4	-0.989866	0.39481	unchange	11	15	3	11	9.2638	17.4449	3.21175	10.0381
PRO1804	-1.52242	0.259236	unchange	6	16	6	2	5.05298	18.6079	6.4235	1.82511
ABCA10	-0.862404	0.281123	unchange	26	31	9	24	21.8963	36.0528	9.63525	21.9014
TNK1	0.495093	0.715958	unchange	2	10	13	5	1.68433	11.6299	13.9176	4.56278
SLFN13	-0.376808	0.0871525	unchange	3335	3028	1910	3099	2808.62	3521.55	2044.81	2828.01
SLFN11	0.230453	0.24405	unchange	1856	1458	1633	2272	1563.06	1695.65	1748.26	2073.33
KRT36	0.589417	0.728296	unchange	4	3	8	2	3.36866	3.48898	8.56467	1.82511
KRT13	2.37377	2.65952e-30	up	620	525	3006	2901	522.142	610.572	3218.17	2647.33
KRT15	2.4533	0.0264156	up	2	6	31	14	1.68433	6.97796	33.1881	12.7758
KRT19	1.74218	0.00995296	up	36	6	56	74	30.3179	6.97796	59.9527	67.5292
EIF1	0.0857263	0.647837	unchange	55905	32145	43321	47406	47081.2	37384.4	46378.7	43260.6
RPL38	-0.040665	0.823844	unchange	23718	16755	19646	18993	19974.4	19486	21032.7	17332.2
TTYH2	-0.595094	0.0364269	down	324	290	184	226	272.861	337.268	196.987	206.238
DNAI2	-0.392924	0.584876	unchange	38	22	25	19	32.0022	25.5859	26.7646	17.3386
KIF19	-0.330253	0.552412	unchange	56	42	39	38	47.1612	48.8457	41.7527	34.6771
LGALS3BP	0.200451	0.553025	unchange	241	124	219	182	202.962	144.211	234.458	166.085
CANT1	0.0447191	0.830304	unchange	1957	1102	1449	1614	1648.12	1281.62	1551.28	1472.87
ENGASE	-0.146708	0.492198	unchange	2732	2802	2372	2718	2300.79	3258.71	2539.42	2480.33
RBFOX3	-0.707086	0.206518	unchange	56	74	27	57	47.1612	86.0615	28.9057	52.0157
CBX2	0.0985861	0.662396	unchange	691	460	530	689	581.935	534.977	567.409	628.751
MYH10	0.0333438	0.848696	unchange	12610	9613	9972	12747	10619.7	11179.9	10675.9	11632.4
OMG	0.638362	0.646387	unchange	2	9	14	4	1.68433	10.4669	14.9882	3.65023
EVI2B	-0.382675	0.263525	unchange	174	154	110	144	146.537	179.101	117.764	131.408
EVI2A	-0.931291	0.252861	unchange	25	26	14	13	21.0541	30.2378	14.9882	11.8632
AK4P1	-0.107647	0.879591	unchange	39	24	15	44	32.8444	27.9119	16.0587	40.1525
RAB11FIP4	-0.00299987	0.989882	unchange	539	468	458	553	453.926	544.281	490.327	504.644
MFSD11	-0.0761618	0.698335	unchange	1597	1306	1257	1501	1344.94	1518.87	1345.72	1369.75
LINC02080	-0.413472	0.620875	unchange	15	29	16	19	12.6325	33.7268	17.1293	17.3386
MGAT5B	0.553315	0.661686	unchange	14	2	6	16	11.7903	2.32599	6.4235	14.6009
APPBP2	-0.173775	0.43607	unchange	707	517	506	569	595.41	601.268	541.715	519.245
RN7SL606P	0.352885	0.81222	unchange	6	4	3	10	5.05298	4.65198	3.21175	9.12556
KRT18P61	-1.69046	0.213877	unchange	4	20	6	2	3.36866	23.2599	6.4235	1.82511
PIGL	-0.263571	0.286863	unchange	700	745	573	655	589.515	866.43	613.444	597.724
CENPV	0.0424151	0.840509	unchange	913	635	743	830	768.896	738.501	795.443	757.422
UBB	0.431287	0.0617392	unchange	57226	25036	50709	54752	48193.7	29116.7	54288.2	49964.3
TRPV2	-0.109127	0.645008	unchange	557	403	428	451	469.085	468.687	458.21	411.563
KLHL11	-0.000560025	0.998108	unchange	860	824	696	1024	724.261	958.307	745.126	934.458
ACLY	0.400286	0.0587037	unchange	8441	4264	7011	9231	7108.71	4959.01	7505.86	8423.81
ODAD4	-0.688838	0.0041963	down	596	462	308	345	501.93	537.303	329.74	314.832
CNP	0.226857	0.240537	unchange	3396	2016	2922	3249	2859.99	2344.6	3128.24	2964.9
DNAJC7	0.199709	0.295212	unchange	2981	1823	2487	2912	2510.49	2120.14	2662.54	2657.36
NKIRAS2	0.0156824	0.93447	unchange	1875	1299	1487	1679	1579.06	1510.73	1591.96	1532.18
DHX58	-0.183238	0.479374	unchange	424	386	353	363	357.078	448.916	377.916	331.258
KAT2A	-0.367519	0.0784857	unchange	3681	3705	2720	3100	3100.01	4308.89	2911.99	2828.92
HSPB9	0.673826	0.601846	unchange	5	6	8	10	4.21082	6.97796	8.56467	9.12556
PPM1D	0.125669	0.560553	unchange	1293	802	927	1330	1088.92	932.721	992.431	1213.7
TEX2	0.219784	0.248874	unchange	2923	1988	2390	3288	2461.65	2312.03	2558.69	3000.49
GP1BA	0.879029	0.0416086	up	66	46	92	112	55.5828	53.4977	98.4937	102.206
TRAF4	-0.0299297	0.878998	unchange	1806	1534	1536	1744	1520.95	1784.03	1644.42	1591.5
SLC16A6	-1.20689	0.224217	unchange	18	19	10	6	15.159	22.0969	10.7058	5.47534
ARHGAP44	-0.701965	0.332861	unchange	36	27	14	25	30.3179	31.4008	14.9882	22.8139
PITPNA	0.0639461	0.724974	unchange	4964	3349	3739	4864	4180.5	3894.87	4002.91	4438.67
CEP95	-0.211963	0.269258	unchange	3414	2976	2470	3095	2875.15	3461.07	2644.34	2824.36
SEZ6	1.91729	0.215314	unchange	4	1	7	11	3.36866	1.16299	7.49408	10.0381
SPAG9	-0.0278177	0.881857	unchange	3318	2618	2511	3329	2794.3	3044.72	2688.23	3037.9
MPP2	0.039316	0.982357	unchange	6	2	2	6	5.05298	2.32599	2.14117	5.47534
PSME3	0.178857	0.39942	unchange	5059	2562	3725	4614	4260.51	2979.59	3987.92	4210.53
NARF	-0.440318	0.0154132	unchange	16265	13405	10707	11091	13697.8	15589.9	11462.7	10121.2
SCARF1	-0.703244	0.00191914	down	2421	2640	1502	1675	2038.88	3070.3	1608.02	1528.53
B9D1	0.477644	0.0494669	unchange	420	309	499	503	353.709	359.365	534.221	459.016
B3GNTL1	-0.366605	0.278323	unchange	193	138	126	127	162.538	160.493	134.893	115.895
SSTR2	-0.471176	0.351425	unchange	72	54	44	46	60.6358	62.8017	47.1057	41.9776
COG1	-0.144128	0.46539	unchange	1583	1241	1121	1437	1333.15	1443.28	1200.12	1311.34
MTNAP1	0.180053	0.440921	unchange	705	493	539	816	593.726	573.356	577.044	744.646
CPSF4L	-1.53986	0.270682	unchange	6	13	3	4	5.05298	15.1189	3.21175	3.65023
CDC42EP4	0.459399	0.0377853	unchange	3029	1476	2725	3237	2550.91	1716.58	2917.34	2953.94
VCF1	0.069396	0.746142	unchange	2712	1432	1832	2394	2283.95	1665.41	1961.31	2184.66
RPL9P29	-0.834649	0.185866	unchange	38	55	27	27	32.0022	63.9647	28.9057	24.639
AFMID	-0.0174605	0.932864	unchange	1445	899	1104	1156	1216.93	1045.53	1181.92	1054.92
C17orf99	-0.229817	0.268695	unchange	1515	1058	1098	1055	1275.88	1230.45	1175.5	962.747
GLOD4	0.0134062	0.940163	unchange	5160	3447	3958	4598	4345.57	4008.84	4237.37	4195.93
SLC39A11	0.299842	0.198282	unchange	563	358	516	597	474.138	416.352	552.421	544.796
SPDYE4	-0.455458	0.706593	unchange	10	9	6	8	8.42164	10.4669	6.4235	7.30045
USP36	-0.148347	0.422272	unchange	2868	2105	1970	2497	2415.33	2448.1	2109.05	2278.65
TAF15	0.180071	0.303369	unchange	32374	20687	27334	31652	27264.2	24058.9	29263.3	28884.2
ASGR2	-1.35763	0.435155	unchange	6	8	0	6	5.05298	9.30395	0	5.47534
PYY	-3.05548	0.116173	unchange	5	10	0	2	4.21082	11.6299	0	1.82511
EPOP	-0.320838	0.379264	unchange	162	106	92	120	136.431	123.277	98.4937	109.507
MLLT6	0.0898335	0.634086	unchange	3526	3058	3232	3817	2969.47	3556.44	3460.13	3483.23
CISD3	0.463662	0.114576	unchange	592	236	524	557	498.561	274.467	560.986	508.294
PSMB3	0.289582	0.159387	unchange	6510	3443	5707	6015	5482.49	4004.19	6109.82	5489.03
PIP4K2B	0.0768633	0.699143	unchange	1303	893	1052	1235	1097.34	1038.55	1126.25	1127.01
CWC25	-0.370464	0.0599792	unchange	5121	4815	3642	4128	4312.72	5599.82	3899.06	3767.03
KCNH6	-0.0247866	0.984859	unchange	6	8	8	6	5.05298	9.30395	8.56467	5.47534
DCAF7	0.179907	0.306755	unchange	7928	5280	6896	7822	6676.68	6140.61	7382.74	7138.02
TACO1	0.13209	0.545974	unchange	1454	805	1169	1226	1224.51	936.21	1251.51	1118.79
ATXN7L3	-0.0878668	0.630363	unchange	3046	2122	2223	2582	2565.23	2467.87	2379.91	2356.22
HEXIM2	-0.422713	0.430812	unchange	81	41	48	39	68.2153	47.6827	51.388	35.5897
DCAKD	0.01848	0.928009	unchange	1450	892	1064	1260	1221.14	1037.39	1139.1	1149.82
FBF1	-0.134166	0.51035	unchange	2515	2286	2179	2212	2118.04	2658.6	2332.8	2018.57
SLC35G6	0.358762	0.755513	unchange	8	8	8	13	6.73731	9.30395	8.56467	11.8632
SPECC1	-0.0413539	0.814919	unchange	6396	4427	4640	5775	5386.48	5148.57	4967.51	5270.01
CDK3	-0.0420441	0.949074	unchange	35	26	26	33	29.4757	30.2378	27.8352	30.1144
EPN2	0.135692	0.598655	unchange	664	553	488	873	559.197	643.136	522.445	796.662
RUNDC1	0.156865	0.458705	unchange	925	769	909	977	779.002	894.342	973.16	891.567
EFCAB5	0.135054	0.895406	unchange	7	16	12	15	5.89515	18.6079	12.847	13.6883
TANC2	0.201127	0.388808	unchange	552	381	461	603	464.875	443.101	493.539	550.271
CCDC57	0.0317277	0.887215	unchange	1095	1095	1034	1244	922.17	1273.48	1106.98	1135.22
SLC25A11	0.457595	0.026325	unchange	2798	1533	2775	2977	2356.38	1782.87	2970.87	2716.68
RNF167	0.0468974	0.79626	unchange	8320	5442	6822	7095	7006.81	6329.01	7303.52	6474.59
PFN1	0.0372681	0.849211	unchange	31118	17703	24323	24089	26206.5	20588.5	26039.8	21982.6
ENO3	-0.233311	0.394512	unchange	558	688	501	594	469.928	800.14	536.362	542.058
SPAG7	0.132882	0.485413	unchange	2589	1705	2252	2362	2180.36	1982.9	2410.95	2155.46
CAMTA2	-0.106924	0.55921	unchange	3249	2500	2520	2786	2736.19	2907.48	2697.87	2542.38
KIF1C	-0.0652333	0.744511	unchange	2519	1502	1817	1922	2121.41	1746.82	1945.25	1753.93
SLC52A1	-0.918688	0.541545	unchange	14	3	6	2	11.7903	3.48898	6.4235	1.82511
ZFP3	0.216432	0.567739	unchange	120	104	142	116	101.06	120.951	152.023	105.857
USP6	-0.270038	0.591863	unchange	69	50	44	54	58.1093	58.1497	47.1057	49.278
INCA1	0.305246	0.724197	unchange	25	11	11	33	21.0541	12.7929	11.7764	30.1144
RNF213-AS1	-1.53542	0.000314455	down	139	197	61	59	117.061	229.11	65.3056	53.8408
ENDOV	0.0459751	0.842263	unchange	616	537	574	619	518.773	624.528	614.515	564.872
CCDC40	-0.374965	0.627512	unchange	30	19	18	19	25.2649	22.0969	19.2705	17.3386
EIF4A3	0.359896	0.0442389	unchange	7315	4669	6991	8100	6160.43	5430.02	7484.45	7391.71
CCL2	0.599779	0.275742	unchange	56	30	76	48	47.1612	34.8898	81.3643	43.8027
TSPAN10	0.32388	0.621871	unchange	28	28	26	46	23.5806	32.5638	27.8352	41.9776
PHB1	0.12081	0.553315	unchange	6516	3450	4941	5526	5487.54	4012.33	5289.75	5042.79
G6PC3	-0.115754	0.638256	unchange	954	586	755	618	803.425	681.514	808.29	563.96
ZNF594	0.326141	0.245513	unchange	252	181	247	291	212.225	210.502	264.434	265.554
SCIMP	0.286932	0.842996	unchange	3	7	6	7	2.52649	8.14096	6.4235	6.38789
TNRC6C	-0.326343	0.141914	unchange	1403	1388	983	1288	1181.56	1614.24	1052.38	1175.37
ZNF232	0.427751	0.21749	unchange	146	116	134	222	122.956	134.907	143.458	202.587
TEX14	-0.5898	0.380858	unchange	26	61	29	33	21.8963	70.9426	31.0469	30.1144
TWF1P1	-0.072501	0.883301	unchange	102	42	52	80	85.9007	48.8457	55.6703	73.0045
NUFIP2	0.0736249	0.735057	unchange	6317	6061	5176	8188	5319.95	7048.91	5541.34	7472.01
MYL4	0.503986	0.00700493	up	5788	3656	6469	6596	4874.45	4251.91	6925.6	6019.22
ITGB3	1.29355	0.00011822	up	301	106	375	577	253.491	123.277	401.469	526.545
EFCAB13	-0.417333	0.150667	unchange	286	255	193	214	240.859	296.563	206.623	195.287
RSKR	-0.303265	0.175865	unchange	1696	1783	1327	1551	1428.31	2073.62	1420.66	1415.37
LGALS9	0.372391	0.0643446	unchange	1358	935	1450	1465	1143.66	1087.4	1552.35	1336.89
LYRM9	-0.265994	0.375233	unchange	247	230	188	212	208.015	267.489	201.27	193.462
RNA5SP437	-0.787794	0.601845	unchange	4	9	4	4	3.36866	10.4669	4.28233	3.65023
WDR45BP1	1.68098	0.35521	unchange	0	4	10	4	0	4.65198	10.7058	3.65023
ARGFXP2	-0.108477	0.852473	unchange	38	47	38	43	32.0022	54.6607	40.6822	39.2399
LINC02887	-0.0911869	0.889166	unchange	41	24	25	35	34.5287	27.9119	26.7646	31.9395
RPH3AL	-0.101016	0.924542	unchange	26	4	15	10	21.8963	4.65198	16.0587	9.12556
LRRC37B	-0.11142	0.61417	unchange	842	751	674	813	709.102	873.408	721.573	741.908
TRPV1	-0.208604	0.486946	unchange	258	270	217	248	217.278	314.008	232.317	226.314
CTNS	-0.27438	0.190184	unchange	1117	935	801	897	940.697	1087.4	857.537	818.563
SHPK	-0.0552276	0.815297	unchange	753	445	482	650	634.15	517.532	516.021	593.162
CTNS-AS1	-0.480062	0.465228	unchange	33	39	24	29	27.7914	45.3568	25.694	26.4641
P2RX5-TAX1BP3	-0.0374032	0.951142	unchange	35	41	41	34	29.4757	47.6827	43.8939	31.0269
RPL21P125	-1.45311	0.0661688	unchange	37	30	7	18	31.1601	34.8898	7.49408	16.426
EMC6	-0.114029	0.81709	unchange	82	44	53	60	69.0575	51.1717	56.7409	54.7534
P2RX5	0.183338	0.719434	unchange	106	33	70	78	89.2694	38.3788	74.9408	71.1794
ITGAE	0.136868	0.559125	unchange	593	388	517	540	499.403	451.242	553.492	492.78
HASPIN	0.361271	0.133726	unchange	931	465	778	955	784.055	540.792	832.914	871.491
SOCS3	-0.592221	0.0817678	unchange	193	194	111	151	162.538	225.621	118.835	137.796
PGS1	0.128589	0.534998	unchange	1244	1106	1166	1426	1047.65	1286.27	1248.3	1301.31
RNASEH1P2	0.169698	0.852277	unchange	14	14	14	18	11.7903	16.2819	14.9882	16.426
CCDC144A	-0.975478	0.256188	unchange	22	24	10	14	18.5276	27.9119	10.7058	12.7758
UPF3AP1	-0.321557	0.217191	unchange	417	383	291	356	351.182	445.427	311.54	324.87
GOSR2	0.189483	0.308639	unchange	2600	1727	2277	2576	2189.63	2008.49	2437.72	2350.74
RN7SL270P	-1.17712	0.495215	unchange	6	8	6	0	5.05298	9.30395	6.4235	0
CDC27	0.0666513	0.715841	unchange	12591	8682	9214	12947	10603.7	10097.1	9864.35	11814.9
PPM1E	-0.745348	0.351998	unchange	33	19	16	14	27.7914	22.0969	17.1293	12.7758
RAD51C	0.104529	0.593929	unchange	2365	1546	2054	2057	1991.72	1797.99	2198.98	1877.13
STRADA	-0.0355425	0.855326	unchange	2056	1764	1721	2024	1731.49	2051.52	1842.47	1847.01
CCDC47	0.220006	0.285017	unchange	6335	3332	4806	6120	5335.11	3875.1	5145.22	5584.84
DDX42	0.053679	0.756898	unchange	10392	7337	8136	10114	8751.77	8532.89	8710.27	9229.59
FTSJ3	0.19899	0.315427	unchange	4039	2289	3374	3672	3401.5	2662.09	3612.15	3350.91
ZNF385C	0.133375	0.891024	unchange	14	14	22	8	11.7903	16.2819	23.5528	7.30045
SMARCD2	0.135469	0.456639	unchange	5887	3713	4836	5494	4957.82	4318.2	5177.34	5013.58
ZNHIT3	0.220349	0.347621	unchange	1114	565	880	1007	938.171	657.092	942.113	918.944
MYO19	-0.165168	0.425263	unchange	4908	4965	4053	4925	4133.34	5774.26	4339.07	4494.34
PIGW	0.266384	0.24021	unchange	730	453	604	797	614.78	526.836	646.632	727.307
GGNBP2	-0.0301292	0.863136	unchange	8403	6334	6405	7985	7076.7	7366.4	6857.09	7286.76
DHRS11	-0.124821	0.509008	unchange	3697	2853	2979	2969	3113.48	3318.02	3189.27	2709.38
MRM1	0.0110419	0.961627	unchange	875	506	655	697	736.894	588.475	701.232	636.052
TMC8	-0.580654	0.00434866	down	3446	3313	2096	2489	2902.1	3853	2243.94	2271.35
WRAP53	0.0300493	0.87937	unchange	1402	958	1117	1258	1180.71	1114.15	1195.84	1148
BAHCC1	-0.966045	0.133507	unchange	41	55	30	20	34.5287	63.9647	32.1175	18.2511
TMC6	-0.214884	0.283818	unchange	20056	19955	16564	18425	16890.4	23207.5	17733.1	16813.8
STAT5B	-0.18844	0.303329	unchange	9296	7918	6727	8490	7828.76	9208.59	7201.81	7747.6
RPTOR	-0.0146031	0.94429	unchange	1859	1052	1309	1492	1565.58	1223.47	1401.39	1361.53
LPO	0.111898	0.895242	unchange	21	13	17	19	17.6854	15.1189	18.1999	17.3386
MPO	-0.325613	0.181936	unchange	2121	1099	1341	1109	1786.23	1278.13	1435.65	1012.02
TSPOAP1	-0.638493	0.0122146	down	906	1045	619	665	763.001	1215.33	662.691	606.85
SUPT4H1	0.194927	0.368841	unchange	3707	1895	3049	3107	3121.9	2203.87	3264.21	2835.31
RNF43	0.447189	0.203418	unchange	133	90	132	169	112.008	104.669	141.317	154.222
UNC13D	-0.465845	0.0145931	unchange	3845	3297	2493	2686	3238.12	3834.39	2668.96	2451.13
CTC1	-0.205086	0.329692	unchange	2069	2023	1656	1948	1742.44	2352.74	1772.89	1777.66
NLRP1	-0.477527	0.143298	unchange	231	258	182	175	194.54	300.052	194.846	159.697
TBC1D3D	-0.645978	0.246347	unchange	59	48	34	34	49.6877	55.8237	36.3998	31.0269
TNFSF12	-0.769334	0.273712	unchange	34	34	22	18	28.6336	39.5418	23.5528	16.426
VAT1	0.431856	0.0636094	unchange	2448	1154	2297	2341	2061.62	1342.09	2459.13	2136.29
NBR1	0.147057	0.475876	unchange	6052	3154	4466	5399	5096.78	3668.08	4781.22	4926.89
TMEM106A	-0.228597	0.547654	unchange	125	150	113	128	105.271	174.449	120.976	116.807
CCDC200	-0.33824	0.651436	unchange	23	39	14	39	19.3698	45.3568	14.9882	35.5897
PLEKHM1	-0.297288	0.123842	unchange	2389	2027	1640	1971	2011.93	2357.39	1755.76	1798.65
ACSF2	-0.00369009	0.989569	unchange	548	665	659	575	461.506	773.391	705.514	524.72
CHAD	-0.583865	0.570266	unchange	40	5	6	22	33.6866	5.81497	6.4235	20.0762
RSAD1	-0.152178	0.449995	unchange	1268	1009	944	1102	1067.86	1173.46	1010.63	1005.64
EPN3	0.108028	0.760267	unchange	148	103	133	133	124.64	119.788	142.388	121.37
NOG	-0.0108452	0.994888	unchange	4	4	4	4	3.36866	4.65198	4.28233	3.65023
KCNJ12	0.674929	0.447343	unchange	16	10	24	16	13.4746	11.6299	25.694	14.6009
RPL21P120	0.29985	0.76774	unchange	8	14	16	12	6.73731	16.2819	17.1293	10.9507
NPEPPS	-0.509969	0.00717352	down	3358	2784	1902	2435	2827.99	3237.77	2036.25	2222.07
RABEP1	-0.0271119	0.895245	unchange	1154	808	829	1083	971.857	939.699	887.514	988.298
RPAIN	0.074559	0.691951	unchange	3750	3154	3193	4129	3158.12	3668.08	3418.37	3767.94
C1QBP	0.384947	0.141003	unchange	5486	2061	4351	4941	4620.11	2396.93	4658.11	4508.94
DHX33	-0.208474	0.307164	unchange	1969	1796	1458	1841	1658.22	2088.74	1560.91	1680.02
DERL2	-0.0586049	0.763508	unchange	1864	1331	1311	1742	1569.79	1547.94	1403.53	1589.67
MIS12	0.0753951	0.692589	unchange	2228	1856	1970	2346	1876.34	2158.52	2109.05	2140.86
NUP88	0.114128	0.563088	unchange	2660	1584	1983	2517	2240.16	1842.18	2122.97	2296.9
DHX40	-0.0911027	0.643997	unchange	1942	1217	1321	1590	1635.48	1415.36	1414.24	1450.96
WHSC1L2P	-0.647923	0.541394	unchange	12	16	12	6	10.106	18.6079	12.847	5.47534
DUSP3	0.328865	0.226188	unchange	347	206	332	344	292.231	239.577	355.434	313.919
TVP23C-CDRT4	-0.463446	0.689928	unchange	13	10	12	4	10.9481	11.6299	12.847	3.65023
TVP23C	-0.503007	0.202694	unchange	124	109	71	95	104.428	126.766	76.0114	86.6928
PPIAP53	0.340869	0.834583	unchange	5	4	1	11	4.21082	4.65198	1.07058	10.0381
RDM1	-0.029816	0.923149	unchange	248	158	198	190	208.857	183.753	211.975	173.386
CCL3	-1.70725	0.330248	unchange	8	5	1	3	6.73731	5.81497	1.07058	2.73767
CCL3L3	-2.45522	0.0636459	unchange	16	18	6	0	13.4746	20.9339	6.4235	0
CHD3	-0.0502639	0.779704	unchange	5873	4793	4731	5582	4946.03	5574.23	5064.93	5093.89
FMNL1	-0.154211	0.489531	unchange	707	545	533	585	595.41	633.832	570.621	533.845
PRPF8	0.116708	0.511202	unchange	11687	8641	9410	12594	9842.37	10049.4	10074.2	11492.7
SGSH	-0.517958	0.424269	unchange	35	41	28	26	29.4757	47.6827	29.9763	23.7265
NLK	-0.00701374	0.971599	unchange	1526	1207	1298	1409	1285.14	1403.73	1389.62	1285.79
PSMC5	0.166141	0.37625	unchange	7567	4809	6784	6756	6372.66	5592.84	7262.84	6165.23
SRP68P3	-0.559479	0.508299	unchange	30	25	6	33	25.2649	29.0748	6.4235	30.1144
LGALS9B	0.413753	0.672391	unchange	10	12	14	16	8.42164	13.9559	14.9882	14.6009
TNPO1P3	-0.672525	0.620787	unchange	8	8	6	4	6.73731	9.30395	6.4235	3.65023
MIEF2	0.122947	0.636956	unchange	344	267	318	343	289.704	310.519	340.445	313.007
SMCR8	-0.0284681	0.890676	unchange	2197	1855	1620	2403	1850.23	2157.35	1734.34	2192.87
ARHGAP27	-1.08051	0.000306687	down	513	680	281	303	432.03	790.836	300.834	276.505
MRPL45	0.0927956	0.655131	unchange	2472	1383	1942	2037	2081.83	1608.42	2079.07	1858.88
SOCS7	0.129091	0.545914	unchange	1013	902	932	1184	853.112	1049.02	997.784	1080.47
SRCIN1	0.240302	0.812041	unchange	12	10	12	14	10.106	11.6299	12.847	12.7758
ATP6V0A1	-0.180345	0.352672	unchange	9691	9160	7734	9119	8161.41	10653	8279.89	8321.6
TMEM98	-0.583553	0.0469659	down	426	245	172	269	358.762	284.934	184.14	245.478
SPACA3	5.78761	0.00644927	up	0	0	12	8	0	0	12.847	7.30045
MAPT	-0.813516	0.534921	unchange	6	12	4	7	5.05298	13.9559	4.28233	6.38789
CDK5R1	-0.119449	0.687558	unchange	276	190	174	253	232.437	220.969	186.281	230.877
MYO1D	-0.0421084	0.8446	unchange	2862	1481	1847	2234	2410.27	1722.39	1977.37	2038.65
MYO1D-DT	0.156643	0.899492	unchange	5	10	6	12	4.21082	11.6299	6.4235	10.9507
MYO15B	-0.162413	0.484928	unchange	1845	2062	1722	1847	1553.79	2398.09	1843.54	1685.49
MYO18A	-0.0689707	0.709914	unchange	6205	5378	5211	5878	5225.63	6254.58	5578.81	5364.01
HOXB2	-0.220544	0.498578	unchange	188	161	142	158	158.327	187.242	152.023	144.184
HOXB3	0.101495	0.746231	unchange	270	365	317	392	227.384	424.493	339.375	357.722
HOXB4	0.649811	0.00801766	up	392	258	483	518	330.128	300.052	517.092	472.704
HOXB5	0.461311	0.510291	unchange	36	14	28	38	30.3179	16.2819	29.9763	34.6771
HOXB7	0.246006	0.649223	unchange	45	41	52	50	37.8974	47.6827	55.6703	45.6278
HOXB8	5.64949	0.00991043	up	0	0	12	6	0	0	12.847	5.47534
HOXB9	-1.33138	0.0559509	unchange	41	54	26	12	34.5287	62.8017	27.8352	10.9507
ADORA2B	-0.0724097	0.821049	unchange	222	145	142	204	186.96	168.634	152.023	186.161
ZSWIM7	-0.0550629	0.824368	unchange	643	434	542	469	541.511	504.739	580.256	427.989
TTC19	0.0236694	0.898942	unchange	2483	1698	1975	2213	2091.09	1974.76	2114.4	2019.49
NCOR1	-0.447383	0.0161407	unchange	12155	9870	8081	7971	10236.5	11478.7	8651.38	7273.99
UBTF	0.00432979	0.979798	unchange	16299	12210	13185	15226	13726.4	14200.2	14115.6	13894.6
TAOK1	-0.0474905	0.820264	unchange	2339	1741	1543	2424	1969.82	2024.77	1651.91	2212.04
FXR2	-0.00930362	0.961134	unchange	1942	1468	1614	1746	1635.48	1707.28	1727.92	1593.32
ACOX1	0.0833738	0.672666	unchange	1436	967	1170	1338	1209.35	1124.62	1252.58	1221
RAB37	0.367049	0.209905	unchange	374	183	349	339	314.969	212.828	373.634	309.357
CD300LF	-0.647236	0.113388	unchange	115	112	66	81	96.8489	130.255	70.6585	73.9171
NHERF1	0.261205	0.213528	unchange	1857	1034	1600	1759	1563.9	1202.54	1712.93	1605.19
NAT9	0.114405	0.578656	unchange	1574	1412	1582	1663	1325.57	1642.15	1693.66	1517.58
TMEM104	-0.119316	0.59732	unchange	655	527	497	591	551.617	612.898	532.08	539.321
GRIN2C	-0.492061	0.231252	unchange	121	144	107	84	101.902	167.471	114.552	76.6547
TMEM94	-0.0814297	0.688537	unchange	3387	3281	2920	3478	2852.41	3815.78	3126.1	3173.87
LRRC37A	-0.040701	0.921752	unchange	93	85	76	99	78.3213	98.8545	81.3643	90.3431
LRRC37A16P	0.126169	0.67643	unchange	262	153	193	251	220.647	177.938	206.623	229.052
PYY2	-0.790887	0.270849	unchange	53	20	19	21	44.6347	23.2599	20.3411	19.1637
ZNF286B	0.424128	0.533771	unchange	28	20	28	36	23.5806	23.2599	29.9763	32.852
UBBP4	0.199658	0.433488	unchange	1060	484	826	866	892.694	562.889	884.302	790.274
USP32P1	0.10293	0.954706	unchange	0	8	4	6	0	9.30395	4.28233	5.47534
CCDC144NL	-0.0619759	0.967854	unchange	7	5	1	11	5.89515	5.81497	1.07058	10.0381
NPEPPSP1	-0.661428	0.00768344	down	539	384	272	305	453.926	446.59	291.199	278.33
TRIM16L	-0.467281	0.365267	unchange	100	44	38	63	84.2164	51.1717	40.6822	57.491
LRRC37A4P	-0.900474	0.136083	unchange	47	56	31	25	39.5817	65.1277	33.1881	22.8139
USP32P3	-0.751219	0.0292504	down	251	277	115	211	211.383	322.149	123.117	192.549
LRRC37A17P	0.270761	0.440795	unchange	137	99	125	158	115.376	115.136	133.823	144.184
LINC00674	0.508479	0.575198	unchange	14	18	8	41	11.7903	20.9339	8.56467	37.4148
NPLOC4	-0.139361	0.423499	unchange	9225	7131	6779	8027	7768.96	8293.31	7257.48	7325.09
PSMD12	0.206923	0.255674	unchange	7499	4831	6087	7954	6315.39	5618.42	6516.64	7258.47
CACNB1	0.0442756	0.919173	unchange	86	84	65	115	72.4261	97.6915	69.5879	104.944
LRRC37A2	-0.0880676	0.748781	unchange	309	237	225	288	260.229	275.63	240.881	262.816
PIGS	-0.00512422	0.977821	unchange	3235	2216	2570	2775	2724.4	2577.19	2751.4	2532.34
CSNK1D	-0.0596583	0.729427	unchange	10318	7726	7966	9238	8689.45	8985.29	8528.27	8430.19
CBX4	0.00548755	0.977007	unchange	3705	3267	3273	3770	3120.22	3799.5	3504.02	3440.34
TBC1D16	-0.365867	0.457476	unchange	78	55	41	62	65.6888	63.9647	43.8939	56.5785
RNF213	-0.734432	0.000833182	down	9330	9810	4841	7008	7857.39	11409	5182.69	6395.19
ARL4D	0.273042	0.540061	unchange	94	68	116	74	79.1634	79.0836	124.188	67.5292
DHX8	0.12414	0.497601	unchange	2681	1899	2248	2697	2257.84	2208.53	2406.67	2461.16
ETV4	-1.54557	0.076388	unchange	22	32	11	8	18.5276	37.2158	11.7764	7.30045
ARL17A	-0.53635	0.177016	unchange	150	180	135	95	126.325	209.339	144.529	86.6928
NSF	0.130302	0.565523	unchange	797	515	710	692	671.205	598.942	760.114	631.489
BPTF	-0.433539	0.0177175	unchange	8886	7628	5699	6583	7483.47	8871.32	6101.25	6007.36
WNT3	-1.11698	0.387544	unchange	10	12	8	2	8.42164	13.9559	8.56467	1.82511
FLOT2	0.116763	0.529807	unchange	5298	3252	4276	4781	4461.79	3782.06	4577.81	4362.93
CXCL16	-0.259097	0.660784	unchange	50	34	34	35	42.1082	39.5418	36.3998	31.9395
TAC4	0.162971	0.836599	unchange	40	12	36	17	33.6866	13.9559	38.541	15.5135
DLX4	2.49224	0.107601	unchange	0	4	6	20	0	4.65198	6.4235	18.2511
ARHGAP23	0.438948	0.0120638	unchange	6178	4260	6366	7621	5202.89	4954.35	6815.33	6954.59
CENPX	0.00846645	0.965134	unchange	4365	3564	4040	3881	3676.05	4144.91	4325.16	3541.63
LRRC45	-0.181327	0.401405	unchange	1934	1816	1698	1622	1628.75	2112	1817.85	1480.17
RAC3	-0.0971905	0.747767	unchange	303	343	323	290	255.176	398.907	345.798	264.641
DCXR	0.0806113	0.67377	unchange	5554	3842	5015	4716	4677.38	4468.22	5368.98	4303.62
GPS1	0.133823	0.453927	unchange	5281	3604	4585	5009	4447.47	4191.43	4908.62	4570.99
JUP	0.587963	0.015905	up	1075	505	1078	1198	905.326	587.312	1154.09	1093.24
P3H4	0.507482	0.569402	unchange	12	14	16	22	10.106	16.2819	17.1293	20.0762
NT5C3B	1.22543	0.00741014	up	68	31	116	105	57.2672	36.0528	124.188	95.8184
CARD14	-0.689538	0.275258	unchange	42	62	19	50	35.3709	72.1056	20.3411	45.6278
PEX12	0.218726	0.500311	unchange	276	127	205	246	232.437	147.7	219.47	224.489
CEP112	5.33218	0.0418748	up	0	0	0	16	0	0	0	14.6009
PSMD7P1	0.842164	0.528982	unchange	6	4	6	12	5.05298	4.65198	6.4235	10.9507
MMD	-0.157171	0.395145	unchange	3830	2504	2484	3118	3225.49	2912.14	2659.33	2845.35
TIMP2	-0.20621	0.701597	unchange	120	34	48	78	101.06	39.5418	51.388	71.1794
MYCBPAP	0.334649	0.202847	unchange	330	310	360	458	277.914	360.528	385.41	417.951
MIR6783	-0.722911	0.374225	unchange	35	17	17	13	29.4757	19.7709	18.1999	11.8632
ITGB4	0.12322	0.741892	unchange	140	84	102	138	117.903	97.6915	109.199	125.933
EIF4A1	0.11147	0.605869	unchange	1874	1912	1911	2256	1578.22	2223.64	2045.88	2058.73
SUZ12P1	0.0764776	0.750208	unchange	606	597	576	714	510.351	694.307	616.656	651.565
CRLF3	0.136338	0.484981	unchange	2903	1876	2170	3027	2444.8	2181.78	2323.17	2762.31
ATAD5	-0.218726	0.337559	unchange	4850	5035	3408	5359	4084.5	5855.67	3648.55	4890.39
RNU6-298P	0.00624827	0.996667	unchange	9	3	8	3	7.57948	3.48898	8.56467	2.73767
TEFM	-0.109459	0.610424	unchange	843	604	598	733	709.944	702.448	640.209	668.904
NF1	0.0226331	0.916584	unchange	1665	984	1083	1565	1402.2	1144.39	1159.44	1428.15
CYBC1	-0.108601	0.606822	unchange	3431	3425	3166	3269	2889.46	3983.25	3389.47	2983.15
ITGA3	0.417779	0.757202	unchange	2	10	6	12	1.68433	11.6299	6.4235	10.9507
ZNF18	-0.172299	0.51169	unchange	567	647	508	598	477.507	752.457	543.856	545.709
PROCA1	0.0906075	0.77508	unchange	193	175	200	192	162.538	203.524	214.117	175.211
PITPNC1	0.223664	0.537078	unchange	126	94	119	136	106.113	109.321	127.399	124.108
TRPV3	0.675386	0.30309	unchange	32	18	42	35	26.9493	20.9339	44.9645	31.9395
HEATR6	-0.37425	0.0885486	unchange	1014	889	638	846	853.954	1033.9	683.032	772.023
USP32	-0.11218	0.547083	unchange	7353	5065	4734	6696	6192.43	5890.56	5068.14	6110.48
SCARNA20	-1.0759	0.0983196	unchange	47	40	22	19	39.5817	46.5198	23.5528	17.3386
RPL32P32	-0.599959	0.221579	unchange	73	73	50	47	61.478	84.8986	53.5292	42.8901
BCAS3	-0.199612	0.472318	unchange	353	229	246	250	297.284	266.326	263.363	228.139
GRN	0.203208	0.309458	unchange	4124	2318	3474	3710	3473.08	2695.82	3719.21	3385.58
GPATCH8	-0.377369	0.0517337	unchange	3953	3509	2542	3267	3329.07	4080.95	2721.42	2981.32
FZD2	3.96198	0.0777927	unchange	1	0	2	14	0.842164	0	2.14117	12.7758
KAT7	0.244429	0.190184	unchange	4746	2961	3928	5052	3996.91	3443.62	4205.25	4610.23
RND2	-0.479793	0.587019	unchange	19	19	10	18	16.0011	22.0969	10.7058	16.426
MED1	0.0450685	0.815042	unchange	4587	2775	3202	4261	3863.01	3227.31	3428.01	3888.4
CDK12	-0.0161634	0.935149	unchange	3403	2186	2232	3242	2865.88	2542.3	2389.54	2958.51
RNFT1	0.0867005	0.754481	unchange	359	396	398	419	302.337	460.546	426.092	382.361
RNFT1-DT	-0.710804	0.319399	unchange	33	39	29	15	27.7914	45.3568	31.0469	13.6883
RAP1GAP2	0.366054	0.396936	unchange	73	76	78	119	61.478	88.3875	83.5055	108.594
SENP3	0.0950804	0.653166	unchange	829	625	714	830	698.154	726.871	764.396	757.422
PRPSAP2	0.169836	0.409808	unchange	1545	914	1225	1479	1301.14	1062.98	1311.46	1349.67
FAM83G	-1.33914	0.0104765	down	129	53	36	32	108.639	61.6387	38.541	29.2018
RHBDL3	-0.15739	0.716292	unchange	99	75	59	98	83.3742	87.2245	63.1644	89.4305
C17orf75	-0.142602	0.484242	unchange	1202	915	840	1075	1012.28	1064.14	899.29	980.998
PSMD11	0.074017	0.676799	unchange	7416	4862	5756	6975	6245.49	5654.48	6162.28	6365.08
RAB5C	0.265099	0.22842	unchange	5340	2558	4236	4874	4497.16	2974.94	4534.99	4447.8
GHDC	0.10791	0.656512	unchange	448	363	413	459	377.29	422.167	442.151	418.863
TBKBP1	-0.497619	0.372903	unchange	54	48	31	42	45.4769	55.8237	33.1881	38.3274
OSBPL7	0.386651	0.126261	unchange	594	652	828	829	500.245	758.272	886.443	756.509
SPATA20	-0.00714569	0.976257	unchange	613	568	590	590	516.247	660.581	631.644	538.408
INTS2	-0.203808	0.320085	unchange	1286	998	853	1133	1083.02	1160.67	913.208	1033.93
MED13	0.00245082	0.990356	unchange	4038	2964	2739	4302	3400.66	3447.11	2932.33	3925.82
RN7SL800P	-0.0770114	0.941833	unchange	11	13	6	18	9.2638	15.1189	6.4235	16.426
POLRMTP1	0.0390913	0.884711	unchange	396	240	318	318	333.497	279.119	340.445	290.193
MAP2K6	0.480348	0.613208	unchange	18	8	22	12	15.159	9.30395	23.5528	10.9507
CYTH1	0.225566	0.214003	unchange	2851	2032	2625	3025	2401.01	2363.2	2810.28	2760.48
PRKAR1A	0.0465735	0.831678	unchange	4718	2374	2985	4122	3973.33	2760.95	3195.69	3761.56
RAD51D	0.0921916	0.633385	unchange	1847	1277	1437	1866	1555.48	1485.14	1538.43	1702.83
SRSF2	0.0858666	0.623027	unchange	17308	13614	15632	17027	14576.2	15833	16735.4	15538.1
VAMP2	-0.183051	0.325642	unchange	5966	4929	4714	4852	5024.35	5732.4	5046.73	4427.72
BLTP2	0.0627319	0.750053	unchange	3009	2368	2301	3351	2534.07	2753.97	2463.41	3057.98
ALKBH5	0.248487	0.291184	unchange	6053	2637	4500	5353	5097.62	3066.81	4817.62	4884.91
FLII	-0.13181	0.45562	unchange	5239	3735	3785	4317	4412.1	4343.78	4052.16	3939.51
TOP3A	-0.0202856	0.910228	unchange	3607	2715	2821	3384	3037.69	3157.53	3020.12	3088.09
SHMT1	0.200891	0.29433	unchange	1818	1212	1593	1836	1531.05	1409.55	1705.44	1675.45
CCL5	0.804263	0.463409	unchange	8	7	14	12	6.73731	8.14096	14.9882	10.9507
RPL23AP87	-0.760204	0.422187	unchange	16	26	5	22	13.4746	30.2378	5.35292	20.0762
MAGOH2P	-0.530564	0.453556	unchange	43	23	16	29	36.2131	26.7489	17.1293	26.4641
RDM1P5	-0.68143	0.558326	unchange	11	12	4	11	9.2638	13.9559	4.28233	10.0381
UPF3AP2	-0.575546	0.0170446	down	1254	1363	895	891	1056.07	1585.16	958.172	813.088
HMGB1P24	-0.450709	0.125904	unchange	298	202	173	187	250.965	234.925	185.211	170.648
RPL12P38	-0.0257364	0.946892	unchange	160	86	126	106	134.746	100.017	134.893	96.731
SH3GL1P1	-0.479679	0.458751	unchange	47	31	19	37	39.5817	36.0528	20.3411	33.7646
DBIL5P	0.505253	0.582728	unchange	8	18	20	19	6.73731	20.9339	21.4117	17.3386
LINC02210	0.200226	0.516819	unchange	193	150	185	207	162.538	174.449	198.058	188.899
TCAM1P	0.178251	0.772474	unchange	26	58	44	58	21.8963	67.4536	47.1057	52.9283
EFCAB15P	1.11925	0.518038	unchange	1	4	4	8	0.842164	4.65198	4.28233	7.30045
WFDC21P	-0.67299	0.430836	unchange	18	26	11	18	15.159	30.2378	11.7764	16.426
FOXO3B	-0.322131	0.269403	unchange	285	268	193	256	240.017	311.682	206.623	233.614
PIMREG	-0.297781	0.611095	unchange	60	42	52	28	50.5298	48.8457	55.6703	25.5516
PITPNM3	-0.0280094	0.953989	unchange	59	69	57	72	49.6877	80.2466	61.0232	65.7041
KIAA0753	0.0214982	0.918232	unchange	938	718	743	935	789.95	835.03	795.443	853.24
TXNDC17	0.0734302	0.773388	unchange	726	375	562	551	611.411	436.123	601.668	502.819
MED31	0.904143	0.00507926	up	287	117	300	426	241.701	136.07	321.175	388.749
C17orf100	-0.445259	0.351877	unchange	72	77	48	64	60.6358	89.5505	51.388	58.4036
KSR1	-0.285766	0.144297	unchange	2790	2365	1823	2444	2349.64	2750.48	1951.67	2230.29
SSH2	0.0385008	0.859009	unchange	952	787	755	1045	801.74	915.276	808.29	953.621
PAFAH1B1	-0.0875949	0.615984	unchange	7343	5133	5266	6356	6184.01	5969.65	5637.69	5800.21
GAA	-0.0788413	0.716911	unchange	1850	1717	1752	1632	1558	1996.86	1875.66	1489.29
ALOXE3	-3.28992	0.0717905	unchange	11	8	0	2	9.2638	9.30395	0	1.82511
CLTC	0.250917	0.179407	unchange	25804	15703	20562	28030	21731.2	18262.5	22013.3	25579
SLFN12	-0.147219	0.69795	unchange	134	163	108	171	112.85	189.568	115.623	156.047
SLFN12L	-1.52802	0.240267	unchange	8	14	4	4	6.73731	16.2819	4.28233	3.65023
SPNS3	-1.33492	0.128677	unchange	34	19	13	7	28.6336	22.0969	13.9176	6.38789
TP53	0.123997	0.501042	unchange	8047	4915	6555	7231	6776.89	5716.11	7017.67	6598.69
DLG4	0.190742	0.372169	unchange	863	717	793	1020	726.788	833.867	848.973	930.807
STAT3	-0.165353	0.350388	unchange	4879	3492	3387	4010	4108.92	4061.17	3626.07	3659.35
SNORD3B-1	0.125566	0.831216	unchange	38	36	41	40	32.0022	41.8678	43.8939	36.5023
HDAC5	-0.481944	0.0129443	unchange	1897	1306	1049	1215	1597.59	1518.87	1123.04	1108.76
LINC00511	0.859898	0.599072	unchange	4	3	10	2	3.36866	3.48898	10.7058	1.82511
MYL6P5	-0.552709	0.446225	unchange	38	22	18	22	32.0022	25.5859	19.2705	20.0762
CCL4L2	-0.82955	0.494229	unchange	10	11	6	6	8.42164	12.7929	6.4235	5.47534
XAF1	-0.151398	0.656025	unchange	201	124	118	171	169.275	144.211	126.329	156.047
ALOX12P2	-0.606126	0.329551	unchange	43	48	36	24	36.2131	55.8237	38.541	21.9014
SP6	-0.826214	0.442526	unchange	12	16	10	6	10.106	18.6079	10.7058	5.47534
SP2	0.08626	0.666609	unchange	3557	2002	2562	3190	2995.58	2328.31	2742.83	2911.05
PNPO	0.368772	0.115644	unchange	1624	794	1488	1500	1367.67	923.417	1593.03	1368.83
CDK5RAP3	-0.0602867	0.775748	unchange	8580	8935	8349	8718	7225.77	10391.4	8938.3	7955.67
MTCO1P40	-0.574398	0.08556	unchange	240	254	184	150	202.119	295.4	196.987	136.883
ELP5	0.245823	0.232453	unchange	1505	1062	1536	1451	1267.46	1235.1	1644.42	1324.12
BRCA1	-0.193236	0.291169	unchange	5794	4457	3826	5155	4879.5	5183.46	4096.05	4704.23
SMURF2P1	0.314802	0.494344	unchange	92	43	73	89	77.4791	50.0087	78.1526	81.2175
SH3GL1P2	-0.064589	0.938396	unchange	30	12	13	26	25.2649	13.9559	13.9176	23.7265
LRRC37BP1	0.23164	0.406094	unchange	299	189	270	291	251.807	219.806	289.057	265.554
DNAH17	0.0932615	0.779674	unchange	162	168	172	185	136.431	195.383	184.14	168.823
RHOT1	0.0484759	0.807694	unchange	2294	1453	1611	2215	1931.92	1689.83	1724.71	2021.31
UBL5P2	-0.440045	0.347284	unchange	135	74	94	52	113.692	86.0615	100.635	47.4529
TADA2A	0.0741727	0.705586	unchange	1843	1327	1405	1922	1552.11	1543.29	1504.17	1753.93
DUSP14	0.19344	0.541112	unchange	320	146	220	294	269.493	169.797	235.528	268.292
RPL23	0.203114	0.347495	unchange	36964	17865	29611	30745	31129.8	20776.9	31701	28056.5
LASP1	0.102426	0.636853	unchange	8086	3907	5602	6788	6809.74	4543.82	5997.41	6194.43
LASP1NB	-0.706691	0.173042	unchange	65	118	66	51	54.7407	137.233	70.6585	46.5404
PTRH2	0.16699	0.394483	unchange	1761	1138	1527	1663	1483.05	1323.49	1634.78	1517.58
VMP1	0.175267	0.329781	unchange	3301	2463	2991	3475	2779.98	2864.45	3202.11	3171.13
RPL23AP74	0.131798	0.743664	unchange	151	67	113	115	127.167	77.9206	120.976	104.944
BAIAP2-DT	0.176222	0.614906	unchange	147	101	133	143	123.798	117.462	142.388	130.496
MAFG-AS1	-0.144336	0.692859	unchange	148	170	116	182	124.64	197.709	124.188	166.085
MILIP	0.249152	0.347335	unchange	353	220	308	360	297.284	255.859	329.74	328.52
PLEKHM1P1	-0.0308011	0.892604	unchange	809	624	566	844	681.311	725.708	605.95	770.198
RNU7-115P	-2.24092	0.114867	unchange	7	15	2	3	5.89515	17.4449	2.14117	2.73767
LRRC37A3	-0.401483	0.214912	unchange	216	234	166	181	181.907	272.141	177.717	165.173
SLC16A6P1	-0.440758	0.449323	unchange	41	65	43	38	34.5287	75.5946	46.0351	34.6771
AMZ2P1	0.197041	0.411031	unchange	476	370	417	554	400.87	430.308	446.433	505.556
GNA13	0.0672836	0.731618	unchange	3888	2578	2729	4000	3274.33	2998.2	2921.62	3650.23
RGS9	-0.45159	0.153389	unchange	235	218	170	162	197.909	253.533	181.999	147.834
HELZ	-0.0490852	0.815476	unchange	2107	1516	1367	2142	1774.44	1763.1	1463.49	1954.7
EPN2-AS1	-0.558286	0.704488	unchange	11	4	2	8	9.2638	4.65198	2.14117	7.30045
C17orf113	-0.325653	0.532975	unchange	74	45	50	42	62.3201	52.3347	53.5292	38.3274
HOXB-AS1	0.341573	0.37317	unchange	116	164	145	228	97.691	190.731	155.235	208.063
USP22	0.0507466	0.787417	unchange	8714	5101	6530	7405	7338.62	5932.43	6990.91	6757.48
DHRS7B	0.0141385	0.944231	unchange	1187	846	967	1061	999.649	983.893	1035.25	968.222
TMEM11	0.11009	0.631472	unchange	2127	1027	1544	1723	1791.28	1194.39	1652.98	1572.33
NATD1	-0.378293	0.0311404	unchange	9648	6434	5603	6586	8125.2	7482.7	5998.48	6010.1
EIF1P5	-0.0542106	0.947958	unchange	30	12	22	16	25.2649	13.9559	23.5528	14.6009
MAP2K3	-0.0268488	0.885294	unchange	14080	8252	9917	11445	11857.7	9597.03	10617	10444.2
LINC02693	-0.072141	0.870259	unchange	77	86	76	82	64.8466	100.017	81.3643	74.8296
FBXW10B	-3.36398	0.0582843	unchange	6	14	2	0	5.05298	16.2819	2.14117	0
LLGL1	0.358113	0.085667	unchange	882	599	857	1017	742.789	696.633	917.49	928.07
LIAT1	0.0677988	0.863322	unchange	130	86	123	97	109.481	100.017	131.682	88.518
RFLNB	-0.438115	0.0406959	unchange	1246	848	765	750	1049.34	986.219	818.996	684.417
FBXL20	-0.0465505	0.808571	unchange	2599	2064	1927	2607	2188.78	2400.42	2063.01	2379.03
SUZ12	-0.0666167	0.718927	unchange	7060	4939	4748	6661	5945.68	5744.03	5083.13	6078.54
CD300LB	-0.548373	0.589002	unchange	20	10	8	12	16.8433	11.6299	8.56467	10.9507
ARHGDIA	0.0583464	0.763737	unchange	8649	4965	6721	7018	7283.88	5774.26	7195.39	6404.32
ASPSCR1	0.0375336	0.849923	unchange	3302	2869	3190	3137	2780.83	3336.63	3415.16	2862.69
CD300C	1.46466	0.165689	unchange	10	4	24	12	8.42164	4.65198	25.694	10.9507
RPL9P28	-0.254003	0.632348	unchange	58	50	48	42	48.8455	58.1497	51.388	38.3274
CALCOCO2	-0.0415319	0.818961	unchange	5286	3393	3844	4433	4451.68	3946.04	4115.32	4045.36
SUMO2P17	-0.0720646	0.887365	unchange	76	40	50	57	64.0045	46.5198	53.5292	52.0157
ATP5MC1	0.271677	0.151403	unchange	4918	3235	4858	4759	4141.76	3762.29	5200.89	4342.86
UBE2Z	0.220386	0.254797	unchange	3130	1859	2644	3026	2635.97	2162.01	2830.62	2761.4
SNF8	0.062528	0.75738	unchange	4262	2439	3392	3377	3589.3	2836.54	3631.42	3081.7
PER1	-0.719923	0.000472061	down	5965	5996	3377	4018	5023.51	6973.31	3615.36	3666.65
MILR1	0.193056	0.649227	unchange	89	68	93	84	74.9526	79.0836	99.5642	76.6547
C1QL1	-0.0430496	0.975753	unchange	6	6	4	8	5.05298	6.97796	4.28233	7.30045
COPZ2	0.394298	0.496578	unchange	63	24	62	45	53.0563	27.9119	66.3762	41.065
NFE2L1	-0.0596082	0.736967	unchange	4633	3305	3425	4126	3901.75	3843.69	3666.75	3765.21
CBX1	0.371401	0.120636	unchange	3637	1579	2917	3527	3062.95	1836.37	3122.89	3218.59
SNX11	0.211544	0.298343	unchange	1161	782	1061	1151	977.752	909.461	1135.89	1050.35
SKAP1	-0.0378053	0.912312	unchange	184	124	156	137	154.958	144.211	167.011	125.02
SKAP1-AS1	-3.1959	0.0801148	unchange	6	12	2	0	5.05298	13.9559	2.14117	0
PPP1R1B	1.24822	0.412312	unchange	6	2	15	2	5.05298	2.32599	16.0587	1.82511
STARD3	-0.26867	0.170772	unchange	3333	2859	2559	2575	2806.93	3325	2739.62	2349.83
TCAP	0.166864	0.735839	unchange	52	81	79	76	43.7925	94.2025	84.5761	69.3543
PNMT	-0.126482	0.74671	unchange	140	153	160	109	117.903	177.938	171.293	99.4686
PGAP3	-0.156055	0.503366	unchange	1497	1569	1426	1360	1260.72	1824.74	1526.65	1241.08
ERBB2	-0.093756	0.750037	unchange	263	180	195	214	221.489	209.339	208.764	195.287
MIEN1	0.21886	0.346262	unchange	1111	598	965	951	935.644	695.47	1033.11	867.841
IKZF3	-0.623392	0.248518	unchange	103	44	30	63	86.7429	51.1717	32.1175	57.491
GSDMB	-0.871039	0.000437625	down	1855	2254	1044	1280	1562.21	2621.39	1117.69	1168.07
ORMDL3	0.0236031	0.906788	unchange	3260	1821	2319	2699	2745.45	2117.81	2482.68	2462.99
PSMD3	0.210342	0.283999	unchange	6598	3683	5150	6436	5556.6	4283.31	5513.5	5873.21
MED24	0.178313	0.303091	unchange	8013	5869	7273	8299	6748.26	6825.61	7786.35	7573.3
CD300A	-0.0415767	0.903389	unchange	186	188	203	161	156.643	218.643	217.328	146.922
KRT10-AS1	-0.336413	0.455099	unchange	163	62	92	75	137.273	72.1056	98.4937	68.4417
TMEM11-DT	-0.351588	0.502703	unchange	61	50	40	47	51.372	58.1497	42.8233	42.8901
PIK3R5-DT	2.22005	0.0538783	unchange	6	2	14	22	5.05298	2.32599	14.9882	20.0762
LINC01977	-1.22712	0.0664699	unchange	40	48	15	24	33.6866	55.8237	16.0587	21.9014
SNHG16	0.18675	0.370228	unchange	4201	2218	3398	3647	3537.93	2579.52	3637.84	3328.09
SEPTIN4-AS1	0.0222324	0.980611	unchange	13	20	9	27	10.9481	23.2599	9.63525	24.639
MIR22HG	-0.75316	0.000300696	down	3352	3312	1878	2135	2822.93	3851.84	2010.56	1948.31
FMNL1-AS1	1.1075	0.559624	unchange	6	0	8	3	5.05298	0	8.56467	2.73767
GOSR2-DT	-1.55582	0.293213	unchange	8	9	2	4	6.73731	10.4669	2.14117	3.65023
RUNDC3A-AS1	-0.881	0.000758472	down	1030	1254	622	653	867.429	1458.39	665.903	595.899
ASB16-AS1	-0.301236	0.195805	unchange	779	750	581	676	656.046	872.245	622.009	616.888
CAMTA2-AS1	0.262811	0.481034	unchange	117	85	113	127	98.5332	98.8545	120.976	115.895
KIF1C-AS1	1.02929	0.514299	unchange	2	5	2	14	1.68433	5.81497	2.14117	12.7758
MGC16275	0.214231	0.788497	unchange	19	20	28	17	16.0011	23.2599	29.9763	15.5135
LINC01978	0.709235	0.311025	unchange	21	29	56	26	17.6854	33.7268	59.9527	23.7265
LINC01979	-0.459168	0.329781	unchange	85	68	59	51	71.5839	79.0836	63.1644	46.5404
SNHG25	0.112834	0.850831	unchange	42	37	52	32	35.3709	43.0308	55.6703	29.2018
SNHG29	0.266869	0.256812	unchange	6646	2892	5141	5787	5597.02	3363.38	5503.87	5280.96
ZNF594-DT	-0.694132	0.190588	unchange	81	79	27	76	68.2153	91.8765	28.9057	69.3543
DPH1-AS1	0.0824595	0.925474	unchange	16	15	16	17	13.4746	17.4449	17.1293	15.5135
MAP3K14-AS1	-0.158991	0.721094	unchange	90	68	56	86	75.7948	79.0836	59.9527	78.4798
SPAG5-AS1	0.12349	0.768703	unchange	83	84	89	95	69.8996	97.6915	95.2819	86.6928
EFCAB13-DT	-0.292735	0.355168	unchange	222	213	181	176	186.96	247.718	193.776	160.61
FLJ40194	-0.962174	0.359068	unchange	7	38	4	23	5.89515	44.1938	4.28233	20.9888
AKAP1-DT	0.785387	0.131424	unchange	64	26	77	70	53.8985	30.2378	82.4349	63.8789
PRR29-AS1	-0.584817	0.7573	unchange	6	4	0	7	5.05298	4.65198	0	6.38789
MYHAS	-0.226043	0.891322	unchange	4	5	3	5	3.36866	5.81497	3.21175	4.56278
NBR2	-0.435988	0.0765018	unchange	836	887	559	748	704.049	1031.58	598.456	682.592
TSPOAP1-AS1	-0.124618	0.693161	unchange	231	182	147	235	194.54	211.665	157.376	214.451
MIR142HG	-0.0453567	0.83223	unchange	5046	4898	5049	4637	4249.56	5696.34	5405.37	4231.52
SLC9A3R1-AS1	3.91392	0.0740748	unchange	0	1	12	3	0	1.16299	12.847	2.73767
ERVE-1	1.21968	0.097788	unchange	14	22	23	67	11.7903	25.5859	24.6234	61.1413
COX10-DT	-0.252518	0.402923	unchange	343	328	207	372	288.862	381.462	221.611	339.471
SOCS3-DT	-0.653762	0.696075	unchange	4	7	6	1	3.36866	8.14096	6.4235	0.912556
HSD17B1-AS1	0.0703698	0.893654	unchange	89	32	58	62	74.9526	37.2158	62.0938	56.5785
TOB1-AS1	0.278545	0.588413	unchange	53	41	56	57	44.6347	47.6827	59.9527	52.0157
NFE2L1-DT	-0.571562	0.417266	unchange	22	58	28	30	18.5276	67.4536	29.9763	27.3767
HEATR6-DT	-0.622655	0.273565	unchange	54	48	28	39	45.4769	55.8237	29.9763	35.5897
PELP1-DT	0.135249	0.889724	unchange	15	10	13	14	12.6325	11.6299	13.9176	12.7758
LINC00324	-1.28128	0.112463	unchange	38	23	8	17	32.0022	26.7489	8.56467	15.5135
BCAS3-AS1	-0.969558	0.395661	unchange	8	18	8	6	6.73731	20.9339	8.56467	5.47534
FMNL1-DT	-0.346633	0.353318	unchange	141	154	122	113	118.745	179.101	130.611	103.119
LINC00910	-0.318586	0.231179	unchange	401	362	262	358	337.708	421.004	280.493	326.695
SNHG30	0.247413	0.262264	unchange	1044	605	926	975	879.219	703.611	991.36	889.742
TBC1D3P1-DHX40P1	-0.0514734	0.8569	unchange	560	330	476	348	471.612	383.788	509.598	317.57
HEXIM2-AS1	-0.111431	0.858247	unchange	36	35	34	32	30.3179	40.7048	36.3998	29.2018
PITPNA-AS1	-0.0138757	0.9832	unchange	42	22	25	37	35.3709	25.5859	26.7646	33.7646
KPNB1-DT	-0.67646	0.068487	unchange	194	220	152	109	163.38	255.859	162.729	99.4686
MPDU1-AS1	-0.214296	0.534778	unchange	169	132	130	127	142.326	153.515	139.176	115.895
ZNF232-AS1	0.171913	0.671491	unchange	108	67	92	101	90.9537	77.9206	98.4937	92.1682
DCXR-DT	1.06324	0.238334	unchange	20	5	28	20	16.8433	5.81497	29.9763	18.2511
ATXN7L3-AS1	-0.631241	0.00644647	down	2241	2424	1545	1516	1887.29	2819.1	1654.05	1383.44
NARF-AS2	-0.0270617	0.943624	unchange	122	88	96	108	102.744	102.343	102.776	98.5561
TUBD1	-0.185837	0.404802	unchange	710	565	523	595	597.936	657.092	559.915	542.971
NDUFB8P2	0.695623	0.435152	unchange	13	12	24	16	10.9481	13.9559	25.694	14.6009
RPS6KB1	0.0317146	0.868237	unchange	1957	1449	1514	1957	1648.12	1685.18	1620.86	1785.87
ADAP2	-0.63497	0.401138	unchange	26	29	18	18	21.8963	33.7268	19.2705	16.426
MIR4733HG	0.837765	0.357571	unchange	20	8	34	12	16.8433	9.30395	36.3998	10.9507
RAI1	0.556478	0.0025733	up	2060	1476	2329	2830	1734.86	1716.58	2493.39	2582.53
SREBF1	0.956529	8.83594e-08	up	14264	11771	24368	26068	12012.6	13689.6	26088	23788.5
MIR33B	1.20468	0.0502912	unchange	22	22	51	51	18.5276	25.5859	54.5997	46.5404
TOM1L2	-0.290715	0.173602	unchange	1830	1802	1386	1630	1541.16	2095.71	1483.83	1487.47
DRC3	0.168257	0.616668	unchange	156	171	168	208	131.378	198.872	179.858	189.812
ATPAF2	0.222626	0.271533	unchange	1423	1151	1487	1499	1198.4	1338.61	1591.96	1367.92
GID4	0.231958	0.351994	unchange	722	393	520	762	608.042	457.057	556.703	695.368
DRG2	-0.106837	0.577341	unchange	1998	1593	1576	1748	1682.64	1852.65	1687.24	1595.15
MYO15A	0.607179	0.401119	unchange	20	24	43	24	16.8433	27.9119	46.0351	21.9014
SNORD124	-0.108218	0.91065	unchange	21	12	6	25	17.6854	13.9559	6.4235	22.8139
THRA	0.24917	0.187735	unchange	3267	2011	2779	3371	2751.35	2338.78	2975.15	3076.23
NR1D1	-0.11053	0.781159	unchange	137	75	88	103	115.376	87.2245	94.2113	93.9933
MSL1	0.138161	0.441648	unchange	5325	3814	4336	5670	4484.52	4435.66	4642.05	5174.19
CASC3	-0.0752861	0.675174	unchange	4848	3771	3632	4546	4082.81	4385.65	3888.36	4148.48
RAPGEFL1	-0.390887	0.187955	unchange	301	296	237	221	253.491	344.246	253.728	201.675
WIPF2	-0.347151	0.0632593	unchange	2961	2402	1921	2300	2493.65	2793.51	2056.59	2098.88
CDC6	0.203163	0.298837	unchange	4384	2522	3430	4336	3692.05	2933.07	3672.1	3956.84
RARA	0.234552	0.287373	unchange	911	561	833	855	767.211	652.44	891.796	780.236
GJD3	0.120566	0.938462	unchange	4	5	5	5	3.36866	5.81497	5.35292	4.56278
GJD3-AS1	-0.414853	0.344987	unchange	119	106	104	62	100.218	123.277	111.341	56.5785
TOP2A	-0.170154	0.334768	unchange	58197	48695	44470	50715	49011.4	56632	47608.8	46280.3
RPL23AP75	0.547955	0.734069	unchange	2	6	10	2	1.68433	6.97796	10.7058	1.82511
IGFBP4	0.246764	0.322851	unchange	1852	844	1577	1458	1559.69	981.567	1688.31	1330.51
TNS4	-4.43002	0.00208609	down	27	18	2	0	22.7384	20.9339	2.14117	0
CCR7	-0.19804	0.461441	unchange	353	253	250	272	297.284	294.237	267.646	248.215
SMARCE1	0.143148	0.482952	unchange	7759	4062	5811	6810	6534.35	4724.08	6221.16	6214.51
LINC02076	-0.108929	0.823796	unchange	64	88	82	62	53.8985	102.343	87.7878	56.5785
FAM106A	-0.406089	0.100747	unchange	2573	3095	1812	2640	2166.89	3599.47	1939.9	2409.15
KANSL1-AS1	-0.0406192	0.953444	unchange	26	31	32	24	21.8963	36.0528	34.2587	21.9014
ARL17B	-0.264153	0.539388	unchange	92	80	65	79	77.4791	93.0395	69.5879	72.0919
ABHD17AP6	0.187366	0.797095	unchange	19	33	37	24	16.0011	38.3788	39.6116	21.9014
CDRT15P1	-0.121594	0.855455	unchange	31	30	24	33	26.1071	34.8898	25.694	30.1144
NSFP1	1.00049	0.230909	unchange	15	10	25	24	12.6325	11.6299	26.7646	21.9014
PTP4A2P1	0.18635	0.650479	unchange	149	64	120	110	125.482	74.4316	128.47	100.381
HSD17B1P1	0.217846	0.717451	unchange	33	40	48	38	27.7914	46.5198	51.388	34.6771
NCOR1P2	0.135049	0.938907	unchange	6	2	6	2	5.05298	2.32599	6.4235	1.82511
DND1P1	-0.131787	0.90882	unchange	11	10	4	16	9.2638	11.6299	4.28233	14.6009
LRRC37A9P	-0.629065	0.451199	unchange	22	30	8	28	18.5276	34.8898	8.56467	25.5516
MIR497HG	-0.480606	0.0758386	unchange	555	646	419	464	467.401	751.294	448.574	423.426
ARHGAP27P1-BPTFP1-KPNA2P3	-0.260142	0.305071	unchange	481	459	356	440	405.081	533.814	381.128	401.525
HELZ-AS1	-1.29296	0.386299	unchange	2	16	6	2	1.68433	18.6079	6.4235	1.82511
APPBP2-DT	0.418262	0.642947	unchange	10	17	16	22	8.42164	19.7709	17.1293	20.0762
CCDC144CP	-1.08738	0.0118415	down	120	175	59	87	101.06	203.524	63.1644	79.3924
LINC02088	0.427207	0.79552	unchange	6	2	6	4	5.05298	2.32599	6.4235	3.65023
ARL16	-0.125786	0.55676	unchange	1597	1392	1410	1322	1344.94	1618.89	1509.52	1206.4
SLC26A11	-0.715622	0.320828	unchange	25	52	16	35	21.0541	60.4757	17.1293	31.9395
NCBP3	-0.0676445	0.722581	unchange	6763	5649	4976	6985	5695.56	6569.75	5327.22	6374.21
CAMKK1	-0.353354	0.4373	unchange	87	89	78	60	73.2683	103.506	83.5055	54.7534
P2RX1	-0.0308379	0.8882	unchange	732	569	599	668	616.464	661.744	641.279	609.588
ATP2A3	-0.0454152	0.843631	unchange	1069	935	1030	902	900.273	1087.4	1102.7	823.126
TMEM220-AS1	-0.0587701	0.931143	unchange	28	33	21	40	23.5806	38.3788	22.4822	36.5023
ZNF652-AS1	0.0121039	0.992359	unchange	7	9	12	4	5.89515	10.4669	12.847	3.65023
SP2-AS1	0.121762	0.688514	unchange	291	184	275	226	245.07	213.991	294.41	206.238
COLEC12	-0.541311	0.700896	unchange	2	14	8	4	1.68433	16.2819	8.56467	3.65023
IMPA2	0.0496434	0.801903	unchange	9218	5322	7344	7212	7763.07	6189.45	7862.36	6581.36
RAB31	-0.322799	0.46247	unchange	119	80	92	62	100.218	93.0395	98.4937	56.5785
YES1	0.144233	0.572981	unchange	441	266	343	423	371.394	309.356	367.21	386.011
LINC01543	-1.6665	0.311037	unchange	6	11	0	6	5.05298	12.7929	0	5.47534
NDUFV2	0.0228983	0.902651	unchange	3827	2442	3009	3222	3222.96	2840.03	3221.39	2940.26
MPPE1	0.128258	0.568892	unchange	762	706	727	897	641.729	821.074	778.314	818.563
CELF4	-0.288103	0.773485	unchange	8	22	9	18	6.73731	25.5859	9.63525	16.426
RALBP1	-0.091297	0.607352	unchange	6408	4331	4702	5217	5396.59	5036.93	5033.88	4760.81
SS18	0.103781	0.57578	unchange	3834	2618	2942	3936	3228.86	3044.72	3149.66	3591.82
TPMTP1	-0.283493	0.633998	unchange	74	42	22	74	62.3201	48.8457	23.5528	67.5292
ANKRD12	-0.381618	0.0755565	unchange	14610	15247	11727	11505	12304	17732.2	12554.7	10499
ARK2N	0.138411	0.491588	unchange	1933	1354	1474	2133	1627.9	1574.69	1578.04	1946.48
SKA1	0.298593	0.120828	unchange	4137	2414	3646	4205	3484.03	2807.47	3903.35	3837.3
MTCO2P2	-0.399097	0.301905	unchange	214	296	245	148	180.223	344.246	262.293	135.058
RPRD1A	-0.0368785	0.851376	unchange	1874	1533	1441	1898	1578.22	1782.87	1542.71	1732.03
CTAGE1	0.93128	0.170317	unchange	34	12	34	50	28.6336	13.9559	36.3998	45.6278
POLR3GP2	-2.38212	0.130881	unchange	12	10	4	0	10.106	11.6299	4.28233	0
HRH4	1.62332	0.123393	unchange	8	4	16	20	6.73731	4.65198	17.1293	18.2511
ST8SIA3	1.55809	0.368799	unchange	2	4	0	20	1.68433	4.65198	0	18.2511
RNF152	-0.259327	0.461115	unchange	232	230	128	272	195.382	267.489	137.035	248.215
CCDC68	-0.440097	0.27572	unchange	120	96	66	94	101.06	111.647	70.6585	85.7803
SMAD2	0.0422824	0.835768	unchange	3218	1836	2166	2928	2710.08	2135.26	2318.88	2671.96
RAB27B	0.669486	0.0356083	up	166	148	196	312	139.799	172.123	209.834	284.718
TXNL1	0.349427	0.124276	unchange	5128	2352	4212	4911	4318.62	2735.36	4509.3	4481.56
CTIF	-0.151308	0.482009	unchange	1175	706	780	873	989.543	821.074	835.055	796.662
ARIH2P1	0.145012	0.873399	unchange	26	8	12	24	21.8963	9.30395	12.847	21.9014
GAREM1	-0.703303	0.427302	unchange	15	40	7	31	12.6325	46.5198	7.49408	28.2892
RPL7AP66	0.307493	0.206681	unchange	1239	612	1125	1064	1043.44	711.752	1204.41	970.96
FBXO15	-1.09484	0.247838	unchange	18	29	4	20	15.159	33.7268	4.28233	18.2511
TPGS2	0.525671	0.0289633	up	13000	5394	11430	13763	10948.1	6273.19	12236.8	12559.5
TMX3	0.100856	0.603315	unchange	2570	1727	1916	2656	2164.36	2008.49	2051.24	2423.75
DHFRP1	0.424629	0.0737686	unchange	1621	781	1304	1817	1365.15	908.298	1396.04	1658.11
PTPN2	-0.0828862	0.671054	unchange	1893	1282	1433	1512	1594.22	1490.96	1534.15	1379.79
SINHCAFP2	0.685717	0.461885	unchange	20	6	14	26	16.8433	6.97796	14.9882	23.7265
RPS3AP49	-0.659196	0.229874	unchange	64	48	36	34	53.8985	55.8237	38.541	31.0269
PHLPP1	-0.0696435	0.769931	unchange	645	388	448	514	543.196	451.242	479.621	469.054
C18orf21	0.00134596	0.994776	unchange	1088	766	876	955	916.275	890.853	937.831	871.491
KCTD1	0.499189	0.157364	unchange	120	100	132	181	101.06	116.299	141.317	165.173
SLC39A6	0.00923509	0.973161	unchange	353	217	247	317	297.284	252.37	264.434	289.28
ZBTB14	-0.0729739	0.769796	unchange	719	390	436	593	605.516	453.568	466.774	541.146
ZNF521	0.394527	0.528396	unchange	33	26	31	47	27.7914	30.2378	33.1881	42.8901
IMPACT	0.242267	0.340029	unchange	1029	542	684	1139	866.587	630.343	732.279	1039.4
MBP	0.0546913	0.781457	unchange	1341	985	1079	1323	1129.34	1145.55	1155.16	1207.31
TMEM241	-0.887247	0.00225263	down	412	244	170	175	346.972	283.771	181.999	159.697
ELP2	-0.083294	0.664191	unchange	2286	1907	1783	2192	1925.19	2217.83	1908.85	2000.32
CD226	0.916694	0.147689	unchange	29	18	41	46	24.4228	20.9339	43.8939	41.9776
PIGN	0.04434	0.827685	unchange	1213	840	914	1186	1021.55	976.915	978.513	1082.29
MOCOS	-0.438203	0.704526	unchange	17	6	8	8	14.3168	6.97796	8.56467	7.30045
CNDP2	0.0414487	0.82613	unchange	3839	2354	2819	3428	3233.07	2737.69	3017.97	3128.24
TWSG1	0.559335	0.0151461	up	1224	708	1088	1719	1030.81	823.4	1164.79	1568.68
KIAA1328	0.0202124	0.937263	unchange	454	419	454	433	382.342	487.294	486.045	395.137
RNU6-1242P	-1.06489	0.446821	unchange	10	7	4	4	8.42164	8.14096	4.28233	3.65023
PIAS2	-0.297412	0.114793	unchange	2145	1570	1385	1614	1806.44	1825.9	1482.76	1472.87
HDHD2	-0.11119	0.632293	unchange	1164	629	797	804	980.279	731.523	853.255	733.695
IER3IP1	0.130194	0.596184	unchange	1711	765	1215	1373	1440.94	889.69	1300.76	1252.94
TGIF1	-0.482042	0.0168649	unchange	2349	2002	1556	1553	1978.24	2328.31	1665.83	1417.2
TAF4B	-0.287243	0.161955	unchange	1184	852	733	925	997.122	990.871	784.738	844.115
PMAIP1	0.0467411	0.819348	unchange	1109	795	857	1098	933.96	924.58	917.49	1001.99
TTR	-0.323999	0.523137	unchange	58	100	68	64	48.8455	116.299	72.7997	58.4036
SRP72P1	-0.121942	0.899888	unchange	8	22	12	18	6.73731	25.5859	12.847	16.426
DYM	0.0325314	0.890832	unchange	1623	775	1115	1237	1366.83	901.32	1193.7	1128.83
SRSF10P1	-2.70838	0.0655852	unchange	17	11	4	0	14.3168	12.7929	4.28233	0
MEX3C	0.298205	0.17133	unchange	1134	878	982	1509	955.014	1021.11	1051.31	1377.05
TCF4	-0.109746	0.59994	unchange	978	772	730	891	823.636	897.831	781.526	813.088
ONECUT2	-1.56284	0.187754	unchange	14	16	8	2	11.7903	18.6079	8.56467	1.82511
NARS1	-0.202676	0.256896	unchange	9977	7518	6508	8690	8402.27	8743.39	6967.36	7930.11
ATP8B1	-0.127467	0.903171	unchange	11	13	14	8	9.2638	15.1189	14.9882	7.30045
RSL24D1P11	0.146577	0.805161	unchange	94	22	66	51	79.1634	25.5859	70.6585	46.5404
HMGN1P30	0.268728	0.724531	unchange	26	15	24	24	21.8963	17.4449	25.694	21.9014
MRPL37P1	-0.668486	0.700664	unchange	7	3	3	3	5.89515	3.48898	3.21175	2.73767
PTPRM	-0.26145	0.846405	unchange	6	8	6	6	5.05298	9.30395	6.4235	5.47534
L3MBTL4	-1.54303	0.444958	unchange	10	2	0	4	8.42164	2.32599	0	3.65023
ST8SIA5	0.85673	0.475381	unchange	6	6	10	12	5.05298	6.97796	10.7058	10.9507
RELCH	-0.26285	0.297775	unchange	1711	2067	1331	1947	1440.94	2403.91	1424.95	1776.75
ZNF532	-0.560857	0.666046	unchange	12	6	4	8	10.106	6.97796	4.28233	7.30045
C18orf32	-0.315383	0.46706	unchange	143	63	71	88	120.429	73.2686	76.0114	80.305
NAPG	-0.320766	0.125878	unchange	3094	2544	1778	2794	2605.66	2958.66	1903.5	2549.68
MIX23P1	-0.0149884	0.976824	unchange	65	45	40	69	54.7407	52.3347	42.8233	62.9664
SOCS6	-0.198347	0.422381	unchange	476	338	313	391	400.87	393.092	335.093	356.81
RPL21P128	1.21046	0.237089	unchange	14	4	26	12	11.7903	4.65198	27.8352	10.9507
SNRPD1	0.0973845	0.627549	unchange	4954	2776	3927	4072	4172.08	3228.47	4204.18	3715.93
ABHD3	-0.206137	0.388619	unchange	736	743	587	719	619.833	864.104	628.432	656.128
KDSR	0.0145133	0.949712	unchange	847	488	584	734	713.313	567.541	625.221	669.816
VPS4B	-0.00829179	0.970345	unchange	1029	824	737	1122	866.587	958.307	789.02	1023.89
BCL2	-0.23393	0.548822	unchange	122	98	78	110	102.744	113.973	83.5055	100.381
MIX23P3	0.0420129	0.89172	unchange	367	172	268	262	309.074	200.035	286.916	239.09
TUBB6	0.285697	0.168657	unchange	5734	2985	4906	5336	4828.97	3471.54	5252.28	4869.4
FAM210A	-0.0653024	0.775359	unchange	671	451	464	597	565.092	524.51	496.751	544.796
RNMT	0.0430918	0.822686	unchange	2129	1630	1660	2216	1792.97	1895.68	1777.17	2022.22
EMILIN2	-0.175427	0.520052	unchange	351	251	263	262	295.6	291.911	281.563	239.09
MYL12A	0.0296871	0.892958	unchange	3986	1941	2733	3077	3356.87	2257.37	2925.9	2807.94
MYL12B	0.189306	0.407361	unchange	6869	3151	5323	5566	5784.82	3664.59	5698.71	5079.29
PPP4R1	0.156764	0.382077	unchange	3851	2978	3464	4128	3243.17	3463.4	3708.5	3767.03
NFATC1	-0.378478	0.0918486	unchange	1154	672	668	696	971.857	781.532	715.15	635.139
CCDC102B	1.00672	0.0488888	up	33	50	83	90	27.7914	58.1497	88.8584	82.1301
LAMA3	0.238725	0.883417	unchange	2	6	6	4	1.68433	6.97796	6.4235	3.65023
GNAL	-0.198858	0.700026	unchange	52	72	52	60	43.7925	83.7356	55.6703	54.7534
RNF138	-0.0265523	0.895892	unchange	3184	1774	2128	2610	2681.45	2063.15	2278.2	2381.77
RTTN	-0.228047	0.332869	unchange	1133	968	687	1138	954.172	1125.78	735.491	1038.49
EPB41L3	-0.563966	0.31982	unchange	54	46	30	38	45.4769	53.4977	32.1175	34.6771
TIMM21	0.173381	0.350022	unchange	4187	2612	3407	4116	3526.14	3037.74	3647.48	3756.08
FAUP1	0.119689	0.580197	unchange	4278	2270	3512	3316	3602.78	2640	3759.89	3026.04
CYB5A	0.139945	0.441868	unchange	4352	2820	3626	4133	3665.1	3279.64	3881.93	3771.6
DTNA	-1.98946	0.136708	unchange	12	12	4	2	10.106	13.9559	4.28233	1.82511
DSEL	-0.15893	0.73082	unchange	74	70	55	76	62.3201	81.4096	58.8821	69.3543
LINC02979	-0.174938	0.644991	unchange	133	103	84	126	112.008	119.788	89.929	114.982
PRELID3A	0.0136404	0.991013	unchange	8	14	20	2	6.73731	16.2819	21.4117	1.82511
SLC66A2	0.235957	0.176572	unchange	21607	15228	20858	21870	18196.6	17710.1	22330.2	19957.6
RAB12	-0.123143	0.559088	unchange	1295	1115	948	1288	1090.6	1296.74	1014.91	1175.37
FECH	-0.00935619	0.964068	unchange	34208	17462	21418	28351	28808.7	20308.2	22929.8	25871.9
CABLES1	0.225895	0.344282	unchange	463	331	416	505	389.922	384.951	445.363	460.841
B4GALT6	0.0384579	0.905292	unchange	176	153	152	188	148.221	177.938	162.729	171.561
RPL17	0.440024	0.071758	unchange	428	295	415	559	360.446	343.083	444.292	510.119
SMAD7	1.61876	0.155335	unchange	6	4	16	14	5.05298	4.65198	17.1293	12.7758
GALNT1	0.156364	0.488931	unchange	1811	949	1244	1753	1525.16	1103.68	1331.81	1599.71
ZNF407	0.0171531	0.943298	unchange	542	399	393	559	456.453	464.035	420.739	510.119
HSBP1L1	-0.0618095	0.784204	unchange	1017	982	951	981	856.481	1142.06	1018.12	895.218
TXNL4A	0.372946	0.0658417	unchange	3119	1718	2842	3232	2626.71	1998.02	3042.6	2949.38
RBFA	0.127025	0.536775	unchange	1370	916	1224	1221	1153.76	1065.3	1310.39	1114.23
RBFADN	-1.07245	0.13706	unchange	27	50	16	23	22.7384	58.1497	17.1293	20.9888
ADNP2	-0.0623108	0.750826	unchange	2679	1731	1755	2422	2256.16	2013.14	1878.87	2210.21
PARD6G	0.11006	0.787611	unchange	103	72	78	110	86.7429	83.7356	83.5055	100.381
KCNG2	0.159615	0.816551	unchange	25	30	36	26	21.0541	34.8898	38.541	23.7265
USP14	0.118386	0.527821	unchange	7217	4391	5370	7006	6077.9	5106.71	5749.03	6393.37
ADCYAP1	0.198585	0.792695	unchange	22	20	19	30	18.5276	23.2599	20.3411	27.3767
ELAC1	0.439622	0.152904	unchange	290	176	346	263	244.228	204.687	370.422	240.002
METTL4	-0.0760341	0.721612	unchange	1159	752	757	1036	976.068	874.571	810.432	945.408
NDC80	0.261213	0.155446	unchange	4308	2742	3709	4603	3628.04	3188.93	3970.79	4200.5
SMCHD1	-0.15903	0.433109	unchange	4959	4112	3240	4989	4176.29	4782.23	3468.69	4552.74
ATP9B	-0.249288	0.246674	unchange	881	694	591	734	741.947	807.118	632.715	669.816
PIK3C3	0.0359492	0.86316	unchange	1182	821	859	1183	995.438	954.818	919.631	1079.55
THOC1	-0.130737	0.474185	unchange	3527	2795	2612	3161	2970.31	3250.57	2796.36	2884.59
MYOM1	-0.171467	0.820925	unchange	29	22	28	16	24.4228	25.5859	29.9763	14.6009
WDR7	0.257338	0.276691	unchange	1017	631	740	1215	856.481	733.849	792.232	1108.76
TYMS	0.403936	0.0736589	unchange	2815	1358	2319	3010	2370.69	1579.35	2482.68	2746.79
ENOSF1	-0.107151	0.586015	unchange	10295	9916	8586	10478	8670.08	11532.2	9192.03	9561.76
FHOD3	-0.0740179	0.947517	unchange	4	18	11	12	3.36866	20.9339	11.7764	10.9507
AFG3L2	0.214586	0.288719	unchange	4025	2361	3003	4280	3389.71	2745.83	3214.96	3905.74
CTDP1	0.0518296	0.790789	unchange	1837	1318	1595	1628	1547.06	1532.83	1707.58	1485.64
SETBP1	-0.734484	0.369979	unchange	32	22	8	25	26.9493	25.5859	8.56467	22.8139
NEDD4L	-0.12242	0.491568	unchange	4833	3538	3413	4235	4070.18	4114.67	3653.9	3864.68
VAPA	0.00225414	0.989865	unchange	7771	5083	5897	6754	6544.46	5911.5	6313.23	6163.41
PIEZO2	0.959472	0.0409989	up	55	35	80	92	46.319	40.7048	85.6467	83.9552
KATNAL2	-0.497225	0.300817	unchange	74	86	62	53	62.3201	100.017	66.3762	48.3655
MBD2	0.311104	0.162217	unchange	2581	1275	2199	2395	2173.63	1482.82	2354.21	2185.57
POLI	-0.144821	0.638812	unchange	444	540	326	608	373.921	628.017	349.01	554.834
C18orf54	-0.165679	0.494076	unchange	839	558	472	770	706.576	648.951	505.315	702.668
SPIRE1	0.140399	0.746682	unchange	79	69	81	82	66.531	80.2466	86.7172	74.8296
RN7SL233P	-0.933916	0.445548	unchange	11	18	14	1	9.2638	20.9339	14.9882	0.912556
MIB1	-0.0584323	0.78026	unchange	1857	1311	1203	1838	1563.9	1524.68	1287.91	1677.28
MTCL1	0.157282	0.5578	unchange	329	254	270	382	277.072	295.4	289.057	348.597
LMAN1	0.0684212	0.731112	unchange	2045	1234	1516	1851	1722.23	1435.13	1623	1689.14
SLC14A1	-0.433353	0.0295368	unchange	1492	1163	887	1076	1256.51	1352.56	949.607	981.911
SIGLEC15	-0.157302	0.889535	unchange	14	7	10	8	11.7903	8.14096	10.7058	7.30045
PSTPIP2	0.0625047	0.736192	unchange	4091	2615	3042	3855	3445.29	3041.23	3256.71	3517.9
RN7SKP26	0.0110759	0.99345	unchange	7	6	7	6	5.89515	6.97796	7.49408	5.47534
RNY4P37	-0.493836	0.680818	unchange	13	8	4	11	10.9481	9.30395	4.28233	10.0381
ATP5F1A	0.0556605	0.804207	unchange	23744	10824	16372	17908	19996.3	12588.2	17527.6	16342.1
HAUS1	0.306148	0.165961	unchange	1749	928	1370	1853	1472.94	1079.26	1466.7	1690.97
RNU6-1278P	0.618316	0.658269	unchange	5	5	4	12	4.21082	5.81497	4.28233	10.9507
EPG5	-0.0509843	0.784693	unchange	3491	2676	2544	3416	2939.99	3112.17	2723.56	3117.29
GREB1L	-1.5738	0.148357	unchange	11	23	7	5	9.2638	26.7489	7.49408	4.56278
LPIN2	-1.01554	1.89114e-08	down	11048	8738	4224	5595	9304.23	10162.2	4522.14	5105.75
MALT1	-0.380324	0.158397	unchange	484	317	238	374	407.607	368.669	254.799	341.296
SERPINB8	-0.404865	0.730129	unchange	24	4	4	16	20.2119	4.65198	4.28233	14.6009
ACAA2	0.254183	0.226304	unchange	6394	3262	5304	5777	5384.8	3793.69	5678.37	5271.84
CFAP53	-1.05405	0.00324631	down	203	253	109	117	170.959	294.237	116.694	106.769
CXXC1	-0.0775126	0.702105	unchange	9438	9058	8845	8816	7948.34	10534.4	9469.31	8045.1
MYO5B	-0.536301	0.356192	unchange	45	60	41	33	37.8974	69.7796	43.8939	30.1144
CEP76	-0.0434912	0.840981	unchange	908	800	755	915	764.685	930.395	808.29	834.989
PSMG2	0.0306415	0.863321	unchange	5086	3769	4285	4674	4283.25	4383.32	4587.45	4265.29
SEH1L	0.00775652	0.969273	unchange	2738	1570	1882	2346	2305.85	1825.9	2014.84	2140.86
CEP192	-0.0811423	0.68216	unchange	3567	2999	2573	3704	3004	3487.82	2754.61	3380.11
LDLRAD4	0.765306	0.000704872	up	648	404	744	1020	545.722	469.85	796.514	930.807
RPL36AP49	0.120161	0.846089	unchange	42	30	46	30	35.3709	34.8898	49.2468	27.3767
ZNF519	-0.0863341	0.736382	unchange	507	492	394	567	426.977	572.193	421.81	517.419
CLUL1	-0.487819	0.533071	unchange	22	27	16	20	18.5276	31.4008	17.1293	18.2511
SERPINB10	-0.808754	0.524519	unchange	12	10	10	2	10.106	11.6299	10.7058	1.82511
TNFRSF11A	-0.506772	0.654488	unchange	16	8	10	6	13.4746	9.30395	10.7058	5.47534
ZCCHC2	-0.253745	0.21393	unchange	2450	2045	1549	2263	2063.3	2378.32	1658.33	2065.11
CHMP1B	0.0441665	0.824808	unchange	3258	1897	2249	2956	2743.77	2206.2	2407.74	2697.52
TSHZ1	-0.0864187	0.750109	unchange	806	423	415	722	678.784	491.946	444.292	658.866
ROCK1P1	-0.33036	0.34634	unchange	171	127	118	116	144.01	147.7	126.329	105.857
MBD1	0.0541032	0.76146	unchange	7485	6110	6552	7568	6303.6	7105.89	7014.46	6906.23
ZNF236	-0.322106	0.149396	unchange	956	793	581	831	805.109	922.254	622.009	758.334
ANKRD20A5P	-0.790905	0.0151037	down	272	302	134	209	229.069	351.224	143.458	190.724
RHOT1P1	-0.536585	0.309943	unchange	69	49	41	39	58.1093	56.9867	43.8939	35.5897
CYP4F35P	-0.748037	0.0332438	down	188	206	102	139	158.327	239.577	109.199	126.845
TERF1P2	1.33479	0.317497	unchange	4	4	12	8	3.36866	4.65198	12.847	7.30045
FEM1AP2	-0.708645	0.602298	unchange	8	8	4	6	6.73731	9.30395	4.28233	5.47534
TUBB8B	0.652294	0.454863	unchange	20	8	20	22	16.8433	9.30395	21.4117	20.0762
PTGR3	-0.00477196	0.980859	unchange	2004	1220	1471	1669	1687.7	1418.85	1574.83	1523.06
DLGAP1-AS3	-0.340049	0.604504	unchange	52	24	32	25	43.7925	27.9119	34.2587	22.8139
ELOCP27	-0.20222	0.834534	unchange	24	8	14	12	20.2119	9.30395	14.9882	10.9507
DLGAP1	-0.369034	0.732292	unchange	14	14	17	4	11.7903	16.2819	18.1999	3.65023
SNRPGP2	0.437249	0.0488923	unchange	2059	1060	2015	2042	1734.02	1232.77	2157.23	1863.44
MAPRE2	0.170939	0.429812	unchange	3203	1634	2303	2973	2697.45	1900.33	2465.55	2713.03
ZNF397	-0.14864	0.483417	unchange	1540	1470	1277	1472	1296.93	1709.6	1367.13	1343.28
ZSCAN30	-0.16114	0.526086	unchange	476	467	390	466	400.87	543.118	417.527	425.251
ZNF24	0.110365	0.579438	unchange	3639	2385	2595	3862	3064.64	2773.74	2778.16	3524.29
ZNF396	-0.370839	0.657798	unchange	19	26	10	27	16.0011	30.2378	10.7058	24.639
INO80C	0.164363	0.401165	unchange	1605	1082	1423	1537	1351.67	1258.36	1523.44	1402.6
ME2	0.353112	0.104224	unchange	1569	849	1317	1689	1321.36	987.382	1409.96	1541.31
RIOK3	-0.667172	0.000219657	down	7754	5810	3657	4878	6530.14	6756.99	3915.12	4451.45
RMC1	-0.44732	0.0248075	unchange	1597	1304	969	1162	1344.94	1516.54	1037.4	1060.39
NPC1	0.0843666	0.718399	unchange	853	654	617	993	718.366	760.598	660.55	906.168
KIAA0895LP1	-5.93877	0.00404899	down	10	12	0	0	8.42164	13.9559	0	0
CHORDC1P4	0.262918	0.480894	unchange	140	78	116	139	117.903	90.7135	124.188	126.845
CBX3P2	-0.343596	0.681276	unchange	29	14	13	20	24.4228	16.2819	13.9176	18.2511
RPL6P27	0.264155	0.195477	unchange	23686	12378	20348	21328	19947.5	14395.5	21784.2	19463
ZNF271P	-0.261064	0.199961	unchange	1328	901	876	954	1118.39	1047.86	937.831	870.579
DSG2	-0.1561	0.705805	unchange	101	80	75	87	85.0586	93.0395	80.2937	79.3924
SMAD4	-0.00340555	0.98512	unchange	2967	2079	2259	2725	2498.7	2417.86	2418.45	2486.72
ROCK1	-0.353682	0.0774476	unchange	5413	5127	4056	4263	4558.63	5962.67	4342.29	3890.23
DLGAP1-AS1	-0.528497	0.209888	unchange	109	86	61	74	91.7959	100.017	65.3056	67.5292
DLGAP1-AS2	0.112133	0.757488	unchange	130	152	155	156	109.481	176.775	165.94	142.359
SEC11C	-0.107948	0.646336	unchange	1302	654	818	931	1096.5	760.598	875.737	849.59
ZNF516	0.201984	0.390147	unchange	614	521	541	779	517.089	605.92	579.186	710.881
RBBP8	-0.0824521	0.674386	unchange	2513	1514	1705	2014	2116.36	1760.77	1825.34	1837.89
RN7SL745P	0.34968	0.781276	unchange	12	4	4	16	10.106	4.65198	4.28233	14.6009
CIAPIN1P	0.777917	0.203532	unchange	43	20	62	40	36.2131	23.2599	66.3762	36.5023
WBP11P1	0.595401	0.515164	unchange	14	10	16	20	11.7903	11.6299	17.1293	18.2511
SLC25A52	-0.886644	0.643149	unchange	4	6	0	6	3.36866	6.97796	0	5.47534
TRAPPC8	-0.13175	0.51627	unchange	2584	2118	1751	2584	2176.15	2463.22	1874.59	2358.05
PGDP1	0.117757	0.872757	unchange	38	14	22	32	32.0022	16.2819	23.5528	29.2018
RNF125	-0.44213	0.269677	unchange	120	101	82	80	101.06	117.462	87.7878	73.0045
TTC39C	0.211032	0.625868	unchange	91	56	76	91	76.6369	65.1277	81.3643	83.0426
CABYR	-0.40845	0.686574	unchange	9	20	13	10	7.57948	23.2599	13.9176	9.12556
OSBPL1A	-0.193015	0.49714	unchange	373	219	212	297	314.127	254.696	226.964	271.029
PARD6G-AS1	-0.49204	0.455588	unchange	50	28	18	37	42.1082	32.5638	19.2705	33.7646
MIR133A1HG	-3.05249	0.0328528	down	8	24	4	0	6.73731	27.9119	4.28233	0
LINC00907	-2.40958	0.17801	unchange	6	10	3	0	5.05298	11.6299	3.21175	0
LINC00470	-0.733125	0.345459	unchange	29	24	14	18	24.4228	27.9119	14.9882	16.426
TYMSOS	-0.172395	0.619377	unchange	267	120	141	190	224.858	139.559	150.952	173.386
CEP192-DT	0.896103	0.0990927	unchange	43	25	62	61	36.2131	29.0748	66.3762	55.6659
MYL12-AS1	-0.498589	0.70668	unchange	14	4	5	7	11.7903	4.65198	5.35292	6.38789
SNHG22	-0.345012	0.451893	unchange	86	74	68	57	72.4261	86.0615	72.7997	52.0157
LINC01909	0.817667	0.703521	unchange	7	0	10	0	5.89515	0	10.7058	0
GAPLINC	-2.11498	0.18039	unchange	12	6	2	2	10.106	6.97796	2.14117	1.82511
ZNF516-AS1	0.975679	0.413262	unchange	10	3	12	12	8.42164	3.48898	12.847	10.9507
KDSR-DT	-0.091572	0.930373	unchange	7	17	12	12	5.89515	19.7709	12.847	10.9507
ST8SIA5-DT	1.53035	0.231706	unchange	4	4	13	10	3.36866	4.65198	13.9176	9.12556
MIR924HG	-0.581246	0.0299452	down	481	498	323	341	405.081	579.171	345.798	311.182
CTDP1-DT	-0.131281	0.666368	unchange	242	255	222	239	203.804	296.563	237.669	218.101
LINC00667	-0.150651	0.500925	unchange	1113	1102	914	1116	937.329	1281.62	978.513	1018.41
LDLRAD4-AS1	0.0894614	0.919608	unchange	19	15	24	11	16.0011	17.4449	25.694	10.0381
THOC1-DT	0.675142	0.433171	unchange	19	10	14	32	16.0011	11.6299	14.9882	29.2018
TWSG1-DT	0.677693	0.117423	unchange	120	45	127	122	101.06	52.3347	135.964	111.332
ZNF407-AS1	-0.143421	0.547231	unchange	521	393	372	452	438.767	457.057	398.257	412.475
NDUFV2-AS1	-0.357709	0.440265	unchange	81	68	57	59	68.2153	79.0836	61.0232	53.8408
ZNF236-DT	0.293555	0.469747	unchange	110	64	105	102	92.638	74.4316	112.411	93.0807
PPP4R1-AS1	0.865072	0.555475	unchange	7	2	10	5	5.89515	2.32599	10.7058	4.56278
ESCO1	0.0268302	0.914221	unchange	805	456	494	770	677.942	530.325	528.868	702.668
HNRNPA1P7	0.479848	0.0718669	unchange	13540	4864	10653	13578	11402.9	5656.8	11404.9	12390.7
ATP8B1-AS1	0.0983709	0.867414	unchange	31	65	47	63	26.1071	75.5946	50.3174	57.491
LINC00526	0.244208	0.494701	unchange	186	91	157	158	156.643	105.832	168.082	144.184
ADRA1D	0.0429798	0.976182	unchange	2	10	4	10	1.68433	11.6299	4.28233	9.12556
ANGPT4	-2.11452	0.0629102	unchange	16	18	4	4	13.4746	20.9339	4.28233	3.65023
SHLD1	-0.0315671	0.905655	unchange	725	405	588	472	610.569	471.013	629.503	430.727
SLX4IP	-0.311725	0.183488	unchange	628	546	430	522	528.879	634.995	460.351	476.354
BMP2	-0.0611025	0.929261	unchange	26	42	20	50	21.8963	48.8457	21.4117	45.6278
FAM110A	0.0999851	0.614844	unchange	2068	1476	1903	1830	1741.6	1716.58	2037.32	1669.98
BTBD3	0.125134	0.556365	unchange	809	600	686	843	681.311	697.796	734.42	769.285
PCSK2	0.0719427	0.952817	unchange	4	16	18	4	3.36866	18.6079	19.2705	3.65023
ZNF343	-0.34807	0.182561	unchange	480	493	359	419	404.239	573.356	384.339	382.361
PA2G4P2	0.223126	0.563818	unchange	242	82	166	190	203.804	95.3655	177.717	173.386
CENATACP1	0.290148	0.815622	unchange	12	4	12	6	10.106	4.65198	12.847	5.47534
XRN2	0.0309305	0.874183	unchange	1986	1268	1452	1821	1672.54	1474.68	1554.49	1661.77
SNRPB2	-0.0335276	0.85451	unchange	4052	2964	3313	3458	3412.45	3447.11	3546.84	3155.62
GAPDHP2	-1.84581	0.318407	unchange	9	5	0	4	7.57948	5.81497	0	3.65023
CST7	-0.091417	0.750768	unchange	551	249	348	369	464.032	289.585	372.563	336.733
APMAP	0.294089	0.124252	unchange	3245	2057	3132	3214	2732.82	2392.28	3353.07	2932.96
BFSP1	-1.57243	0.0385665	down	36	47	20	8	30.3179	54.6607	21.4117	7.30045
DSTN	0.418271	0.0417609	unchange	2997	1622	2800	3177	2523.97	1886.38	2997.63	2899.19
STK35	-0.0289442	0.88504	unchange	2346	2079	1886	2504	1975.72	2417.86	2019.12	2285.04
NCOA6	-0.122325	0.531272	unchange	2552	1697	1626	2243	2149.2	1973.6	1740.77	2046.86
SPTLC3	-0.00131748	0.99857	unchange	19	34	31	24	16.0011	39.5418	33.1881	21.9014
SLC23A2	0.0362271	0.86914	unchange	739	608	616	770	622.359	707.1	659.479	702.668
TASP1	0.0494161	0.86242	unchange	342	221	225	354	288.02	257.022	240.881	323.045
MTCL2	0.50472	0.0388217	up	385	304	426	553	324.233	353.55	456.068	504.644
PPP1R16B	0.886976	0.381286	unchange	10	8	10	24	8.42164	9.30395	10.7058	21.9014
NPM1P19	0.898081	0.323187	unchange	26	4	18	34	21.8963	4.65198	19.2705	31.0269
DHX35	-0.0139891	0.946842	unchange	1010	679	736	917	850.586	789.673	787.949	836.814
CDC27P3	-2.49648	0.126929	unchange	6	14	0	4	5.05298	16.2819	0	3.65023
RIPOR3	-0.618388	0.00501901	down	33538	37844	21319	26565	28244.5	44012.3	22823.8	24242.1
FAM83D	-0.00647597	0.971472	unchange	4642	3772	3817	4571	3909.33	4386.81	4086.42	4171.29
SLC2A10	0.585914	0.201973	unchange	87	39	89	92	73.2683	45.3568	95.2819	83.9552
RPS2P7	0.236841	0.423899	unchange	288	164	260	256	242.543	190.731	278.352	233.614
KCNB1	0.482021	0.63515	unchange	21	4	16	16	17.6854	4.65198	17.1293	14.6009
NCOA3	-0.116607	0.583902	unchange	1400	881	864	1214	1179.03	1024.6	924.984	1107.84
PREX1	0.556933	0.0168893	up	481	374	618	629	405.081	434.96	661.62	573.998
ATP9A	-0.731392	0.15352	unchange	80	54	34	46	67.3731	62.8017	36.3998	41.9776
RALY	0.272648	0.205507	unchange	10132	5057	8761	8807	8532.81	5881.26	9379.38	8036.88
SLC17A9	-0.0174814	0.940414	unchange	738	683	709	700	621.517	794.325	759.044	638.789
PSMA7	0.144003	0.469745	unchange	14653	8445	12616	12037	12340.2	9821.48	13506.5	10984.4
CST3	0.289098	0.202501	unchange	2401	1227	2182	2062	2022.04	1426.99	2336.01	1881.69
RPL12P4	-0.0042648	0.98177	unchange	7910	5070	6310	6320	6661.52	5896.38	6755.38	5767.36
GID8	0.00810279	0.96754	unchange	4488	2494	3141	3679	3779.63	2900.51	3362.7	3357.29
PMEPA1	0.606661	0.551035	unchange	6	14	18	14	5.05298	16.2819	19.2705	12.7758
CDK5RAP3P1	-0.39817	0.249394	unchange	169	156	120	128	142.326	181.427	128.47	116.807
EIF2S2	-0.284629	0.10657	unchange	12441	9353	8636	9080	10477.4	10877.5	9245.56	8286.01
ACSS1	0.217386	0.209499	unchange	11565	8405	10981	11980	9739.63	9774.96	11756.1	10932.4
B4GALT5	0.0712326	0.697656	unchange	3478	2530	2726	3561	2929.05	2942.37	2918.41	3249.61
SALL4	-0.364442	0.28639	unchange	174	158	112	149	146.537	183.753	119.905	135.971
CDH4	-0.555693	0.144105	unchange	181	282	130	204	152.432	327.964	139.176	186.161
NDRG3	0.148863	0.681069	unchange	284	108	166	250	239.175	125.603	177.717	228.139
RPS21	0.129118	0.543109	unchange	24328	12806	20180	18731	20488.2	14893.3	21604.4	17093.1
SS18L1	-0.101437	0.657439	unchange	1686	1689	1292	1938	1419.89	1964.3	1383.19	1768.53
NFATC2	0.266294	0.200958	unchange	1414	896	1146	1599	1190.82	1042.04	1226.89	1459.18
SYCP2	-0.643868	0.233312	unchange	53	90	40	57	44.6347	104.669	42.8233	52.0157
LAMA5	-0.211485	0.354305	unchange	1864	1986	1448	1970	1569.79	2309.71	1550.2	1797.74
LSM14B	0.0434571	0.814389	unchange	3585	2292	2751	3194	3019.16	2665.58	2945.17	2914.7
PHACTR3	0.210291	0.875054	unchange	18	2	2	20	15.159	2.32599	2.14117	18.2511
TCEA2	0.358978	0.173834	unchange	311	254	357	364	261.913	295.4	382.198	332.17
GATA5	0.278528	0.517139	unchange	101	62	108	83	85.0586	72.1056	115.623	75.7422
RBL1	0.101747	0.60846	unchange	2338	1973	1959	2713	1968.98	2294.59	2097.27	2475.77
LINC02970	0.774329	0.670178	unchange	6	2	12	0	5.05298	2.32599	12.847	0
ADRM1	0.303405	0.1244	unchange	4977	2810	4497	4815	4191.45	3268.01	4814.41	4393.96
PHF20	-0.208218	0.291494	unchange	2154	1700	1658	1651	1814.02	1977.09	1775.03	1506.63
RN7SKP69	-1.91339	0.321728	unchange	0	13	2	2	0	15.1189	2.14117	1.82511
SDC4	0.438726	0.0399995	unchange	3376	1721	2987	3695	2843.15	2001.51	3197.83	3371.9
SYS1	0.122956	0.627232	unchange	569	315	456	476	479.191	366.343	488.186	434.377
TP53TG5	1.60852	0.180842	unchange	8	2	11	18	6.73731	2.32599	11.7764	16.426
STX16-NPEPL1	1.32649	0.164063	unchange	11	6	23	18	9.2638	6.97796	24.6234	16.426
NPEPL1	-0.111966	0.716397	unchange	223	220	202	212	187.803	255.859	216.258	193.462
NELFCD	0.0125984	0.994075	unchange	4	4	5	3	3.36866	4.65198	5.35292	2.73767
TUBB1	-0.0412664	0.84986	unchange	1031	791	722	1056	868.271	919.928	772.961	963.659
ATP5F1E	-0.0206956	0.910604	unchange	9042	5747	7014	7219	7614.85	6683.73	7509.07	6587.74
PRELID3B	0.232239	0.297919	unchange	4720	2236	3537	4318	3975.01	2600.45	3786.65	3940.42
RPL37P1	-1.67254	0.336205	unchange	2	14	0	6	1.68433	16.2819	0	5.47534
RBM12	0.235707	0.248442	unchange	4393	2383	3391	4374	3699.63	2771.41	3630.35	3991.52
FITM2	-0.229213	0.332761	unchange	587	438	374	499	494.35	509.391	400.398	455.366
RPL37AP1	-0.132149	0.641324	unchange	564	338	455	336	474.981	393.092	487.115	306.619
TTPAL	-0.195108	0.329409	unchange	3661	2969	2347	3501	3083.16	3452.93	2512.66	3194.86
SERINC3	0.285332	0.135722	unchange	9881	5624	8261	10159	8321.42	6540.68	8844.09	9270.66
PKIG	0.923416	0.000126507	up	873	423	1128	1232	735.209	491.946	1207.62	1124.27
TLDC2	-0.637378	0.616767	unchange	14	6	8	4	11.7903	6.97796	8.56467	3.65023
RPS3AP3	-0.660498	0.417661	unchange	15	41	20	18	12.6325	47.6827	21.4117	16.426
OSER1	-0.260111	0.171337	unchange	2330	1896	1618	1914	1962.24	2205.04	1732.2	1746.63
SRSF6	0.0573119	0.747894	unchange	17982	14797	15063	19216	15143.8	17208.8	16126.2	17535.7
IFT52	0.638754	0.0169158	up	1205	483	1110	1392	1014.81	561.726	1188.35	1270.28
RPL27AP	-0.965928	0.27156	unchange	22	25	16	8	18.5276	29.0748	17.1293	7.30045
MYBL2	0.0741901	0.690489	unchange	24744	14621	19483	20803	20838.5	17004.1	20858.2	18983.9
SIRPB1	-2.82931	0.174241	unchange	13	2	0	2	10.9481	2.32599	0	1.82511
SRXN1	-0.10776	0.596891	unchange	5176	2822	3138	4091	4359.04	3281.97	3359.49	3733.27
DTD1	1.0271	0.000207921	up	588	258	856	777	495.192	300.052	916.419	709.056
OSBPL2	-0.256803	0.168902	unchange	6062	5210	4183	5330	5105.2	6059.2	4478.25	4863.93
YTHDF1	-0.018442	0.917409	unchange	4255	3051	3303	3841	3583.41	3548.29	3536.14	3505.13
ARFGAP1	-0.253134	0.239012	unchange	7848	8368	6717	7143	6609.3	9731.93	7191.11	6518.39
MIR4326	-1.52735	0.232949	unchange	9	15	2	7	7.57948	17.4449	2.14117	6.38789
SDAD1P2	0.259517	0.723543	unchange	54	10	34	36	45.4769	11.6299	36.3998	32.852
MKKS	0.240291	0.3209	unchange	2718	1186	2068	2326	2289	1379.31	2213.97	2122.61
PTK6	-0.029409	0.954201	unchange	59	49	55	50	49.6877	56.9867	58.8821	45.6278
FNDC11	-0.0679846	0.935206	unchange	16	22	14	24	13.4746	25.5859	14.9882	21.9014
PDRG1	0.40424	0.0830391	unchange	1359	679	1274	1314	1144.5	789.673	1363.92	1199.1
RSL24D1P6	-0.0228058	0.989465	unchange	7	2	6	2	5.89515	2.32599	6.4235	1.82511
PLAGL2	0.240555	0.192041	unchange	2503	1851	2272	2850	2107.94	2152.7	2432.37	2600.79
BAK1P1	1.53623	0.168766	unchange	21	0	34	18	17.6854	0	36.3998	16.426
MAPRE1	0.283126	0.212287	unchange	6530	3006	4886	6266	5499.33	3495.96	5230.87	5718.08
PROCR	0.727882	0.483767	unchange	6	12	11	21	5.05298	13.9559	11.7764	19.1637
MMP24OS	0.307008	0.16965	unchange	726	479	626	850	611.411	557.074	670.185	775.673
MT1P3	0.653819	0.663786	unchange	3	5	7	6	2.52649	5.81497	7.49408	5.47534
MMP24	-0.595159	0.265772	unchange	53	92	48	53	44.6347	106.995	51.388	48.3655
DSN1	-0.140456	0.432281	unchange	4100	3071	3004	3459	3452.87	3571.55	3216.03	3156.53
ZBTB46	-0.056514	0.871156	unchange	157	130	142	132	132.22	151.189	152.023	120.457
GDAP1L1	-1.17712	0.495215	unchange	6	8	6	0	5.05298	9.30395	6.4235	0
TGIF2	0.418867	0.258342	unchange	132	75	124	146	111.166	87.2245	132.752	133.233
SLA2	0.234253	0.866716	unchange	8	4	4	10	6.73731	4.65198	4.28233	9.12556
MRPS26	0.139474	0.591792	unchange	1094	524	906	788	921.327	609.409	969.948	719.094
UBOX5	0.242194	0.412893	unchange	258	158	236	244	217.278	183.753	252.658	222.664
DDRGK1	0.273301	0.17038	unchange	2530	1568	2422	2398	2130.68	1823.57	2592.95	2188.31
ITPA	-0.00298749	0.988035	unchange	3231	1897	2435	2534	2721.03	2206.2	2606.87	2312.42
UBE2V1P1	-0.276933	0.650122	unchange	55	29	26	42	46.319	33.7268	27.8352	38.3274
HM13-IT1	0.0650676	0.918752	unchange	33	30	33	33	27.7914	34.8898	35.3292	30.1144
TPX2	0.308259	0.147099	unchange	18172	8970	14156	18316	15303.8	10432.1	15155.2	16714.4
MYLK2	-0.243062	0.639548	unchange	73	59	34	80	61.478	68.6166	36.3998	73.0045
BCL2L1	-0.464033	0.0169548	unchange	14096	7894	7422	8019	11871.1	9180.67	7945.87	7317.79
RPL24P2	-0.228744	0.413615	unchange	380	348	332	288	320.022	404.722	355.434	262.816
KIZ	0.0840194	0.66316	unchange	1629	1272	1433	1630	1371.89	1479.33	1534.15	1487.47
RPS15AP1	0.081248	0.745645	unchange	465	295	380	407	391.606	343.083	406.822	371.41
OVOL2	-1.20335	0.451761	unchange	5	8	2	4	4.21082	9.30395	2.14117	3.65023
SNORD17	0.601993	0.381037	unchange	24	29	22	63	20.2119	33.7268	23.5528	57.491
MGME1	-0.015004	0.936295	unchange	3790	2349	2771	3175	3191.8	2731.87	2966.59	2897.37
PTMAP3	-0.151946	0.920695	unchange	8	4	8	2	6.73731	4.65198	8.56467	1.82511
PET117	-0.512628	0.485545	unchange	33	31	30	14	27.7914	36.0528	32.1175	12.7758
PSMF1	0.220027	0.295828	unchange	12215	6074	9348	11183	10287	7064.02	10007.8	10205.1
ACTG1P3	-0.493661	0.308971	unchange	77	132	56	103	64.8466	153.515	59.9527	93.9933
SNPH	0.242586	0.630421	unchange	79	40	78	56	66.531	46.5198	83.5055	51.1032
SDCBP2	-0.998724	0.157167	unchange	40	33	21	15	33.6866	38.3788	22.4822	13.6883
SNX21	-0.0601191	0.919182	unchange	36	70	36	74	30.3179	81.4096	38.541	67.5292
ZSWIM3	0.230851	0.610591	unchange	66	69	68	94	55.5828	80.2466	72.7997	85.7803
PLTP	0.641014	0.0575791	unchange	179	90	186	220	150.747	104.669	199.128	200.762
PCIF1	-0.0743337	0.693348	unchange	3470	2183	2498	2755	2922.31	2538.82	2674.32	2514.09
ZNF335	-0.306285	0.13558	unchange	3129	3012	2408	2613	2635.13	3502.94	2577.96	2384.51
MMP9	-1.01492	0.347321	unchange	13	16	5	10	10.9481	18.6079	5.35292	9.12556
FKBP1A	0.203799	0.320129	unchange	6859	3580	5355	6266	5776.4	4163.52	5732.97	5718.08
SLC4A11	-0.109836	0.888415	unchange	30	16	15	27	25.2649	18.6079	16.0587	24.639
NECAB3	-0.243345	0.291831	unchange	978	974	812	857	823.636	1132.76	869.314	782.061
C20orf144	0.616749	0.603803	unchange	5	9	14	8	4.21082	10.4669	14.9882	7.30045
E2F1	-0.0449329	0.809096	unchange	5925	4946	5154	5363	4989.82	5752.17	5517.79	4894.04
PXMP4	0.0454137	0.839962	unchange	970	555	689	847	816.899	645.462	737.632	772.935
RPL31P2	-0.781436	0.151974	unchange	96	56	56	28	80.8478	65.1277	59.9527	25.5516
CHMP4B	0.170008	0.482693	unchange	5643	2403	4201	4380	4752.33	2794.67	4497.52	3997
EIF6	0.137851	0.504424	unchange	3091	1782	2629	2556	2603.13	2072.46	2814.56	2332.49
PCNA	0.415316	0.0396739	unchange	32241	16746	29577	33446	27152.2	19475.5	31664.6	30521.4
CDS2	0.284483	0.154568	unchange	1359	879	1207	1477	1144.5	1022.27	1292.19	1347.85
UBE2D3P1	0.0193181	0.930258	unchange	2809	1477	1742	2493	2365.64	1717.74	1864.96	2275
SNX5	0.0949019	0.584872	unchange	8318	6256	7253	8204	7005.12	7275.69	7764.94	7486.61
COMMD7	0.335108	0.213131	unchange	976	411	812	848	821.952	477.99	869.314	773.848
GNRH2	0.406766	0.553016	unchange	20	31	29	42	16.8433	36.0528	31.0469	38.3274
CTSZ	0.0721969	0.685753	unchange	12234	8075	10184	10743	10303	9391.18	10902.8	9803.59
TOP1	-0.545961	0.00182003	down	33494	27459	19448	22324	28207.4	31934.6	20820.7	20371.9
RPL23AP81	2.24743	0.251504	unchange	3	0	5	8	2.52649	0	5.35292	7.30045
PRNP	0.229786	0.29912	unchange	1717	888	1346	1609	1446	1032.74	1441.01	1468.3
RASSF2	-0.0760699	0.78732	unchange	300	275	274	273	252.649	319.823	293.34	249.128
NFS1	0.0575276	0.771459	unchange	1639	1094	1359	1432	1380.31	1272.32	1454.92	1306.78
ROMO1	0.225337	0.293993	unchange	1951	1195	1876	1687	1643.06	1389.78	2008.41	1539.48
RBM39	-0.157775	0.396691	unchange	19776	17410	14644	19067	16654.6	20247.7	15677.6	17399.7
RPF2P1	-0.43752	0.459299	unchange	63	36	42	28	53.0563	41.8678	44.9645	25.5516
CPNE1	0.146352	0.421662	unchange	3122	2236	2796	3063	2629.24	2600.45	2993.35	2795.16
SLC24A3	0.137319	0.724849	unchange	102	106	98	136	85.9007	123.277	104.917	124.108
SLC24A3-AS1	0.135505	0.91226	unchange	14	7	19	2	11.7903	8.14096	20.3411	1.82511
MAFB	-0.926565	0.0855487	unchange	88	46	34	34	74.1104	53.4977	36.3998	31.0269
LPIN3	-0.330355	0.306654	unchange	222	173	125	191	186.96	201.198	133.823	174.298
CHD6	-0.0955438	0.650197	unchange	1929	1831	1539	2042	1624.53	2129.44	1647.63	1863.44
DNTTIP1	0.181024	0.395558	unchange	1835	1065	1613	1569	1545.37	1238.59	1726.85	1431.8
UBE2C	0.112616	0.531709	unchange	6827	4666	5980	6227	5749.45	5426.53	6402.09	5682.49
TNNC2	-0.281862	0.782456	unchange	20	8	10	12	16.8433	9.30395	10.7058	10.9507
ZSWIM1	-0.239441	0.298522	unchange	916	795	751	693	771.422	924.58	804.008	632.402
CSE1L	0.191871	0.299174	unchange	5925	3730	4728	6130	4989.82	4337.97	5061.72	5593.97
STAU1	0.277423	0.155105	unchange	7812	4362	6407	7962	6578.99	5072.98	6859.23	7265.77
ARPC3P1	0.0831346	0.837633	unchange	164	67	104	130	138.115	77.9206	111.341	118.632
SLCO4A1	-0.0211574	0.938772	unchange	333	234	279	270	280.441	272.141	298.693	246.39
MRGBP	0.03038	0.879182	unchange	2110	1287	1639	1743	1776.97	1496.77	1754.69	1590.59
OGFR	-0.0295353	0.875982	unchange	3553	2649	3018	2980	2992.21	3080.77	3231.02	2719.42
TCFL5	0.0975499	0.678014	unchange	546	410	436	586	459.822	476.827	466.774	534.758
ARF4P2	0.257545	0.875244	unchange	2	6	7	3	1.68433	6.97796	7.49408	2.73767
DIDO1	0.0756341	0.675192	unchange	4944	3999	4247	5195	4163.66	4650.81	4546.77	4740.73
HSPA12B	-0.00345786	0.994776	unchange	64	64	83	43	53.8985	74.4316	88.8584	39.2399
ADISSP	0.308659	0.149053	unchange	4980	2597	4547	4461	4193.98	3020.3	4867.94	4070.91
SPEF1	0.328626	0.814992	unchange	2	10	12	4	1.68433	11.6299	12.847	3.65023
MAVS	0.0417457	0.81587	unchange	6242	5072	5464	6172	5256.79	5898.71	5849.67	5632.3
EPB41L1	-0.896971	0.440638	unchange	30	4	4	13	25.2649	4.65198	4.28233	11.8632
AAR2	0.0415492	0.851593	unchange	1278	732	850	1178	1076.29	851.312	909.996	1074.99
C20orf96	-0.164559	0.487181	unchange	942	972	856	875	793.319	1130.43	916.419	798.487
ZCCHC3	0.131635	0.51198	unchange	3261	1842	2419	3033	2746.3	2142.23	2589.74	2767.78
TBC1D20	-0.0726236	0.688096	unchange	4467	3572	3445	4206	3761.95	4154.21	3688.16	3838.21
CSNK2A1	0.0817026	0.669922	unchange	6737	3866	5036	5888	5673.66	4496.13	5391.46	5373.13
ARFGEF2	-0.125263	0.53395	unchange	2638	2100	1767	2611	2221.63	2442.29	1891.72	2382.68
FAM210B	-0.132677	0.471035	unchange	17294	10265	11210	13341	14564.4	11938.1	12001.2	12174.4
AURKA	0.214195	0.297185	unchange	7634	4024	5709	7427	6429.08	4679.89	6111.96	6777.56
CSTF1	0.214297	0.332392	unchange	1875	967	1515	1663	1579.06	1124.62	1621.93	1517.58
RTF2	0.154878	0.456272	unchange	4718	2500	3771	3974	3973.33	2907.48	4037.17	3626.5
FAM209A	0.634153	0.437438	unchange	14	18	31	19	11.7903	20.9339	33.1881	17.3386
FAM209B	-0.443847	0.537552	unchange	22	45	20	33	18.5276	52.3347	21.4117	30.1144
CASS4	-0.632978	0.319227	unchange	58	33	35	21	48.8455	38.3788	37.4704	19.1637
NDUFAF5	-0.293814	0.200325	unchange	868	839	653	758	730.998	975.752	699.091	691.718
ZNFX1	-0.441891	0.0259539	unchange	3458	2987	2008	2794	2912.2	3473.86	2149.73	2549.68
PARD6B	0.0150752	0.967722	unchange	128	109	125	113	107.797	126.766	133.823	103.119
MOCS3	0.0447397	0.86938	unchange	503	270	316	464	423.609	314.008	338.304	423.426
RPL12P12	-0.25004	0.315698	unchange	748	522	572	470	629.939	607.083	612.374	428.901
NAA20	0.273726	0.201814	unchange	3069	1567	2510	2897	2584.6	1822.41	2687.16	2643.68
CRNKL1	0.0274989	0.89425	unchange	1792	1033	1296	1509	1509.16	1201.37	1387.48	1377.05
RIN2	-0.713525	0.640643	unchange	5	8	6	2	4.21082	9.30395	6.4235	1.82511
RNF24	-0.0944118	0.692599	unchange	1607	1772	1335	1935	1353.36	2060.83	1429.23	1765.8
FTLP3	0.0952304	0.692502	unchange	10983	4758	8119	7784	9249.49	5533.52	8692.07	7103.34
NSFL1C	0.261347	0.183767	unchange	5051	2827	4276	4892	4253.77	3287.78	4577.81	4464.23
SCAND1	-0.0847428	0.670369	unchange	3465	2230	2692	2539	2918.1	2593.48	2882.01	2316.98
HCK	-0.911982	0.169969	unchange	46	42	30	16	38.7395	48.8457	32.1175	14.6009
DDX27	-0.1278	0.48951	unchange	3084	2400	2390	2600	2597.23	2791.19	2558.69	2372.65
MTG2	0.031812	0.861926	unchange	2732	2051	2236	2626	2300.79	2385.3	2393.82	2396.37
SOX12	0.193344	0.306255	unchange	2575	1698	2316	2476	2168.57	1974.76	2479.47	2259.49
DNAAF9	0.150321	0.552193	unchange	507	343	370	570	426.977	398.907	396.116	520.157
NEURL2	-0.128254	0.928451	unchange	6	6	6	5	5.05298	6.97796	6.4235	4.56278
ESF1	-0.3691	0.0685759	unchange	5451	4902	4120	3898	4590.64	5701	4410.8	3557.14
DPM1	0.269797	0.160594	unchange	2460	1516	2144	2553	2071.72	1763.1	2295.33	2329.76
NCOA5	-0.234481	0.245128	unchange	2737	1674	1547	2146	2305	1946.85	1656.19	1958.35
SAMHD1	-0.356022	0.229347	unchange	428	299	320	232	360.446	347.735	342.587	211.713
GMEB2	-0.11859	0.561571	unchange	1805	1124	1134	1524	1520.11	1307.21	1214.04	1390.74
STMN3	1.6936	1.04466e-06	up	104	53	213	282	87.5851	61.6387	228.034	257.341
ARFRP1	0.0250848	0.894041	unchange	3571	2738	3177	3177	3007.37	3184.28	3401.24	2899.19
ZGPAT	-0.0113622	0.95355	unchange	3053	2717	2762	2989	2571.13	3159.85	2956.95	2727.63
SLC2A4RG	-0.00937508	0.960284	unchange	7711	6476	7023	7030	6493.93	7531.55	7518.71	6415.27
CPXM1	1.34943	0.139793	unchange	10	8	26	19	8.42164	9.30395	27.8352	17.3386
PCED1A	-0.0695471	0.774396	unchange	1202	1343	1242	1229	1012.28	1561.9	1329.66	1121.53
VPS16	-0.0995895	0.603011	unchange	2857	2398	2374	2527	2406.06	2788.86	2541.56	2306.03
MANBAL	0.127318	0.609492	unchange	510	327	454	438	429.504	380.299	486.045	399.7
TCF15	-0.342025	0.59718	unchange	36	34	24	32	30.3179	39.5418	25.694	29.2018
BCAS4	-0.32069	0.527457	unchange	77	46	47	49	64.8466	53.4977	50.3174	44.7153
SPATA25	-0.300309	0.711971	unchange	18	25	18	18	15.159	29.0748	19.2705	16.426
DBNDD2	-0.35711	0.797206	unchange	8	6	4	7	6.73731	6.97796	4.28233	6.38789
C20orf204	-0.950614	0.0418279	down	94	145	70	58	79.1634	168.634	74.9408	52.9283
SRMS	0.224789	0.88445	unchange	3	8	12	1	2.52649	9.30395	12.847	0.912556
ZHX3	0.117853	0.544516	unchange	1533	1196	1323	1636	1291.04	1390.94	1416.38	1492.94
DLGAP4	-0.296469	0.291306	unchange	425	236	225	301	357.92	274.467	240.881	274.679
LZTS3	-0.672439	0.127515	unchange	113	79	63	55	95.1645	91.8765	67.4467	50.1906
TMEM74B	-0.0602323	0.904063	unchange	55	69	53	70	46.319	80.2466	56.7409	63.8789
PTPRA	0.185066	0.310197	unchange	6237	3941	5053	6327	5252.58	4583.36	5409.66	5773.74
CBFA2T2	-0.472297	0.0281795	unchange	1362	1267	911	1000	1147.03	1473.51	975.301	912.556
ACTL10	-0.234378	0.838698	unchange	8	12	6	12	6.73731	13.9559	6.4235	10.9507
PLCG1	-0.186389	0.361307	unchange	2138	1996	1671	2007	1800.55	2321.34	1788.94	1831.5
PEDS1	0.0378385	0.856152	unchange	1282	856	1079	1070	1079.65	995.523	1155.16	976.435
COX6CP2	-0.80226	0.452874	unchange	11	17	6	11	9.2638	19.7709	6.4235	10.0381
PTPN1	0.189947	0.335046	unchange	2411	1454	2063	2234	2030.46	1690.99	2208.61	2038.65
MIR645	-0.788989	0.337521	unchange	18	40	23	12	15.159	46.5198	24.6234	10.9507
MIR1302-5	-0.2748	0.834684	unchange	5	10	7	6	4.21082	11.6299	7.49408	5.47534
RPL36P2	-1.02779	0.506026	unchange	6	12	0	10	5.05298	13.9559	0	9.12556
SRC	0.252673	0.332743	unchange	329	238	313	356	277.072	276.793	335.093	324.87
NXT1	0.164736	0.495206	unchange	1219	606	987	972	1026.6	704.774	1056.67	887.005
GZF1	-0.217428	0.299281	unchange	1507	1352	1075	1415	1269.14	1572.37	1150.88	1291.27
NAPB	-0.410761	0.0460751	unchange	1917	1591	1099	1565	1614.43	1850.32	1176.57	1428.15
RNA5SP479	0.104972	0.950613	unchange	4	4	2	7	3.36866	4.65198	2.14117	6.38789
RPL41P1	0.0170427	0.937329	unchange	2403	1263	1736	1839	2023.72	1468.86	1858.53	1678.19
ANKEF1	-1.21256	0.286714	unchange	8	20	6	7	6.73731	23.2599	6.4235	6.38789
GCNT7	0.239732	0.786665	unchange	22	17	7	41	18.5276	19.7709	7.49408	37.4148
HRH3	1.33268	0.194169	unchange	11	4	17	19	9.2638	4.65198	18.1999	17.3386
RALGAPA2	0.0947457	0.694741	unchange	481	354	383	506	405.081	411.7	410.033	461.753
ERGIC3	0.268903	0.140595	unchange	8470	5414	7992	8358	7133.13	6296.45	8556.1	7627.15
RAB5IF	0.631314	0.0193775	up	310	186	326	429	261.071	216.317	349.01	391.487
UBE2V1	-0.0724714	0.799346	unchange	286	270	230	307	240.859	314.008	246.234	280.155
SLC12A5	2.02435	0.177087	unchange	2	3	16	4	1.68433	3.48898	17.1293	3.65023
RRBP1	-0.0563548	0.782791	unchange	2293	1307	1571	1796	1931.08	1520.03	1681.89	1638.95
SGK2	0.901822	0.286819	unchange	8	21	34	23	6.73731	24.4229	36.3998	20.9888
KAT14	0.211205	0.422141	unchange	503	277	365	519	423.609	322.149	390.763	473.617
SNRPB	0.430109	0.0234076	unchange	12500	7170	12240	13498	10527.1	8338.67	13103.9	12317.7
RALGAPB	-0.300545	0.118663	unchange	3272	2639	2032	2797	2755.56	3069.14	2175.43	2552.42
ACTR5	-0.227132	0.305011	unchange	1123	1087	872	1044	945.75	1264.17	933.549	952.709
RN7SKP173	0.443183	0.62664	unchange	10	18	12	29	8.42164	20.9339	12.847	26.4641
COL20A1	-0.323202	0.814767	unchange	8	6	6	5	6.73731	6.97796	6.4235	4.56278
TAF4	-0.0360502	0.845484	unchange	3369	2394	2412	3178	2837.25	2784.21	2582.25	2900.1
C20orf202	0.507151	0.725359	unchange	2	8	4	12	1.68433	9.30395	4.28233	10.9507
PIGT	0.316702	0.116602	unchange	2077	1203	1862	2115	1749.17	1399.08	1993.43	1930.06
BCAS1	-0.826092	0.23468	unchange	24	74	30	30	20.2119	86.0615	32.1175	27.3767
FASTKD5	0.0817707	0.678178	unchange	1928	1196	1470	1773	1623.69	1390.94	1573.76	1617.96
TP53RK	0.285606	0.19939	unchange	1026	597	953	966	864.06	694.307	1020.27	881.529
PRPF6	0.0537278	0.768987	unchange	6626	4343	5472	5674	5580.18	5050.88	5858.23	5177.84
SPAG4	0.31703	0.218056	unchange	352	321	404	439	296.442	373.321	432.516	400.612
ZNF334	0.51513	0.325674	unchange	42	42	60	61	35.3709	48.8457	64.235	55.6659
GSS	0.0160932	0.933964	unchange	2929	1930	2416	2388	2466.7	2244.58	2586.53	2179.18
TRPC4AP	0.0198088	0.916617	unchange	3521	2944	2859	3742	2965.26	3423.85	3060.8	3414.79
HMGB1P1	0.225659	0.291015	unchange	992	646	928	946	835.427	751.294	993.501	863.278
CTCFL	3.0265	0.0220727	up	2	2	20	12	1.68433	2.32599	21.4117	10.9507
PCK1	0.574777	0.23025	unchange	50	56	82	78	42.1082	65.1277	87.7878	71.1794
CABLES2	-0.163054	0.420475	unchange	1688	1490	1345	1508	1421.57	1732.86	1439.93	1376.13
CD40	0.372912	0.193857	unchange	258	195	303	275	217.278	226.784	324.387	250.953
MIR6812	0.165591	0.9083	unchange	9	3	4	9	7.57948	3.48898	4.28233	8.21301
MATN4	-1.7249	0.221482	unchange	10	10	4	2	8.42164	11.6299	4.28233	1.82511
ADA	0.801173	3.10345e-05	up	3496	2162	4779	4820	2944.21	2514.39	5116.32	4398.52
CDK5RAP1	-0.0864223	0.673301	unchange	1839	1594	1617	1614	1548.74	1853.81	1731.13	1472.87
SNTA1	-0.164363	0.707911	unchange	125	59	67	92	105.271	68.6166	71.7291	83.9552
DNMT3B	0.0153515	0.950084	unchange	637	384	511	491	536.459	446.59	547.068	448.065
PYGB	-0.346075	0.0865292	unchange	1337	940	835	934	1125.97	1093.21	893.937	852.328
ABHD12	0.145197	0.463033	unchange	1754	1122	1502	1611	1477.16	1304.88	1608.02	1470.13
PPIAP2	0.441137	0.808492	unchange	9	0	3	8	7.57948	0	3.21175	7.30045
XPOTP1	-0.312499	0.371453	unchange	194	132	100	162	163.38	153.515	107.058	147.834
DENRP1	-0.120634	0.761137	unchange	120	81	80	103	101.06	94.2025	85.6467	93.9933
AHCY	-0.0501447	0.815161	unchange	3716	1918	2547	2688	3129.48	2230.62	2726.78	2452.95
FDX1P1	-0.962961	0.539655	unchange	10	4	2	5	8.42164	4.65198	2.14117	4.56278
MAP1LC3A	-0.244195	0.326495	unchange	601	486	482	426	506.141	565.215	516.021	388.749
PIGU	0.156813	0.524782	unchange	743	428	663	597	625.728	497.761	709.797	544.796
DYNLRB1	0.336641	0.14589	unchange	5181	2367	4491	4583	4363.25	2752.81	4807.99	4182.25
ITCH	0.106957	0.579567	unchange	2548	1612	1922	2491	2145.83	1874.75	2057.66	2273.18
GINS1	-0.142743	0.454589	unchange	3155	2015	2004	2613	2657.03	2343.43	2145.45	2384.51
POLR3F	0.0539402	0.800439	unchange	851	643	677	871	716.682	747.805	724.785	794.837
RPL21P3	-0.708938	0.519866	unchange	20	8	10	6	16.8433	9.30395	10.7058	5.47534
RBBP9	0.0592212	0.915105	unchange	64	30	46	48	53.8985	34.8898	49.2468	43.8027
RPS19P1	0.137179	0.65772	unchange	380	210	358	262	320.022	244.229	383.269	239.09
SEC23B	0.412717	0.0727567	unchange	2445	1154	2039	2573	2059.09	1342.09	2182.92	2348.01
SMIM26	0.109697	0.617151	unchange	898	591	787	785	756.263	687.329	842.549	716.357
RBCK1	-0.211739	0.23315	unchange	5416	3980	3823	4211	4561.16	4628.72	4092.84	3842.77
RTEL1-TNFRSF6B	-0.230128	0.405383	unchange	411	424	295	436	346.129	493.109	315.822	397.875
RAE1	0.156275	0.403811	unchange	2545	1709	2228	2432	2143.31	1987.56	2385.26	2219.34
RBM38	-0.282047	0.16665	unchange	20052	10345	11258	12857	16887.1	12031.2	12052.6	11732.7
ACOT8	0.293334	0.192862	unchange	797	495	770	773	671.205	575.682	824.349	705.406
TM9SF4	0.0203563	0.915666	unchange	2275	1827	1803	2374	1915.92	2124.79	1930.26	2166.41
KIF3B	-0.0845557	0.685984	unchange	1073	751	827	867	903.642	873.408	885.372	791.186
NOL4L	0.328161	0.0887385	unchange	1982	1637	2000	2567	1669.17	1903.82	2141.17	2342.53
SULF2	-0.463945	0.332575	unchange	72	76	52	57	60.6358	88.3875	55.6703	52.0157
HELZ2	-0.282529	0.206907	unchange	1343	1364	1022	1247	1131.03	1586.32	1094.14	1137.96
YWHAB	0.0102541	0.952938	unchange	13943	9564	11116	12195	11742.3	11122.9	11900.6	11128.6
PABPC1L	-0.178161	0.407056	unchange	921	780	691	818	775.633	907.135	739.773	746.471
TOMM34	-0.0629221	0.788649	unchange	1247	643	853	888	1050.18	747.805	913.208	810.35
KCNS1	-1.21982	0.242082	unchange	18	15	8	6	15.159	17.4449	8.56467	5.47534
ZNF341	-0.431948	0.0956942	unchange	488	410	271	402	410.976	476.827	290.128	366.848
ZNF133	-0.275125	0.248271	unchange	897	853	755	696	755.421	992.034	808.29	635.139
CHGB	-0.386358	0.504871	unchange	46	68	55	34	38.7395	79.0836	58.8821	31.0269
TRMT6	0.0564558	0.782512	unchange	1309	826	1006	1172	1102.39	960.633	1077.01	1069.52
MCM8	0.0304907	0.868007	unchange	4832	3300	3528	4711	4069.34	3837.88	3777.02	4299.05
CRLS1	0.249345	0.172029	unchange	3891	2520	3408	4089	3276.86	2930.74	3648.55	3731.44
LRRN4	0.233304	0.854479	unchange	8	6	10	6	6.73731	6.97796	10.7058	5.47534
SYNCRIPP1	0.179334	0.705938	unchange	106	42	65	96	89.2694	48.8457	69.5879	87.6054
ATRN	0.352966	0.0843966	unchange	1005	692	954	1192	846.375	804.792	1021.34	1087.77
SF3A3P1	-0.133872	0.869893	unchange	40	10	22	20	33.6866	11.6299	23.5528	18.2511
SMOX	-0.239152	0.226382	unchange	4706	2690	2930	3149	3963.22	3128.45	3136.81	2873.64
LINC01433	-0.622581	0.514338	unchange	20	16	6	18	16.8433	18.6079	6.4235	16.426
FERMT1	0.556113	0.407862	unchange	56	15	28	72	47.1612	17.4449	29.9763	65.7041
DZANK1	-0.0888594	0.885138	unchange	34	40	35	36	28.6336	46.5198	37.4704	32.852
ADNP	-0.0995108	0.599049	unchange	4470	2917	2877	3945	3764.47	3392.45	3080.07	3600.03
EBF4	-0.305923	0.865765	unchange	4	6	0	9	3.36866	6.97796	0	8.21301
MYT1	0.296987	0.612651	unchange	29	59	52	63	24.4228	68.6166	55.6703	57.491
CICP4	-2.92749	0.123782	unchange	9	7	2	0	7.57948	8.14096	2.14117	0
PCMTD2	-0.436468	0.0177388	unchange	4014	3062	2269	2958	3380.45	3561.09	2429.15	2699.34
THBD	-0.470455	0.330647	unchange	104	52	56	52	87.5851	60.4757	59.9527	47.4529
RGS19	0.694189	0.11625	unchange	105	41	98	128	88.4272	47.6827	104.917	116.807
RPS18P1	-0.15771	0.929595	unchange	8	3	0	10	6.73731	3.48898	0	9.12556
EIF4EP1	-0.563176	0.222148	unchange	90	113	50	94	75.7948	131.418	53.5292	85.7803
LIME1	-0.117525	0.601785	unchange	1550	1616	1437	1529	1305.35	1879.4	1538.43	1395.3
ABHD16B	0.01802	0.951004	unchange	300	257	306	253	252.649	298.889	327.598	230.877
TPD52L2	-0.00821739	0.964736	unchange	4616	3127	3752	3798	3887.43	3636.68	4016.83	3465.89
DNAJC5	0.105708	0.575453	unchange	3522	2166	2781	3207	2966.1	2519.04	2977.29	2926.57
RNU1-134P	-2.15276	0.23163	unchange	5	8	2	1	4.21082	9.30395	2.14117	0.912556
UCKL1	-0.296398	0.160085	unchange	1750	1518	1357	1298	1473.79	1765.42	1452.78	1184.5
MIR647	-0.199117	0.785451	unchange	26	25	20	25	21.8963	29.0748	21.4117	22.8139
UCKL1-AS1	-0.981865	0.0272499	down	148	139	94	49	124.64	161.656	100.635	44.7153
ZNF512B	0.318894	0.0925373	unchange	1718	1275	1663	2053	1446.84	1482.82	1780.38	1873.48
SAMD10	0.152202	0.612107	unchange	217	182	219	223	182.75	211.665	234.458	203.5
RPS10P2	-0.00282753	0.996305	unchange	44	30	40	32	37.0552	34.8898	42.8233	29.2018
MROH8	0.624594	0.208328	unchange	50	39	61	76	42.1082	45.3568	65.3056	69.3543
L3MBTL1	0.273194	0.274235	unchange	500	514	552	699	421.082	597.779	590.962	637.877
RPN2	0.100198	0.57931	unchange	6230	4002	5092	5658	5246.68	4654.3	5451.41	5163.24
ANKRD20A21P	-1.03754	0.251423	unchange	18	25	8	14	15.159	29.0748	8.56467	12.7758
PPP4R1L	-0.306074	0.554478	unchange	61	112	50	101	51.372	130.255	53.5292	92.1682
FRG1CP	-0.28322	0.271838	unchange	575	540	486	431	484.244	628.017	520.303	393.312
POFUT1	0.229128	0.259201	unchange	1969	1140	1635	1917	1658.22	1325.81	1750.4	1749.37
NANP	0.294183	0.159595	unchange	838	657	832	998	705.733	764.087	890.725	910.731
ZNF337	-0.341247	0.245055	unchange	275	258	203	221	231.595	300.052	217.328	201.675
CEP250	0.0217901	0.907814	unchange	3702	3105	3036	3922	3117.69	3611.1	3250.29	3579.05
HNF4A	-0.718591	0.439949	unchange	39	8	14	12	32.8444	9.30395	14.9882	10.9507
CTSA	0.0654367	0.712691	unchange	5093	3482	4144	4701	4289.14	4049.54	4436.5	4289.93
EEF1A2	-0.136247	0.812688	unchange	52	38	46	34	43.7925	44.1938	49.2468	31.0269
BLCAP	-0.166927	0.419939	unchange	1091	758	767	858	918.801	881.549	821.137	782.973
NNAT	-1.07362	0.30029	unchange	16	18	4	13	13.4746	20.9339	4.28233	11.8632
NINL	-0.152082	0.831555	unchange	29	24	20	28	24.4228	27.9119	21.4117	25.5516
OPRL1	-0.594411	0.57745	unchange	10	18	13	6	8.42164	20.9339	13.9176	5.47534
SIGLEC1	-1.8933	0.000279088	down	84	114	28	27	70.7418	132.581	29.9763	24.639
EDEM2	0.296561	0.197617	unchange	588	406	594	606	495.192	472.176	635.926	553.009
UQCC1	-0.0399174	0.837723	unchange	1503	1115	1186	1340	1265.77	1296.74	1269.71	1222.83
TMX4	-0.00698589	0.971972	unchange	2643	1585	1789	2340	2225.84	1843.35	1915.27	2135.38
PLCB1	-0.403173	0.656207	unchange	12	25	12	18	10.106	29.0748	12.847	16.426
ZNF217-AS1	-1.02822	0.100181	unchange	43	63	19	36	36.2131	73.2686	20.3411	32.852
ZNF217	-0.176078	0.369324	unchange	2080	1500	1330	1830	1751.7	1744.49	1423.88	1669.98
KIF16B	0.151333	0.540828	unchange	476	325	368	516	400.87	377.973	393.975	470.879
TP53INP2	0.100514	0.588158	unchange	2611	2020	2197	2765	2198.89	2349.25	2352.07	2523.22
GGT7	0.642534	0.0250128	up	292	359	469	581	245.912	417.515	502.104	530.195
ACSS2	-0.242004	0.231175	unchange	1577	1354	1176	1309	1328.09	1574.69	1259.01	1194.54
MYH7B	-0.574223	0.136719	unchange	154	106	90	81	129.693	123.277	96.3525	73.9171
GNAS	0.183785	0.351626	unchange	37437	20041	29690	33426	31528.1	23307.6	31785.6	30503.1
RTEL1	0.285511	0.411561	unchange	132	128	139	183	111.166	148.863	148.811	166.998
ASXL1	-0.321617	0.0888148	unchange	8027	7058	5295	6911	6760.05	8208.41	5668.74	6306.68
RAB22A	0.130486	0.526594	unchange	1659	971	1273	1539	1397.15	1129.27	1362.85	1404.42
VAPB	-0.0808339	0.667216	unchange	2815	1816	1973	2331	2370.69	2112	2112.26	2127.17
STX16	-0.263284	0.208931	unchange	7547	7706	6316	6574	6355.81	8962.03	6761.8	5999.15
PANK2	0.246541	0.192944	unchange	3907	2382	3473	3807	3290.33	2770.25	3718.14	3474.1
RPS4XP2	0.206786	0.692703	unchange	74	32	56	61	62.3201	37.2158	59.9527	55.6659
FER1L4	0.27803	0.669568	unchange	22	45	35	52	18.5276	52.3347	37.4704	47.4529
BPIFB9P	-2.6229	0.110894	unchange	9	9	1	2	7.57948	10.4669	1.07058	1.82511
CTNNBL1	0.286242	0.147871	unchange	2587	1536	2363	2529	2178.68	1786.36	2529.79	2307.85
NRSN2	1.51359	0.000144105	up	88	40	182	167	74.1104	46.5198	194.846	152.397
TRIB3	-0.155485	0.436134	unchange	2910	1759	2021	2055	2450.7	2045.71	2163.65	1875.3
SNRPFP1	-0.216743	0.56487	unchange	144	142	138	108	121.272	165.145	147.74	98.5561
SLC9A8	-0.24356	0.285901	unchange	1528	1638	1265	1468	1286.83	1904.98	1354.29	1339.63
GLYR1P1	-1.40689	0.187397	unchange	5	39	7	12	4.21082	45.3568	7.49408	10.9507
TMEM230	0.219742	0.328828	unchange	4253	2003	3140	3863	3581.72	2329.48	3361.63	3525.2
RNA5SP474	-0.405998	0.794147	unchange	12	2	2	8	10.106	2.32599	2.14117	7.30045
PFDN4	-0.179094	0.36631	unchange	2057	1270	1350	1524	1732.33	1477	1445.29	1390.74
FAM217B	-0.330751	0.15053	unchange	691	549	424	565	581.935	638.484	453.927	515.594
PPP1R3D	0.124556	0.729238	unchange	144	121	110	183	121.272	140.722	117.764	166.998
CDH26	0.531021	0.469875	unchange	19	23	37	24	16.0011	26.7489	39.6116	21.9014
SIRPA	-0.0585083	0.878567	unchange	117	100	103	105	98.5332	116.299	110.27	95.8184
AP5S1	-0.0225353	0.925089	unchange	641	394	492	501	539.827	458.22	526.727	457.191
SNAP25	-0.209467	0.826368	unchange	14	16	16	10	11.7903	18.6079	17.1293	9.12556
CENPB	0.374344	0.0776083	unchange	2767	1470	2588	2706	2330.27	1709.6	2770.67	2469.38
CDC25B	0.031212	0.86994	unchange	9931	5766	7514	8062	8363.53	6705.82	8044.36	7357.03
DNAJC9P1	0.139422	0.582358	unchange	1380	608	1002	1084	1162.19	707.1	1072.72	989.211
JAG1	-0.954184	0.081572	unchange	122	73	21	81	102.744	84.8986	22.4822	73.9171
RN7SKP185	-1.96279	0.239562	unchange	14	3	2	2	11.7903	3.48898	2.14117	1.82511
TTI1	0.166669	0.384642	unchange	1629	1189	1409	1735	1371.89	1382.8	1508.45	1583.29
RPRD1B	-0.0235319	0.897894	unchange	2993	2348	2423	2818	2520.6	2730.71	2594.02	2571.58
TGM2	-0.124486	0.513584	unchange	3966	2390	2647	3048	3340.02	2779.56	2833.83	2781.47
BPI	-4.50445	8.38788e-07	down	54	58	3	2	45.4769	67.4536	3.21175	1.82511
ZMYND8	-0.226483	0.215708	unchange	14656	12817	10984	12634	12342.8	14906.1	11759.3	11529.2
ZFP64	0.0519117	0.870382	unchange	258	139	169	233	217.278	161.656	180.929	212.626
ERP29P1	0.653096	0.257535	unchange	40	26	55	46	33.6866	30.2378	58.8821	41.9776
SLC35C2	-0.138522	0.469221	unchange	2376	1857	1870	1948	2000.98	2159.68	2001.99	1777.66
ELMO2	-0.117456	0.574691	unchange	1136	846	899	906	956.698	983.893	962.454	826.776
C20orf203	0.424967	0.559149	unchange	23	20	33	24	19.3698	23.2599	35.3292	21.9014
EFCAB8	-0.323423	0.761691	unchange	9	15	10	10	7.57948	17.4449	10.7058	9.12556
SNORA71B	0.0241439	0.960309	unchange	69	61	47	88	58.1093	70.9426	50.3174	80.305
PPDPF	-0.277033	0.150412	unchange	10797	6538	7011	6877	9092.85	7603.65	7505.86	6275.65
GNAS-AS1	0.737588	0.499885	unchange	16	3	15	14	13.4746	3.48898	16.0587	12.7758
HM13	0.0973301	0.71024	unchange	453	454	502	476	381.5	527.999	537.433	434.377
MCTS2	0.230659	0.540851	unchange	140	99	99	183	117.903	115.136	105.988	166.998
ID1	-0.51861	0.0375594	down	621	370	312	364	522.984	430.308	334.022	332.17
KIZ-AS1	0.605659	0.445764	unchange	18	15	18	33	15.159	17.4449	19.2705	30.1144
TMC2	0.559481	0.690232	unchange	2	8	8	8	1.68433	9.30395	8.56467	7.30045
NOP56	0.00112968	0.99498	unchange	12919	10529	11365	12027	10879.9	12245.2	12167.2	10975.3
IDH3B	0.134019	0.4538	unchange	5320	3618	4617	5032	4480.31	4207.71	4942.88	4591.98
STK4	-0.116771	0.56324	unchange	2337	2051	1729	2369	1968.14	2385.3	1851.04	2161.85
CEBPB	-0.0532528	0.77168	unchange	3501	2577	2537	3302	2948.42	2997.04	2716.07	3013.26
GPCPD1	-0.739274	0.000166651	down	15034	14380	7909	10009	12661.1	16723.9	8467.24	9133.78
PELATON	0.290082	0.797869	unchange	12	6	12	9	10.106	6.97796	12.847	8.21301
LINC01431	-0.716426	0.236857	unchange	42	54	30	30	35.3709	62.8017	32.1175	27.3767
MCM8-AS1	-0.424998	0.21914	unchange	188	199	154	137	158.327	231.436	164.87	125.02
SNHG11	-0.365202	0.130894	unchange	753	756	579	607	634.15	879.223	619.868	553.922
PANK2-AS1	-0.30048	0.502394	unchange	107	80	89	59	90.1116	93.0395	95.2819	53.8408
APCDD1L-DT	-2.22881	0.0908345	unchange	7	22	1	6	5.89515	25.5859	1.07058	5.47534
HNF4A-AS1	-0.217459	0.542876	unchange	171	118	97	151	144.01	137.233	103.847	137.796
NRSN2-AS1	0.227274	0.494405	unchange	174	125	139	211	146.537	145.374	148.811	192.549
LCDR	-0.348798	0.509479	unchange	78	74	80	37	65.6888	86.0615	85.6467	33.7646
SDCBP2-AS1	-0.289984	0.558569	unchange	75	64	39	77	63.1623	74.4316	41.7527	70.2668
RIPOR3-AS1	-1.18357	0.00482593	down	153	118	68	49	128.851	137.233	72.7997	44.7153
BTBD3-AS1	-0.267285	0.817233	unchange	7	14	5	14	5.89515	16.2819	5.35292	12.7758
ADNP-AS1	0.0680901	0.855109	unchange	122	104	120	116	102.744	120.951	128.47	105.857
SLCO4A1-AS1	-0.662593	0.714064	unchange	3	8	0	8	2.52649	9.30395	0	7.30045
CEBPB-AS1	-0.716047	0.057093	unchange	150	144	91	89	126.325	167.471	97.4231	81.2175
CEP250-AS1	1.16932	0.441579	unchange	7	1	11	5	5.89515	1.16299	11.7764	4.56278
OGFR-AS1	-0.454692	0.477418	unchange	42	33	22	33	35.3709	38.3788	23.5528	30.1144
HM13-AS1	-0.643434	0.342741	unchange	39	32	17	29	32.8444	37.2158	18.1999	26.4641
LINC01275	-2.97303e-05	0.999964	unchange	38	28	20	47	32.0022	32.5638	21.4117	42.8901
LINC01273	0.00257828	0.997132	unchange	35	18	27	24	29.4757	20.9339	28.9057	21.9014
ZNF337-AS1	-0.180505	0.543767	unchange	287	324	257	295	241.701	376.81	275.14	269.204
SNHG17	0.0309783	0.874183	unchange	3675	3328	3475	3720	3094.95	3870.44	3720.28	3394.71
NXT1-AS1	-0.101824	0.890031	unchange	33	19	17	31	27.7914	22.0969	18.1999	28.2892
CRMA	0.808532	0.639383	unchange	4	2	6	4	3.36866	2.32599	6.4235	3.65023
RALY-AS1	0.10773	0.775174	unchange	118	96	116	113	99.3754	111.647	124.188	103.119
DLGAP4-AS1	-0.670116	0.658999	unchange	4	9	2	7	3.36866	10.4669	2.14117	6.38789
LINC00654	-0.673174	0.277684	unchange	47	47	19	42	39.5817	54.6607	20.3411	38.3274
NORAD	0.119771	0.512023	unchange	10348	6766	7808	10586	8714.71	7868.82	8359.11	9660.32
KCNK15-AS1	2.09665	0.119049	unchange	1	5	18	9	0.842164	5.81497	19.2705	8.21301
PLCG1-AS1	-0.961931	0.00549709	down	234	232	90	156	197.066	269.815	96.3525	142.359
RPS21-DT	0.148726	0.710113	unchange	93	105	100	125	78.3213	122.114	107.058	114.07
RBM38-AS1	0.293734	0.361043	unchange	248	298	379	300	208.857	346.572	405.751	273.767
BCL2L1-AS1	-1.06675	0.169663	unchange	27	39	21	11	22.7384	45.3568	22.4822	10.0381
ZNF341-AS1	-0.224709	0.891514	unchange	9	2	2	7	7.57948	2.32599	2.14117	6.38789
MHENCR	-0.284278	0.233796	unchange	1010	1052	860	856	850.586	1223.47	920.702	781.148
OSER1-DT	-0.402443	0.145852	unchange	480	264	233	317	404.239	307.03	249.446	289.28
LINC01597	0.296937	0.659532	unchange	25	31	24	48	21.0541	36.0528	25.694	43.8027
ZFAS1	0.090394	0.627236	unchange	2626	2085	2370	2628	2211.52	2424.84	2537.28	2398.2
MIR646HG	0.181246	0.651306	unchange	153	95	87	195	128.851	110.484	93.1407	177.948
UBOX5-AS1	-0.147439	0.857988	unchange	23	19	24	13	19.3698	22.0969	25.694	11.8632
GSTM3P1	-0.182614	0.889992	unchange	15	3	4	11	12.6325	3.48898	4.28233	10.0381
ENTPD6	-0.241279	0.200958	unchange	3218	2684	2381	2612	2710.08	3121.48	2549.06	2383.6
SPATA2	0.0831358	0.698989	unchange	850	725	764	912	715.839	843.171	817.926	832.251
RNF114	0.261966	0.158353	unchange	4416	2724	3826	4563	3719	3168	4096.05	4163.99
KRT18P4	1.76364	0.205784	unchange	2	4	12	9	1.68433	4.65198	12.847	8.21301
SNAI1	0.464816	0.592455	unchange	35	6	16	37	29.4757	6.97796	17.1293	33.7646
LINC00656	0.0558934	0.892285	unchange	92	82	90	91	77.4791	95.3655	96.3525	83.0426
LINC03125	0.130094	0.618124	unchange	498	554	562	614	419.398	644.299	601.668	560.31
CD93	1.08423	0.510845	unchange	4	2	8	4	3.36866	2.32599	8.56467	3.65023
FRG1EP	-0.0860268	0.875956	unchange	55	38	44	42	46.319	44.1938	47.1057	38.3274
FRG1DP	-1.19684	0.289748	unchange	11	22	2	14	9.2638	25.5859	2.14117	12.7758
MLLT10P1	0.847937	0.630361	unchange	4	2	8	2	3.36866	2.32599	8.56467	1.82511
FRG1BP	0.0241521	0.919459	unchange	521	395	456	466	438.767	459.383	488.186	425.251
RPS10P5	0.149311	0.853533	unchange	23	41	9	70	19.3698	47.6827	9.63525	63.8789
VN1R108P	-1.29851	0.772028	unchange	16	0	0	6	13.4746	0	0	5.47534
FAM182B	-1.04364	0.106286	unchange	50	52	33	16	42.1082	60.4757	35.3292	14.6009
FAM182A	-0.106472	0.798661	unchange	93	85	74	93	78.3213	98.8545	79.2232	84.8677
TFAP2C	0.0824789	0.951724	unchange	14	2	10	5	11.7903	2.32599	10.7058	4.56278
ABCA7	-0.186227	0.363639	unchange	20829	21365	17821	19916	17541.4	24847.4	19078.9	18174.5
ARID3A	-0.501367	0.00915955	down	2000	1464	1150	1273	1684.33	1702.62	1231.17	1161.68
SBNO2	-0.264036	0.199594	unchange	2884	2805	2213	2595	2428.8	3262.2	2369.2	2368.08
GRIN3B	-1.0024	0.162864	unchange	30	41	15	22	25.2649	47.6827	16.0587	20.0762
CNN2	-0.026014	0.900383	unchange	1294	882	1051	1045	1089.76	1025.76	1125.18	953.621
PALM	1.52937	5.72155e-05	up	68	54	182	166	57.2672	62.8017	194.846	151.484
S1PR4	0.194531	0.473024	unchange	595	295	504	470	501.088	343.083	539.574	428.901
NCLN	0.00607	0.973846	unchange	5709	4541	5083	5139	4807.91	5281.16	5441.77	4689.63
APBA3	-0.0850757	0.683122	unchange	1115	952	892	1066	939.013	1107.17	954.96	972.785
TJP3	-0.500954	0.769702	unchange	4	6	6	1	3.36866	6.97796	6.4235	0.912556
JSRP1	-0.835681	0.630997	unchange	2	8	4	2	1.68433	9.30395	4.28233	1.82511
RANBP3	0.0127958	0.943245	unchange	3789	2887	3133	3564	3190.96	3357.56	3354.14	3252.35
GNA15-DT	-0.371691	0.531694	unchange	65	30	37	33	54.7407	34.8898	39.6116	30.1144
GNG7	0.707907	0.0595206	unchange	120	66	148	146	101.06	76.7576	158.446	133.233
YJU2	0.238614	0.312687	unchange	1130	567	918	1009	951.645	659.418	982.795	920.769
GNA15	-0.124048	0.624748	unchange	1755	771	1096	1105	1478	896.668	1173.36	1008.37
SAFB	0.0938361	0.59086	unchange	10976	7315	8964	10244	9243.59	8507.3	9596.71	9348.23
INSR	-0.575652	0.00364672	down	2908	2541	1593	2103	2449.01	2955.17	1705.44	1919.11
CELF5	-0.357412	0.808433	unchange	4	8	4	6	3.36866	9.30395	4.28233	5.47534
VAV1	0.358295	0.205379	unchange	236	189	257	286	198.751	219.806	275.14	260.991
ZNF77	0.0714143	0.826489	unchange	172	171	165	201	144.852	198.872	176.646	183.424
GNA11	-0.0751907	0.689629	unchange	2197	1570	1682	1851	1850.23	1825.9	1800.72	1689.14
BTBD2	-0.00505086	0.979027	unchange	2229	1616	1870	1909	1877.18	1879.4	2001.99	1742.07
MATK	-0.287519	0.706029	unchange	45	14	17	29	37.8974	16.2819	18.1999	26.4641
RPL35P10	-2.38414	0.197498	unchange	3	12	3	0	2.52649	13.9559	3.21175	0
TMEM259	-0.336808	0.140336	unchange	14063	16156	12230	12229	11843.4	18789.3	13093.2	11159.7
MRPL54	0.231973	0.344127	unchange	1337	624	1077	1123	1125.97	725.708	1153.02	1024.8
DOHH	-0.0351787	0.854516	unchange	2890	1920	2283	2314	2433.85	2232.95	2444.14	2111.66
MYDGF	0.383838	0.099436	unchange	2396	1111	2077	2300	2017.83	1292.09	2223.6	2098.88
RPS2P52	-1.09389	0.366157	unchange	20	8	2	11	16.8433	9.30395	2.14117	10.0381
PDE4A	0.00581722	0.982398	unchange	359	265	306	313	302.337	308.193	327.598	285.63
CYP4F12	-0.961138	0.000783773	down	578	672	261	406	486.771	781.532	279.422	370.498
ILVBL	-0.0132306	0.947111	unchange	1552	1311	1343	1498	1307.04	1524.68	1437.79	1367.01
ZNF627	-0.0493143	0.868168	unchange	253	194	218	209	213.068	225.621	233.387	190.724
RFXANK	0.232102	0.242669	unchange	2433	1591	2349	2265	2048.99	1850.32	2514.8	2066.94
BABAM1	0.0892218	0.616632	unchange	8721	6064	7577	7895	7344.51	7052.39	8111.81	7204.63
SUGP1	0.0740382	0.708606	unchange	2123	1428	1846	1814	1787.91	1660.76	1976.3	1655.38
RASAL3	-0.0293615	0.903236	unchange	520	430	461	466	437.925	500.087	493.539	425.251
ZNF85	0.343134	0.463909	unchange	87	43	63	98	73.2683	50.0087	67.4467	89.4305
ZNF66	0.223408	0.765703	unchange	31	23	13	52	26.1071	26.7489	13.9176	47.4529
USHBP1	-0.0083638	0.981394	unchange	149	142	112	184	125.482	165.145	119.905	167.91
ZNF714	-0.347564	0.158413	unchange	815	871	585	775	686.364	1012.97	626.291	707.231
CRTC1	0.0626104	0.774279	unchange	786	613	712	738	661.941	712.915	762.255	673.467
BNIP3P27	2.70477	0.12561	unchange	3	0	7	11	2.52649	0	7.49408	10.0381
ZNF257	1.25864	0.42438	unchange	4	2	6	8	3.36866	2.32599	6.4235	7.30045
CPSF6P1	-0.994401	0.338305	unchange	28	8	7	10	23.5806	9.30395	7.49408	9.12556
KLHL26	-0.0196033	0.92949	unchange	726	607	619	697	611.411	705.937	662.691	636.052
TMEM161A	-0.0968633	0.653505	unchange	1624	1593	1466	1578	1367.67	1852.65	1569.48	1440.01
ARMC6	0.213459	0.296148	unchange	2458	1437	2179	2200	2070.04	1671.22	2332.8	2007.62
ZNF430	-0.142623	0.535625	unchange	616	512	475	548	518.773	595.453	508.527	500.081
ZNF91	-0.383286	0.253556	unchange	233	270	214	177	196.224	314.008	229.105	161.522
CYP4F3	-1.49599	1.48488e-05	down	375	447	100	206	315.812	519.858	107.058	187.987
ZNF675	-0.151777	0.569688	unchange	343	289	258	313	288.862	336.105	276.21	285.63
SUGP2	0.0131902	0.946734	unchange	15798	15174	13848	17980	13304.5	17647.3	14825.4	16407.8
PCGF7P	0.399849	0.505135	unchange	128	18	74	101	107.797	20.9339	79.2232	92.1682
RPL7AP10	-0.525606	0.54744	unchange	18	22	10	19	15.159	25.5859	10.7058	17.3386
MEF2B	-0.073758	0.925928	unchange	20	24	26	16	16.8433	27.9119	27.8352	14.6009
ZNF431	0.0491463	0.808289	unchange	1457	1196	1181	1581	1227.03	1390.94	1264.36	1442.75
ZNF730	-0.252906	0.642818	unchange	56	43	36	47	47.1612	50.0087	38.541	42.8901
HAPLN4	1.0423	0.527184	unchange	0	8	2	18	0	9.30395	2.14117	16.426
RPL34P34	-1.13347	0.0223217	down	84	84	41	36	70.7418	97.6915	43.8939	32.852
MTDHP3	-0.703726	0.0821357	unchange	128	100	61	79	107.797	116.299	65.3056	72.0919
PDCD2L	0.309477	0.262726	unchange	480	238	430	423	404.239	276.793	460.351	386.011
TAF9P3	0.825203	0.533216	unchange	4	6	11	7	3.36866	6.97796	11.7764	6.38789
WTIP	-0.16881	0.72395	unchange	84	58	70	53	70.7418	67.4536	74.9408	48.3655
ZNF565	-0.279879	0.475748	unchange	114	112	84	105	96.0067	130.255	89.929	95.8184
TMEM143	-0.133392	0.584919	unchange	510	457	422	464	429.504	531.488	451.786	423.426
ZNF737	0.707148	0.370746	unchange	22	12	32	21	18.5276	13.9559	34.2587	19.1637
URI1	0.219351	0.312092	unchange	1983	1041	1529	1884	1670.01	1210.68	1636.92	1719.26
RPL29P33	-0.042889	0.920593	unchange	210	80	161	100	176.854	93.0395	172.364	91.2556
ZNF428	0.467357	0.0376142	unchange	1204	695	1316	1220	1013.97	808.281	1408.89	1113.32
RHPN2	-0.332006	0.650895	unchange	26	29	25	19	21.8963	33.7268	26.7646	17.3386
EGLN2	0.350843	0.114439	unchange	1679	1737	1902	2564	1413.99	2020.12	2036.25	2339.79
CADM4	-0.187865	0.734259	unchange	56	46	52	36	47.1612	53.4977	55.6703	32.852
SIPA1L3	0.231177	0.51794	unchange	135	105	114	169	113.692	122.114	122.046	154.222
ZNF507	-0.0118282	0.956627	unchange	2317	2147	1789	2733	1951.29	2496.95	1915.27	2494.02
PLAUR	-0.124996	0.594726	unchange	919	959	798	960	773.949	1115.31	854.325	876.054
DPY19L3	0.0665656	0.76376	unchange	794	624	623	868	668.678	725.708	666.973	792.099
SMG9	0.0497534	0.790567	unchange	2582	2068	2285	2513	2174.47	2405.07	2446.28	2293.25
CYP2A6	0.454459	0.629263	unchange	12	13	22	12	10.106	15.1189	23.5528	10.9507
BLOC1S3	0.185399	0.393221	unchange	710	534	663	741	597.936	621.039	709.797	676.204
GPI	0.281258	0.206593	unchange	3485	1679	2833	3189	2934.94	1952.67	3032.96	2910.14
UBA2	0.138798	0.493526	unchange	7823	4182	5631	7213	6588.25	4863.64	6028.45	6582.27
ZNF420	-0.0314097	0.931346	unchange	193	93	123	147	162.538	108.158	131.682	134.146
ZNF471	-0.24566	0.499085	unchange	158	142	96	162	133.062	165.145	102.776	147.834
ZNF586	-0.0197449	0.931983	unchange	751	494	612	588	632.465	574.519	655.197	536.583
ZNF235	-0.448596	0.328669	unchange	107	79	44	94	90.1116	91.8765	47.1057	85.7803
ZNF274	-0.268925	0.166881	unchange	2545	2215	1858	2111	2143.31	2576.03	1989.14	1926.41
CCNE1	-0.068744	0.702807	unchange	7309	6056	5988	6764	6155.38	7043.09	6410.65	6172.53
RPL9P32	0.297249	0.298857	unchange	782	310	610	660	658.572	360.528	653.056	602.287
CEP89	0.22386	0.269421	unchange	1066	749	946	1154	897.747	871.082	1012.77	1053.09
RAB4B	-0.52966	0.175904	unchange	143	175	124	100	120.429	203.524	132.752	91.2556
PPP6R1	-0.0506694	0.769143	unchange	10397	7374	7944	9018	8755.98	8575.92	8504.71	8229.43
HSPBP1	0.119504	0.567434	unchange	2578	1437	2085	2131	2171.1	1671.22	2232.17	1944.66
SUMO1P4	-0.388593	0.654554	unchange	35	10	16	16	29.4757	11.6299	17.1293	14.6009
SLC6A16	-1.1342	0.386728	unchange	12	8	4	5	10.106	9.30395	4.28233	4.56278
BRSK1	0.653619	0.495407	unchange	6	18	24	16	5.05298	20.9339	25.694	14.6009
ZNF578	-0.606583	0.684517	unchange	12	7	0	13	10.106	8.14096	0	11.8632
C5AR1	-0.989701	0.0340972	down	88	115	47	59	74.1104	133.744	50.3174	53.8408
PPP1R12C	-0.201866	0.328908	unchange	9129	9071	7963	8032	7688.12	10549.5	8525.05	7329.65
CD37	0.178033	0.412652	unchange	1657	1202	1711	1457	1395.47	1397.92	1831.77	1329.59
BORCS8	-0.27975	0.269017	unchange	721	803	571	719	607.2	933.884	611.303	656.128
CD22	3.2957	0.00149183	up	4	2	24	34	3.36866	2.32599	25.694	31.0269
PPP1R37	0.0247574	0.906456	unchange	2630	2608	2617	2778	2214.89	3033.09	2801.72	2535.08
SLC25A42	-0.128817	0.484187	unchange	5035	4169	4037	4372	4240.3	4848.52	4321.94	3989.7
ZNF807P	0.12829	0.919342	unchange	3	12	8	10	2.52649	13.9559	8.56467	9.12556
RN7SL368P	-0.48084	0.721991	unchange	7	8	5	6	5.89515	9.30395	5.35292	5.47534
GMFG	-0.331905	0.154235	unchange	855	560	567	530	720.05	651.277	607.021	483.655
RN7SL566P	-2.08091	0.0451587	down	19	22	4	6	16.0011	25.5859	4.28233	5.47534
PAF1	0.0787238	0.687908	unchange	5490	3224	4433	4492	4623.48	3749.49	4745.9	4099.2
MED29	-0.0322606	0.874241	unchange	1900	1116	1324	1554	1600.11	1297.9	1417.45	1418.11
PLEKHG2	0.167633	0.621081	unchange	155	114	144	155	130.535	132.581	154.164	141.446
RPS16	0.263038	0.197011	unchange	54606	28735	47652	48518	45987.2	33418.6	51015.4	44275.4
SUPT5H	-0.12716	0.49181	unchange	8471	7321	6945	7552	7133.97	8514.28	7435.2	6891.63
TIMM50	0.179802	0.347577	unchange	5551	3405	4913	4957	4674.85	3959.99	5259.78	4523.54
EID2B	0.0675644	0.809972	unchange	300	196	246	264	252.649	227.947	263.363	240.915
EID2	0.437836	0.0480755	unchange	614	420	630	754	517.089	488.457	674.467	688.067
PNMA8A	0.362287	0.758829	unchange	10	8	18	4	8.42164	9.30395	19.2705	3.65023
GAPDHP38	0.283128	0.78661	unchange	17	6	16	10	14.3168	6.97796	17.1293	9.12556
CALM3	0.375203	0.0833	unchange	32300	15318	27775	31402	27201.9	17814.7	29735.5	28656.1
DACT3	0.482191	0.618018	unchange	9	15	10	26	7.57948	17.4449	10.7058	23.7265
RN7SL364P	-1.91185	0.0766805	unchange	13	27	8	3	10.9481	31.4008	8.56467	2.73767
MIR320E	-1.8386	0.00644178	down	43	61	16	14	36.2131	70.9426	17.1293	12.7758
LRFN1	-1.05198	0.0423168	down	96	54	36	34	80.8478	62.8017	38.541	31.0269
CRB3	1.87954	0.388739	unchange	4	0	0	14	3.36866	0	0	12.7758
DENND1C	-0.579724	0.114832	unchange	175	200	140	114	147.379	232.599	149.882	104.031
TNFSF9	0.248983	0.211707	unchange	1409	1119	1464	1522	1186.61	1301.39	1567.33	1388.91
CD70	0.345048	0.0807745	unchange	1774	1214	1866	1857	1494	1411.87	1997.71	1694.62
RPL7P50	0.257538	0.59316	unchange	107	40	89	76	90.1116	46.5198	95.2819	69.3543
TRIP10	-0.182386	0.401606	unchange	939	832	726	845	790.792	967.611	777.243	771.11
SH2D3A	0.024509	0.9485	unchange	120	96	110	108	101.06	111.647	117.764	98.5561
IRF2BP1	0.232393	0.27838	unchange	2122	1120	1694	1993	1787.07	1302.55	1813.57	1818.72
MYPOP	-0.295238	0.229129	unchange	536	476	403	424	451.4	553.585	431.445	386.924
CCDC61	0.0652456	0.767379	unchange	822	681	781	785	692.259	791.999	836.126	716.357
PGLYRP1	-1.39457	0.161567	unchange	29	12	6	9	24.4228	13.9559	6.4235	8.21301
DMWD	0.131507	0.534568	unchange	1679	994	1202	1676	1413.99	1156.02	1286.84	1529.44
RSPH6A	-2.17635	0.193925	unchange	6	12	4	0	5.05298	13.9559	4.28233	0
ZNF426	-0.0662159	0.774462	unchange	760	640	550	802	640.045	744.316	588.821	731.87
ZNF561	0.221417	0.319703	unchange	779	481	647	795	656.046	559.4	692.667	725.482
ZNF562	0.0898028	0.764028	unchange	285	340	336	345	240.017	395.418	359.716	314.832
UBE2L4	0.365221	0.659977	unchange	22	12	24	18	18.5276	13.9559	25.694	16.426
FBXL12	0.0909469	0.672548	unchange	944	843	898	1017	795.003	980.404	961.384	928.07
EHD2	-1.63697	0.107366	unchange	36	12	3	12	30.3179	13.9559	3.21175	10.9507
NOP53	0.398223	0.0561009	unchange	17504	9002	16611	16925	14741.2	10469.3	17783.5	15445
ZNF552	-0.0469412	0.865077	unchange	297	227	238	266	250.123	264	254.799	242.74
ZNF587B	-0.0336831	0.876864	unchange	1130	1050	940	1221	951.645	1221.14	1006.35	1114.23
ZNF587	-0.0359036	0.880296	unchange	1337	1412	1107	1657	1125.97	1642.15	1185.14	1512.11
ZNF417	0.0694353	0.799934	unchange	613	778	646	873	516.247	904.809	691.597	796.662
ZNF256	0.33504	0.210462	unchange	342	357	408	491	288.02	415.189	436.798	448.065
C19orf18	-0.757807	0.197013	unchange	42	86	35	46	35.3709	100.017	37.4704	41.9776
VRK3	0.0587984	0.766917	unchange	2938	1699	2199	2502	2474.28	1975.93	2354.21	2283.22
ZNF473	0.145124	0.500053	unchange	831	552	679	830	699.838	641.973	726.926	757.422
ASPDH	0.820934	0.219445	unchange	17	30	41	46	14.3168	34.8898	43.8939	41.9776
LRRC4B	0.480879	0.529525	unchange	17	22	33	22	14.3168	25.5859	35.3292	20.0762
C19orf81	0.527322	0.256998	unchange	69	102	156	95	58.1093	118.625	167.011	86.6928
ACP4	0.0920401	0.865866	unchange	48	47	37	67	40.4239	54.6607	39.6116	61.1413
SNORD88A	0.820346	0.302804	unchange	17	13	29	23	14.3168	15.1189	31.0469	20.9888
KLK1	0.233304	0.854479	unchange	8	6	10	6	6.73731	6.97796	10.7058	5.47534
ZFP14	-0.10364	0.791077	unchange	123	98	110	93	103.586	113.973	117.764	84.8677
ZFP82	-0.283819	0.358959	unchange	255	178	180	169	214.752	207.013	192.705	154.222
ZNF260	0.0128097	0.955557	unchange	746	483	513	714	628.254	561.726	549.209	651.565
ZNF529	-0.111892	0.58718	unchange	1198	1013	932	1123	1008.91	1178.11	997.784	1024.8
RN7SL192P	-1.57131	0.231152	unchange	16	8	2	6	13.4746	9.30395	2.14117	5.47534
SERTAD1	-0.119995	0.671807	unchange	405	244	309	269	341.076	283.771	330.81	245.478
SERTAD3	-0.0769106	0.748859	unchange	674	397	479	509	567.619	461.709	512.809	464.491
SERTAD3-AS1	1.34134	0.144099	unchange	6	12	22	26	5.05298	13.9559	23.5528	23.7265
CLEC17A	0.662046	0.567509	unchange	7	8	6	19	5.89515	9.30395	6.4235	17.3386
JOSD2	-0.294642	0.167788	unchange	1634	1198	1196	1072	1376.1	1393.27	1280.42	978.26
ZNF724	-0.254112	0.51778	unchange	126	141	86	146	106.113	163.982	92.0702	133.233
ZNF43	0.19736	0.433082	unchange	394	298	339	454	331.813	346.572	362.928	414.301
MED26	0.0928657	0.661609	unchange	847	595	690	833	713.313	691.981	738.702	760.159
PIN1	0.31479	0.126262	unchange	4454	2406	4038	4193	3751	2798.16	4323.02	3826.35
XRCC1	0.103132	0.602426	unchange	4051	2300	3157	3463	3411.61	2674.89	3379.83	3160.18
WDR18	0.0421917	0.826219	unchange	2841	1868	2354	2391	2392.59	2172.47	2520.15	2181.92
NR2C2AP	0.207292	0.372405	unchange	946	532	833	816	796.687	618.713	891.796	744.646
PRX	-0.0118959	0.952956	unchange	1361	888	1023	1169	1146.19	1032.74	1095.21	1066.78
IZUMO1	-0.151398	0.662608	unchange	156	132	126	133	131.378	153.515	134.893	121.37
BCAT2	0.169064	0.448327	unchange	1129	623	898	1013	950.803	724.545	961.384	924.42
HSD17B14	-0.110377	0.905904	unchange	16	18	23	8	13.4746	20.9339	24.6234	7.30045
DHDH	-0.0513977	0.935377	unchange	40	27	28	36	33.6866	31.4008	29.9763	32.852
ZNF585A	-0.06561	0.802689	unchange	380	257	267	335	320.022	298.889	285.846	305.706
ZNF585B	0.299441	0.283362	unchange	251	205	253	309	211.383	238.414	270.858	281.98
ZNF792	-0.519177	0.480656	unchange	98	12	38	30	82.5321	13.9559	40.6822	27.3767
LGI4	-1.13205	0.199299	unchange	28	24	17	6	23.5806	27.9119	18.1999	5.47534
MIR5695	-0.900335	0.447479	unchange	13	12	10	3	10.9481	13.9559	10.7058	2.73767
FARSA	0.387556	0.0398516	unchange	7215	4478	7420	7474	6076.21	5207.89	7943.73	6820.45
FARSA-AS1	-0.280733	0.692378	unchange	32	26	27	20	26.9493	30.2378	28.9057	18.2511
RAD23A	0.0765596	0.698315	unchange	25914	13855	18635	21979	21823.8	16113.3	19950.3	20057.1
GADD45GIP1	0.231691	0.286503	unchange	3697	2004	3353	3075	3113.48	2330.64	3589.67	2806.11
TMEM150B	-0.19997	0.730939	unchange	47	37	33	40	39.5817	43.0308	35.3292	36.5023
KMT5C	-0.0581286	0.773233	unchange	5550	5304	5171	5344	4674.01	6168.52	5535.99	4876.7
COX6B2	0.442015	0.130679	unchange	218	214	259	338	183.592	248.881	277.281	308.444
IL11	-0.293315	0.84132	unchange	6	6	4	6	5.05298	6.97796	4.28233	5.47534
TMEM238	0.350711	0.364903	unchange	96	86	104	130	80.8478	100.017	111.341	118.632
RPL28	0.187834	0.382348	unchange	51738	26920	44856	40845	43571.9	31307.8	48022.1	37273.4
UBE2S	0.569908	0.00484804	up	8319	4409	8707	9527	7005.96	5127.64	9321.57	8693.92
ISOC2	0.125539	0.596143	unchange	1914	892	1382	1549	1611.9	1037.39	1479.55	1413.55
NAT14	0.468948	0.0300374	unchange	867	713	1100	1074	730.156	829.215	1177.64	980.085
SSC5D	-0.341048	0.501413	unchange	65	78	40	78	54.7407	90.7135	42.8233	71.1794
ZNF579	0.536464	0.0431724	up	281	250	369	404	236.648	290.748	395.045	368.673
FIZ1	-0.146915	0.470645	unchange	1368	1125	1089	1157	1152.08	1308.37	1165.87	1055.83
ZNF524	0.0018804	0.993599	unchange	1056	696	928	777	889.325	809.444	993.501	709.056
ZNF784	0.035547	0.871432	unchange	905	558	695	771	762.158	648.951	744.055	703.581
ZNF580	0.0370839	0.874647	unchange	1179	1284	1247	1330	992.911	1493.28	1335.02	1213.7
ZNF581	0.198019	0.383147	unchange	643	462	622	627	541.511	537.303	665.903	572.173
CCDC106	0.754003	0.00189172	up	470	275	589	634	395.817	319.823	630.574	578.561
EPN1	-0.183388	0.363792	unchange	3732	2069	2276	2687	3142.96	2406.23	2436.65	2452.04
GAMT	0.849946	0.00162754	up	330	180	434	456	277.914	209.339	464.633	416.126
DAZAP1	0.139453	0.443452	unchange	16845	10193	13636	15437	14186.3	11854.4	14598.5	14087.1
C19orf25	-0.130975	0.50171	unchange	1839	1244	1332	1436	1548.74	1446.76	1426.02	1310.43
MBD3	-0.0125362	0.94343	unchange	9592	6822	7815	8227	8078.04	7933.94	8366.61	7507.6
APC2	-0.136795	0.614682	unchange	403	317	347	299	339.392	368.669	371.492	272.854
PRR13P5	0.702974	0.0245591	up	565	200	578	590	475.823	232.599	618.797	538.408
PSMC4	0.220245	0.27232	unchange	6870	3821	5959	6071	5785.67	4443.8	6379.61	5540.13
ZNF546	-0.42002	0.124276	unchange	360	330	248	271	303.179	383.788	265.505	247.303
ZNF780B	0.157306	0.56297	unchange	313	246	259	367	263.597	286.096	277.281	334.908
ZNF699	-0.0553684	0.863427	unchange	217	144	140	205	182.75	167.471	149.882	187.074
UBXN2AP1	2.81618	0.145665	unchange	0	2	4	12	0	2.32599	4.28233	10.9507
EDDM13	-0.447931	0.50541	unchange	37	41	16	44	31.1601	47.6827	17.1293	40.1525
ZNF583	0.266469	0.364733	unchange	274	160	221	291	230.753	186.079	236.599	265.554
COL5A3	-0.562894	0.781531	unchange	10	0	2	4	8.42164	0	2.14117	3.65023
SHFL	-0.0738135	0.71967	unchange	1303	1035	1095	1111	1097.34	1203.7	1172.29	1013.85
PPAN	0.213573	0.384589	unchange	500	314	453	469	421.082	365.18	484.974	427.989
P2RY11	-0.0853206	0.765434	unchange	342	289	322	267	288.02	336.105	344.728	243.653
EIF3G	0.168541	0.360994	unchange	10467	6388	8911	9555	8814.93	7429.2	9539.97	8719.48
S1PR2	-0.415176	0.655516	unchange	32	8	12	16	26.9493	9.30395	12.847	14.6009
MRPL4	0.235182	0.279563	unchange	2344	1255	2051	2026	1974.03	1459.56	2195.77	1848.84
ICAM1	-0.265201	0.634581	unchange	44	61	46	44	37.0552	70.9426	49.2468	40.1525
ZNF808	0.217093	0.351992	unchange	635	595	631	820	534.774	691.981	675.538	748.296
ZNF611	-0.128028	0.587381	unchange	795	807	678	815	669.52	938.536	725.855	743.733
ZNF28	-0.0231545	0.929955	unchange	524	368	327	553	441.294	427.982	350.081	504.644
PABPN1P2	-0.500073	0.676864	unchange	12	8	6	8	10.106	9.30395	6.4235	7.30045
ZNF773	-0.33754	0.170882	unchange	604	476	442	403	508.667	553.585	473.198	367.76
ZNF549	-0.0107957	0.96319	unchange	540	435	452	514	454.769	505.902	483.904	469.054
ZNF416	-0.141766	0.665811	unchange	199	143	156	149	167.591	166.308	167.011	135.971
ZIK1	0.204431	0.393197	unchange	451	345	414	500	379.816	401.233	443.221	456.278
ZNF134	0.104876	0.621084	unchange	877	625	703	902	738.578	726.871	752.62	823.126
ZNF211	-0.124084	0.552089	unchange	1268	1126	1034	1176	1067.86	1309.53	1106.98	1073.17
ZNF527	0.293551	0.283351	unchange	275	209	260	332	231.595	243.066	278.352	302.969
ZNF569	-0.0834159	0.732704	unchange	480	346	341	434	404.239	402.396	365.069	396.049
ZNF540	0.169755	0.8726	unchange	17	8	20	6	14.3168	9.30395	21.4117	5.47534
SELENOKP1	-0.0468755	0.947101	unchange	44	20	38	20	37.0552	23.2599	40.6822	18.2511
ZNF607	0.684666	0.0972063	unchange	72	71	118	113	60.6358	82.5726	126.329	103.119
CYP2S1	0.383943	0.361105	unchange	94	56	92	99	79.1634	65.1277	98.4937	90.3431
AXL	-1.81237	0.0785309	unchange	14	26	6	6	11.7903	30.2378	6.4235	5.47534
RN7SL34P	2.65493	0.102898	unchange	1	2	13	6	0.842164	2.32599	13.9176	5.47534
CCDC97	0.129537	0.59285	unchange	1186	586	926	931	998.807	681.514	991.36	849.59
TMEM91	-0.471887	0.0511975	unchange	1026	939	765	648	864.06	1092.05	818.996	591.336
B9D2	0.231743	0.444736	unchange	204	154	186	233	171.801	179.101	199.128	212.626
BCKDHA	0.308611	0.169929	unchange	1587	812	1368	1494	1336.51	944.351	1464.56	1363.36
SIGLEC12	1.50466	0.237562	unchange	7	2	12	12	5.89515	2.32599	12.847	10.9507
SIGLEC6	0.972146	0.000191044	up	306	198	402	578	257.702	230.273	430.374	527.458
ZNF175	-0.233643	0.280231	unchange	1079	855	683	971	908.695	994.36	731.208	886.092
HAS1	-0.248007	0.879813	unchange	6	4	6	2	5.05298	4.65198	6.4235	1.82511
FPR3	-0.141881	0.835057	unchange	30	36	38	22	25.2649	41.8678	40.6822	20.0762
IL12RB1	0.156008	0.682006	unchange	109	92	106	118	91.7959	106.995	113.482	107.682
IFI30	0.0754236	0.745226	unchange	1368	806	1190	1019	1152.08	937.373	1273.99	929.895
MPV17L2	0.344799	0.148204	unchange	737	398	661	735	620.675	462.872	707.656	670.729
RAB3A	0.263794	0.76854	unchange	14	14	16	18	11.7903	16.2819	17.1293	16.426
PDE4C	1.01995	0.33307	unchange	10	6	20	11	8.42164	6.97796	21.4117	10.0381
JUND	0.0474661	0.787925	unchange	12995	10640	11364	13074	10943.9	12374.3	12166.1	11930.8
RPL39P38	-1.14653	0.116326	unchange	29	46	20	15	24.4228	53.4977	21.4117	13.6883
LSM4	0.160736	0.416639	unchange	7402	4153	6126	6369	6233.7	4829.91	6558.39	5812.07
PGPEP1	-0.0842207	0.657767	unchange	2724	2306	2165	2602	2294.05	2681.86	2317.81	2374.47
LRRC25	-0.693363	0.370867	unchange	33	22	12	22	27.7914	25.5859	12.847	20.0762
SSBP4	0.277527	0.144407	unchange	2490	2071	2658	2865	2096.99	2408.56	2845.61	2614.47
ISYNA1	0.365845	0.0762692	unchange	2225	2052	2778	2755	1873.82	2386.46	2974.08	2514.09
FUZ	0.0136312	0.946628	unchange	1114	774	866	1018	938.171	900.157	927.125	928.982
PTOV1-AS2	-0.0480429	0.851168	unchange	456	445	429	451	384.027	517.532	459.28	411.563
PNKP	-0.0573109	0.771052	unchange	3527	3149	3169	3266	2970.31	3662.27	3392.68	2980.41
MED25	0.0772147	0.657598	unchange	8827	6861	7592	8911	7433.78	7979.3	8127.87	8131.79
STAP2	-0.0324167	0.936395	unchange	114	73	88	91	96.0067	84.8986	94.2113	83.0426
AKT1S1	0.0156698	0.931615	unchange	4056	3023	3459	3621	3415.82	3515.73	3703.15	3304.37
YIPF2	0.117325	0.563028	unchange	1243	877	984	1302	1046.81	1019.95	1053.45	1188.15
DMAC2	0.191447	0.35372	unchange	2217	1235	1780	2048	1867.08	1436.3	1905.64	1868.92
FXYD1	0.468243	0.7964	unchange	4	4	0	12	3.36866	4.65198	0	10.9507
UBL5	0.213421	0.284978	unchange	6635	3911	6055	5778	5587.76	4548.47	6482.38	5272.75
RPS15	0.194912	0.360064	unchange	24355	12669	20950	19635	20510.9	14734	22428.7	17918
TRAPPC6A	0.563534	0.0458841	up	632	274	658	610	532.248	318.66	704.444	556.659
ZNF30	-0.0695702	0.899953	unchange	58	37	34	56	48.8455	43.0308	36.3998	51.1032
GARRE1	-0.43657	0.0862482	unchange	1008	1086	621	979	848.901	1263.01	664.832	893.393
ZNF254	-0.0763497	0.777518	unchange	453	343	283	478	381.5	398.907	302.975	436.202
ZNF418	-0.15164	0.614883	unchange	242	222	209	210	203.804	258.185	223.752	191.637
ZNF570	0.0464649	0.884242	unchange	203	140	148	204	170.959	162.819	158.446	186.161
IGFLR1	-0.217485	0.356707	unchange	706	587	570	535	594.568	682.677	610.232	488.218
U2AF1L4	-0.294307	0.222941	unchange	2054	2378	1867	1825	1729.8	2765.6	1998.78	1665.42
PSENEN	0.346171	0.123696	unchange	1014	575	969	987	853.954	668.721	1037.4	900.693
LIN37	0.00907101	0.966861	unchange	951	773	874	849	800.898	898.994	935.69	774.76
HSPB6	0.56672	0.585824	unchange	7	12	10	20	5.89515	13.9559	10.7058	18.2511
LYL1	-0.0178608	0.918582	unchange	9159	6538	7333	7976	7713.38	7603.65	7850.59	7278.55
CD320	0.236769	0.248504	unchange	1212	985	1274	1302	1020.7	1145.55	1363.92	1188.15
NDUFA7	0.128359	0.549271	unchange	1386	886	1249	1169	1167.24	1030.41	1337.16	1066.78
RPS28	-0.392004	0.0855389	unchange	901	834	651	679	758.79	969.937	696.95	619.626
ANGPTL4	-0.694581	0.160099	unchange	73	71	42	48	61.478	82.5726	44.9645	43.8027
RAB11B	-0.112131	0.537327	unchange	7049	5261	5594	5660	5936.41	6118.51	5988.84	5165.07
PRAM1	-0.695007	0.029223	down	313	291	212	159	263.597	338.431	226.964	145.096
ZNF414	0.286023	0.204661	unchange	787	542	820	767	662.783	630.343	877.878	699.931
KDELR1	-0.0111681	0.951933	unchange	3181	2205	2555	2705	2678.92	2564.4	2735.34	2468.46
GRWD1	0.281735	0.170369	unchange	2175	1221	1886	2122	1831.71	1420.02	2019.12	1936.44
KCNJ14	-0.37798	0.2207	unchange	288	299	244	211	242.543	347.735	261.222	192.549
SULT2B1	0.33099	0.836768	unchange	4	4	6	4	3.36866	4.65198	6.4235	3.65023
SPACA4	0.171668	0.867063	unchange	12	10	10	15	10.106	11.6299	10.7058	13.6883
RPL18	0.252213	0.22198	unchange	49938	26211	43826	43264	42056	30483.2	46919.4	39480.8
SPHK2	-0.041769	0.850334	unchange	915	555	633	766	770.58	645.462	677.679	699.018
DBP	-0.528215	0.19708	unchange	148	80	68	86	124.64	93.0395	72.7997	78.4798
CA11	0.658354	0.450838	unchange	18	9	21	20	15.159	10.4669	22.4822	18.2511
TMEM205	-0.091077	0.768909	unchange	338	281	338	233	284.651	326.801	361.857	212.626
CCDC159	-0.115569	0.627348	unchange	782	783	720	741	658.572	910.624	770.82	676.204
SWSAP1	-0.064952	0.853746	unchange	145	123	124	132	122.114	143.048	132.752	120.457
EPOR	-0.164789	0.374095	unchange	27044	23904	22032	23591	22775.5	27800.2	23587.1	21528.1
RGL3	-0.510051	0.407171	unchange	43	70	54	27	36.2131	81.4096	57.8115	24.639
ODAD3	-0.88483	0.37042	unchange	20	14	10	8	16.8433	16.2819	10.7058	7.30045
ELAVL3	-0.894381	0.576669	unchange	4	8	2	5	3.36866	9.30395	2.14117	4.56278
ZNF653	-0.309722	0.187792	unchange	792	476	488	508	666.994	553.585	522.445	463.579
RPS12P32	-0.299603	0.561045	unchange	75	44	40	55	63.1623	51.1717	42.8233	50.1906
GAPDHP76	-0.948991	0.545206	unchange	0	18	4	7	0	20.9339	4.28233	6.38789
KASH5	-0.739487	0.669367	unchange	6	4	2	4	5.05298	4.65198	2.14117	3.65023
SLC17A7	0.423635	0.82697	unchange	8	0	7	2	6.73731	0	7.49408	1.82511
ALDH16A1	-0.170323	0.347079	unchange	3964	3066	2944	3269	3338.34	3565.74	3151.8	2983.15
FLT3LG	-0.283255	0.184567	unchange	1293	1072	982	951	1088.92	1246.73	1051.31	867.841
RPS11	0.32687	0.126546	unchange	61008	30390	55120	54537	51378.7	35343.4	59010.5	49768.1
FCGRT	0.544745	0.00537848	up	3069	2530	4142	3975	2584.6	2942.37	4434.36	3627.41
RCN3	0.215691	0.440249	unchange	518	646	715	670	436.241	751.294	765.467	611.413
NOSIP	0.0985919	0.606314	unchange	4005	2715	3580	3464	3372.87	3157.53	3832.69	3161.09
PRRG2	-0.793495	0.432356	unchange	15	16	10	8	12.6325	18.6079	10.7058	7.30045
RRAS	0.156317	0.708545	unchange	149	71	136	96	125.482	82.5726	145.599	87.6054
SCAF1	0.20377	0.246644	unchange	5175	3700	4732	5380	4358.2	4303.08	5066	4909.55
IRF3	-0.269953	0.175915	unchange	5365	4868	4282	4227	4518.21	5661.45	4584.24	3857.38
CPT1C	-0.902971	0.601319	unchange	10	2	2	4	8.42164	2.32599	2.14117	3.65023
TSKS	0.00708311	0.986089	unchange	133	90	129	88	112.008	104.669	138.105	80.305
MPND	0.374171	0.126378	unchange	787	397	693	787	662.783	461.709	741.914	718.182
EIF1P6	-0.505494	0.567739	unchange	18	20	15	12	15.159	23.2599	16.0587	10.9507
SH3GL1	-0.0205311	0.911946	unchange	5944	3617	4211	5014	5005.82	4206.55	4508.23	4575.56
CHAF1A	0.141622	0.4227	unchange	10377	6798	8813	9784	8739.14	7906.03	9435.05	8928.45
UBXN6	-0.329641	0.0653936	unchange	19779	12729	12283	13025	16657.2	14803.7	13150	11886
HDGFL2	0.128574	0.496273	unchange	6036	3576	4841	5395	5083.3	4158.87	5182.69	4923.24
PLIN5	-0.245757	0.431333	unchange	238	232	163	242	200.435	269.815	174.505	220.839
LRG1	0.0890428	0.860388	unchange	86	36	58	66	72.4261	41.8678	62.0938	60.2287
TNFAIP8L1	-0.0790748	0.696774	unchange	2120	1338	1607	1583	1785.39	1556.09	1720.43	1444.58
ARPC1AP2	0.493889	0.650939	unchange	16	4	14	12	13.4746	4.65198	14.9882	10.9507
LHB	-1.35946	0.323898	unchange	15	6	2	6	12.6325	6.97796	2.14117	5.47534
SNRNP70	-0.0603308	0.745755	unchange	27548	24581	24167	26072	23199.9	28587.6	25872.8	23792.2
LIN7B	-0.246923	0.373163	unchange	520	564	498	425	437.925	655.929	533.15	387.836
C19orf73	0.315253	0.529227	unchange	56	42	57	64	47.1612	48.8457	61.0232	58.4036
ZNF845	0.00324722	0.989213	unchange	817	452	527	716	688.048	525.673	564.197	653.39
ZNF525	0.320162	0.172595	unchange	503	398	483	645	423.609	462.872	517.092	588.599
ZNF765	0.0899395	0.681324	unchange	866	544	698	771	729.314	632.669	747.267	703.581
RPL39P36	-0.0861538	0.895619	unchange	33	32	35	26	27.7914	37.2158	37.4704	23.7265
ZNF813	-0.175445	0.454464	unchange	601	488	471	489	506.141	567.541	504.245	446.24
TPM3P6	-0.100373	0.839931	unchange	84	43	58	56	70.7418	50.0087	62.0938	51.1032
REXO1	-0.189945	0.305953	unchange	6724	5776	5259	5722	5662.71	6717.45	5630.2	5221.65
KLF16	0.381047	0.0755994	unchange	3564	1826	3285	3464	3001.47	2123.63	3516.87	3161.09
ABHD17A	0.235424	0.243424	unchange	4343	4192	4898	5259	3657.52	4875.27	5243.72	4799.13
ADAT3	0.214364	0.530212	unchange	141	132	152	167	118.745	153.515	162.729	152.397
CSNK1G2	-0.180721	0.354938	unchange	6013	5493	4999	5206	5063.93	6388.33	5351.85	4750.77
LSM7	0.15103	0.461829	unchange	4420	2833	4161	3659	3722.37	3294.76	4454.7	3339.04
TIMM13	0.45805	0.0570258	unchange	3858	1769	3843	3484	3249.07	2057.34	4114.25	3179.35
LMNB2	0.311797	0.0875803	unchange	9866	5994	8869	10381	8308.79	6970.99	9495	9473.25
ZNF787	0.0239551	0.909259	unchange	3471	1864	2571	2659	2923.15	2167.82	2752.47	2426.49
ZNF444	0.113742	0.566104	unchange	1248	951	1080	1290	1051.02	1106.01	1156.23	1177.2
SNRPGP15	0.379043	0.134833	unchange	402	251	397	434	338.55	291.911	425.022	396.049
TECR	0.317058	0.0955789	unchange	3063	1908	2911	3138	2579.55	2218.99	3116.47	2863.6
NDUFB7	-0.0416572	0.837398	unchange	3196	2001	2537	2369	2691.56	2327.15	2716.07	2161.85
MEGF8	-0.0438971	0.834045	unchange	1005	678	754	854	846.375	788.51	807.22	779.323
CEACAM1	-0.551959	0.649764	unchange	17	5	7	7	14.3168	5.81497	7.49408	6.38789
CEACAM8	-1.87162	0.0717506	unchange	26	20	10	2	21.8963	23.2599	10.7058	1.82511
XAB2	-0.187391	0.339312	unchange	6483	5856	5417	5452	5459.75	6810.49	5799.35	4975.26
PCP2	-0.0508211	0.92071	unchange	52	102	79	78	43.7925	118.625	84.5761	71.1794
RPS27AP19	-1.1534	0.352169	unchange	14	9	6	4	11.7903	10.4669	6.4235	3.65023
RETN	-0.495743	0.480821	unchange	44	24	28	18	37.0552	27.9119	29.9763	16.426
TRAPPC5	-0.0429154	0.838469	unchange	2418	1463	1896	1754	2036.35	1701.46	2029.83	1600.62
PRR36	0.938879	0.400475	unchange	6	8	17	10	5.05298	9.30395	18.1999	9.12556
LYPLA2P2	0.167506	0.679137	unchange	111	68	98	98	93.4802	79.0836	104.917	89.4305
LRRC8E	0.511037	0.44886	unchange	38	15	34	38	32.0022	17.4449	36.3998	34.6771
MAP2K7	-0.423755	0.0215176	unchange	6759	5808	4370	5040	5692.19	6754.67	4678.45	4599.28
CTXN1	0.910605	0.00600398	up	148	90	224	211	124.64	104.669	239.811	192.549
TIMM44	-0.070785	0.697972	unchange	5635	4642	4672	5102	4745.59	5398.62	5001.77	4655.86
SPPL2B	0.00548977	0.98018	unchange	8059	9021	8305	9260	6787	10491.4	8891.19	8450.27
ISCA1P7	-1.57813	0.258871	unchange	19	4	4	3	16.0011	4.65198	4.28233	2.73767
ZNF493	-0.0141954	0.959432	unchange	340	362	309	403	286.336	421.004	330.81	367.76
LINC00664	0.0720944	0.795065	unchange	288	262	280	301	242.543	304.704	299.763	274.679
PEX11G	0.230019	0.605608	unchange	85	54	82	77	71.5839	62.8017	87.7878	70.2668
SAXO5	-0.0539719	0.938703	unchange	39	21	34	21	32.8444	24.4229	36.3998	19.1637
ZNF358	0.392202	0.297437	unchange	143	72	126	147	120.429	83.7356	134.893	134.146
MCOLN1	-0.305669	0.104566	unchange	2713	2191	1872	2088	2284.79	2548.12	2004.13	1905.42
PNPLA6	-0.2614	0.154437	unchange	6242	5256	4563	5040	5256.79	6112.7	4885.07	4599.28
PTBP1	0.062462	0.719342	unchange	23409	16080	17878	22985	19714.2	18700.9	19139.9	20975.1
RPL13A	0.274907	0.216287	unchange	40393	18802	33554	34734	34017.5	21866.6	35922.4	31696.7
ZNF564	-0.0409408	0.877155	unchange	369	246	279	309	310.759	286.096	298.693	281.98
LINC02926	0.151609	0.889832	unchange	6	14	9	15	5.05298	16.2819	9.63525	13.6883
PGK1P2	0.623484	0.515012	unchange	14	8	16	17	11.7903	9.30395	17.1293	15.5135
ZNF490	-0.0145181	0.95346	unchange	432	328	361	385	363.815	381.462	386.481	351.334
ZNF791	-0.18534	0.373348	unchange	1379	1239	1082	1237	1161.34	1440.95	1158.37	1128.83
WDR83	-0.05932	0.767044	unchange	1362	1106	1116	1249	1147.03	1286.27	1194.77	1139.78
WDR83OS	-0.206978	0.304178	unchange	1526	1082	1100	1125	1285.14	1258.36	1177.64	1026.63
FBXW9	0.205817	0.455625	unchange	377	281	410	334	317.496	326.801	438.939	304.794
SNORD41	0.645063	0.644639	unchange	6	4	10	5	5.05298	4.65198	10.7058	4.56278
TRIR	-0.106181	0.557596	unchange	17718	12363	13803	13637	14921.5	14378.1	14777.3	12444.5
GET3	0.323917	0.144262	unchange	3618	1745	3014	3431	3046.95	2029.42	3226.74	3130.98
BEST2	0.816142	0.624608	unchange	2	4	6	5	1.68433	4.65198	6.4235	4.56278
JUNB	0.339525	0.0593333	unchange	13241	8420	12978	13817	11151.1	9792.41	13894	12608.8
PRDX2	0.41622	0.112716	unchange	61424	22497	51403	53603	51729.1	26163.9	55031.2	48915.8
RNASEH2A	-0.00807313	0.984617	unchange	92	94	99	87	77.4791	109.321	105.988	79.3924
RPS6P25	0.220095	0.496399	unchange	362	147	270	293	304.863	170.96	289.057	267.379
HOOK2	0.0512971	0.850578	unchange	419	473	458	486	352.867	550.096	490.327	443.502
NOTCH3	0.0568012	0.947	unchange	18	18	24	13	15.159	20.9339	25.694	11.8632
EPHX3	-0.321025	0.857994	unchange	7	4	8	0	5.89515	4.65198	8.56467	0
SHKBP1	0.0412348	0.821271	unchange	3215	2310	2690	2927	2707.56	2686.52	2879.87	2671.05
LTBP4	0.158144	0.471218	unchange	2633	2627	3051	2866	2217.42	3055.18	3266.35	2615.39
NUMBL	-0.0631867	0.75712	unchange	1272	1045	975	1253	1071.23	1215.33	1043.82	1143.43
COQ8B	-0.102998	0.644536	unchange	898	760	780	758	756.263	883.875	835.055	691.718
PGLS	0.0877035	0.696377	unchange	846	508	672	731	712.471	590.801	719.432	667.079
TIMM29	0.171622	0.394419	unchange	1498	965	1322	1393	1261.56	1122.29	1415.31	1271.19
TLE5	0.0627083	0.748919	unchange	13585	7646	10564	10881	11440.8	8892.25	11309.6	9929.52
HCST	-0.445659	0.355594	unchange	93	56	57	49	78.3213	65.1277	61.0232	44.7153
TYROBP	-0.0333684	0.909676	unchange	270	240	260	237	227.384	279.119	278.352	216.276
RFX1	-0.273414	0.149925	unchange	2079	1577	1415	1590	1750.86	1834.04	1514.88	1450.96
RLN3	-0.719829	0.71867	unchange	8	2	0	6	6.73731	2.32599	0	5.47534
IL27RA	-0.234805	0.37687	unchange	373	264	239	298	314.127	307.03	255.869	271.942
PALM3	0.466643	0.782082	unchange	6	2	8	2	5.05298	2.32599	8.56467	1.82511
EEF1DP1	-0.00665636	0.980146	unchange	576	322	460	400	485.087	374.484	492.468	365.023
ASF1B	0.264558	0.209144	unchange	4511	2353	3880	4055	3799	2736.52	4153.86	3700.42
COPE	0.321823	0.0929954	unchange	6431	3863	6194	6308	5415.96	4492.65	6631.19	5756.41
DDX49	-0.039598	0.846303	unchange	1694	1299	1473	1404	1426.63	1510.73	1576.97	1281.23
HOMER3	-0.12084	0.753679	unchange	143	100	122	96	120.429	116.299	130.611	87.6054
TGFB1	0.117492	0.584462	unchange	3437	1761	2610	2817	2894.52	2048.03	2794.22	2570.67
PRKCSH	0.236492	0.185831	unchange	12789	8158	11565	12588	10770.4	9487.7	12381.3	11487.3
TPGS1	0.186885	0.435765	unchange	514	478	523	618	432.872	555.911	559.915	563.96
CDC34	0.0232619	0.900481	unchange	5371	3474	4334	4454	4523.26	4040.24	4639.91	4064.53
GZMM	-1.20853	0.000458434	down	244	285	96	141	205.488	331.453	102.776	128.67
DIRAS1	0.480255	0.182044	unchange	111	96	132	158	93.4802	111.647	141.317	144.184
SLC39A3	0.0900834	0.617556	unchange	8959	5959	7640	7923	7544.95	6930.28	8179.26	7230.18
SGTA	0.0957095	0.614505	unchange	5781	3452	4635	4967	4868.55	4014.65	4962.15	4532.67
THOP1	0.121425	0.521009	unchange	3513	2726	3372	3350	2958.52	3170.32	3610.01	3057.06
ZNF554	0.0561696	0.860421	unchange	181	164	162	200	152.432	190.731	173.434	182.511
ZNF555	0.471749	0.102978	unchange	213	161	236	280	179.381	187.242	252.658	255.516
KEAP1	0.177764	0.381398	unchange	5845	3123	4641	5162	4922.45	3632.03	4968.58	4710.62
ATG4D	-0.19769	0.275548	unchange	4602	3641	3411	3747	3875.64	4234.46	3651.76	3419.35
RNU7-140P	-0.857665	0.242526	unchange	27	38	19	18	22.7384	44.1938	20.3411	16.426
KRI1	-0.114981	0.554794	unchange	5329	4838	4603	4833	4487.89	5626.56	4927.89	4410.38
CDKN2D	-0.25346	0.178253	unchange	2157	1580	1444	1665	1816.55	1837.53	1545.92	1519.41
AP1M2	0.613206	0.694994	unchange	12	0	8	8	10.106	0	8.56467	7.30045
SLC44A2	0.0267015	0.877009	unchange	9163	6578	7288	8604	7716.75	7650.17	7802.41	7851.63
QTRT1	0.182529	0.328137	unchange	3088	2409	3038	3154	2600.6	2801.65	3252.43	2878.2
MIR6793	0.128194	0.919719	unchange	5	9	8	8	4.21082	10.4669	8.56467	7.30045
TMED1	0.121912	0.669583	unchange	387	197	280	335	325.917	229.11	299.763	305.706
C19orf38	-1.11272	0.130095	unchange	29	40	16	17	24.4228	46.5198	17.1293	15.5135
HIKESHIP2	0.935949	0.193902	unchange	24	13	38	30	20.2119	15.1189	40.6822	27.3767
ZNF331	-0.379836	0.0956299	unchange	5337	6130	4016	5075	4494.63	7129.15	4299.46	4631.22
GSK3A	0.0859614	0.637773	unchange	6705	4161	5238	6053	5646.71	4839.22	5607.72	5523.7
ZNF574	0.173153	0.419943	unchange	807	554	719	793	679.626	644.299	769.749	723.657
DEDD2	-0.0349398	0.856018	unchange	4638	2706	3240	3745	3905.96	3147.06	3468.69	3417.52
GIPR	-0.441491	0.137471	unchange	270	237	182	192	227.384	275.63	194.846	175.211
QPCTL	-0.0371147	0.900349	unchange	319	230	291	232	268.65	267.489	311.54	211.713
FBXO46	-0.185558	0.397524	unchange	859	737	627	786	723.419	857.126	671.256	717.269
ZNF121	0.103885	0.608392	unchange	3978	3742	3581	4866	3350.13	4351.92	3833.76	4440.5
KANK2	0.100075	0.583584	unchange	3878	2542	3056	3724	3265.91	2956.33	3271.7	3398.36
PRSS57	0.0456963	0.877461	unchange	346	192	282	253	291.389	223.295	301.904	230.877
NIBAN3	1.0509	0.25379	unchange	11	9	15	27	9.2638	10.4669	16.0587	24.639
EXOC3L2	0.9186	0.314675	unchange	9	14	29	15	7.57948	16.2819	31.0469	13.6883
PRMT1	0.319472	0.13832	unchange	5610	2813	4956	5124	4724.54	3271.5	5305.81	4675.94
PAFAH1B3	0.261903	0.248939	unchange	873	511	798	813	735.209	594.29	854.325	741.908
ZNF146	0.209036	0.378431	unchange	4748	2104	3243	4363	3998.59	2446.94	3471.9	3981.48
PRKD2	-0.388635	0.0479125	unchange	1987	1625	1329	1423	1673.38	1889.87	1422.81	1298.57
NTN5	-0.757767	0.579004	unchange	6	10	4	6	5.05298	11.6299	4.28233	5.47534
MAP4K1	1.15373	0.000918795	up	112	77	220	191	94.3224	89.5505	235.528	174.298
EIF3K	0.142005	0.512618	unchange	9533	4776	7627	7480	8028.35	5554.46	8165.34	6825.92
CAPN12	-1.33004	0.00283247	down	115	154	58	52	96.8489	179.101	62.0938	47.4529
LGALS4	-0.544682	0.214267	unchange	109	72	58	64	91.7959	83.7356	62.0938	58.4036
EML2	0.0554805	0.79034	unchange	1532	1064	1367	1276	1290.2	1237.43	1463.49	1164.42
WIZ	0.12148	0.516683	unchange	2910	2425	2726	3084	2450.7	2820.26	2918.41	2814.32
PWWP3A	-0.194465	0.340852	unchange	2527	2403	1993	2374	2128.15	2794.67	2133.67	2166.41
REEP6	0.576025	0.0376068	up	418	202	420	469	352.025	234.925	449.645	427.989
BRD4	-0.212484	0.23214	unchange	18651	15463	13968	15475	15707.2	17983.4	14953.9	14121.8
STX10	-0.144297	0.472077	unchange	2432	1750	1922	1795	2048.14	2035.24	2057.66	1638.04
RPL12P42	0.160551	0.577406	unchange	302	178	256	266	254.334	207.013	274.069	242.74
CALR	0.101438	0.582491	unchange	33787	19955	26711	29402	28454.2	23207.5	28596.3	26831
BST2	-0.0498405	0.81749	unchange	1978	1362	1697	1451	1665.8	1584	1816.78	1324.12
BISPR	-0.11734	0.705396	unchange	298	190	242	194	250.965	220.969	259.081	177.036
RASIP1	-0.396348	0.22351	unchange	260	295	233	194	218.963	343.083	249.446	177.036
FUT6	-1.23416	0.467578	unchange	8	7	6	0	6.73731	8.14096	6.4235	0
MADCAM1	-1.41826	0.0125112	down	62	69	24	26	52.2142	80.2466	25.694	23.7265
BSG	0.0242656	0.899068	unchange	67324	37457	48708	54591	56697.9	43562.3	52146	49817.4
GRIN2D	0.114993	0.871523	unchange	22	28	24	32	18.5276	32.5638	25.694	29.2018
FAM83E	-1.1588	0.109698	unchange	33	45	11	26	27.7914	52.3347	11.7764	23.7265
TBXA2R	0.917891	0.507617	unchange	8	2	6	12	6.73731	2.32599	6.4235	10.9507
CACTIN	-0.270355	0.200091	unchange	1643	1557	1257	1426	1383.68	1810.78	1345.72	1301.31
PIP5K1C	-0.36232	0.0742332	unchange	1717	1487	1201	1297	1446	1729.37	1285.77	1183.59
AKAP8	-0.133397	0.477722	unchange	4467	3893	3533	4135	3761.95	4527.54	3782.37	3773.42
GRAMD1A	0.466729	0.051258	unchange	520	360	614	578	437.925	418.678	657.338	527.458
RFX2	0.367897	0.165283	unchange	303	274	334	418	255.176	318.66	357.575	381.449
ALKBH7	0.383264	0.188816	unchange	692	299	667	551	582.778	347.735	714.079	502.819
GTF2F1	0.230417	0.207483	unchange	5966	3807	5407	5810	5024.35	4427.52	5788.64	5301.95
SLC25A23	-0.0675824	0.868974	unchange	149	75	113	91	125.482	87.2245	120.976	83.0426
AKAP8L	-0.409061	0.0370611	unchange	14193	13499	10176	10881	11952.8	15699.3	10894.3	9929.52
YJU2B	-0.292432	0.17397	unchange	2622	2688	2090	2319	2208.15	3126.13	2237.52	2116.22
MRI1	0.2191	0.263739	unchange	1303	965	1225	1394	1097.34	1122.29	1311.46	1272.1
C19orf53	0.276067	0.237354	unchange	3090	1455	2653	2590	2602.29	1692.16	2840.26	2363.52
CC2D1A	-0.11986	0.55006	unchange	4421	3935	3915	3776	3723.21	4576.38	4191.33	3445.81
ACSBG2	0.760339	0.373462	unchange	14	13	15	32	11.7903	15.1189	16.0587	29.2018
SPINT2	0.322214	0.0729254	unchange	9600	6075	9115	10065	8084.78	7065.19	9758.37	9184.88
PPP1R14A	1.56952	0.00790455	up	42	14	95	59	35.3709	16.2819	101.705	53.8408
YIF1B	0.0759995	0.674174	unchange	4421	3008	3694	4009	3723.21	3498.29	3954.73	3658.44
FUT1	0.0726858	0.745375	unchange	769	678	665	873	647.624	788.51	711.938	796.662
TRMT1	-0.0935585	0.650615	unchange	4194	4066	3876	3935	3532.04	4728.73	4149.58	3590.91
CLIP3	-0.305179	0.4535	unchange	134	100	108	77	112.85	116.299	115.623	70.2668
THAP8	0.322278	0.397757	unchange	145	74	110	157	122.114	86.0615	117.764	143.271
POLR2I	-0.0566464	0.819049	unchange	927	584	780	625	780.686	679.188	835.055	570.348
TBCB	0.115253	0.551591	unchange	2307	1669	2130	2112	1942.87	1941.04	2280.34	1927.32
CAPNS1	0.198217	0.417728	unchange	5316	2220	3935	4262	4476.94	2581.85	4212.75	3889.31
ZNF468	0.0534967	0.854377	unchange	671	319	361	642	565.092	370.995	386.481	585.861
WDR62	-0.257261	0.187308	unchange	9129	8555	7191	7733	7688.12	9949.41	7698.56	7056.8
NDUFA3	-0.0194577	0.919572	unchange	3131	2029	2476	2499	2636.82	2359.71	2650.76	2280.48
PRPF31	-0.10306	0.581984	unchange	2678	2114	2125	2316	2255.32	2458.57	2274.99	2113.48
LENG1	0.186013	0.466484	unchange	876	418	697	711	737.736	486.131	746.197	648.828
TMC4	-0.207674	0.694253	unchange	57	51	37	58	48.0034	59.3127	39.6116	52.9283
MBOAT7	-0.154721	0.447769	unchange	1294	962	984	1020	1089.76	1118.8	1053.45	930.807
TSEN34	-0.281553	0.200786	unchange	948	654	649	645	798.372	760.598	694.809	588.599
RPS9	0.288246	0.157635	unchange	73801	39575	67278	65836	62152.6	46025.5	72026.7	60079.1
LILRB5	-1.65854	0.0795613	unchange	20	42	17	3	16.8433	48.8457	18.1999	2.73767
LILRB2	-0.544294	0.364244	unchange	42	52	26	41	35.3709	60.4757	27.8352	37.4148
ARHGEF18	-0.0723462	0.717982	unchange	1668	1387	1418	1481	1404.73	1613.07	1518.09	1351.5
MARCHF2	-0.183165	0.390552	unchange	1860	1027	1129	1342	1566.43	1194.39	1208.69	1224.65
ZNF573	-0.337243	0.379344	unchange	173	92	84	121	145.694	106.995	89.929	110.419
LSM14A	0.146705	0.494182	unchange	10668	5240	7448	9557	8984.21	6094.09	7973.7	8721.3
MKNK2	0.0415263	0.817029	unchange	30511	18891	22155	27768	25695.3	21970.1	23718.8	25339.9
HPN	1.51961	0.29539	unchange	5	2	4	16	4.21082	2.32599	4.28233	14.6009
PRR19	0.369291	0.523184	unchange	53	24	42	54	44.6347	27.9119	44.9645	49.278
SMIM47	-0.639216	0.560684	unchange	17	9	9	7	14.3168	10.4669	9.63525	6.38789
ZNF559	-0.165103	0.487132	unchange	528	408	387	444	444.663	474.502	414.316	405.175
SNRPD2	0.272385	0.199986	unchange	10051	5468	9440	8549	8464.59	6359.25	10106.3	7801.44
DAND5	0.0449128	0.922795	unchange	66	109	85	105	55.5828	126.766	90.9996	95.8184
ARHGAP45	-0.442651	0.0344765	unchange	1867	1693	1302	1327	1572.32	1968.95	1393.9	1210.96
TFPT	0.00869654	0.969124	unchange	899	616	772	720	757.105	716.404	826.49	657.041
NECTIN2	0.147468	0.514317	unchange	592	445	538	602	498.561	517.532	575.974	549.359
TOMM40	0.138745	0.45116	unchange	5582	3477	4620	5132	4700.96	4043.73	4946.09	4683.24
APOE	1.24875	2.35018e-09	up	2500	1409	4600	4359	2105.41	1638.66	4924.68	3977.83
APOC1	0.104289	0.621815	unchange	2177	1383	1961	1756	1833.39	1608.42	2099.41	1602.45
CLPTM1	0.0355582	0.846094	unchange	3599	2508	2987	3177	3030.95	2916.79	3197.83	2899.19
RPS2P53	-0.866702	0.552846	unchange	5	10	2	7	4.21082	11.6299	2.14117	6.38789
ZNF563	0.432367	0.143361	unchange	225	145	233	257	189.487	168.634	249.446	234.527
ZNF442	0.00494943	0.9923	unchange	74	48	72	46	62.3201	55.8237	77.082	41.9776
ZNF799	-0.269178	0.476282	unchange	151	93	88	111	127.167	108.158	94.2113	101.294
ZNF443	0.178597	0.693318	unchange	83	54	61	93	69.8996	62.8017	65.3056	84.8677
ZNF709	-0.687383	0.506681	unchange	8	24	7	15	6.73731	27.9119	7.49408	13.6883
MTATP6P27	-1.55805	0.227497	unchange	12	12	6	2	10.106	13.9559	6.4235	1.82511
SYCE2	0.336663	0.235077	unchange	235	202	254	300	197.909	234.925	271.928	273.767
SEPTIN7P8	0.809205	0.517506	unchange	8	4	12	8	6.73731	4.65198	12.847	7.30045
CACNG8	-0.735521	0.168751	unchange	58	90	50	42	48.8455	104.669	53.5292	38.3274
VSTM1	-1.4247	0.230294	unchange	12	14	4	6	10.106	16.2819	4.28233	5.47534
ARRDC2	-1.13228	3.36407e-09	down	12712	11743	5308	5951	10705.6	13657	5682.66	5430.62
FZR1	-0.363291	0.0459037	unchange	5300	4371	3469	4062	4463.47	5083.45	3713.85	3706.8
HMG20B	-0.174865	0.376902	unchange	4060	3009	3223	2936	3419.19	3499.45	3450.49	2679.27
CCDC124	0.154982	0.501973	unchange	5864	2759	4679	4455	4938.45	3208.7	5009.26	4065.44
TEKTIP1	-0.446369	0.354713	unchange	81	88	42	87	68.2153	102.343	44.9645	79.3924
FKBP8	-0.236973	0.213463	unchange	31184	17896	19653	20718	26262	20812.9	21040.2	18906.3
KXD1	-0.0557625	0.769919	unchange	3029	2553	2366	3042	2550.91	2969.12	2533	2776
UBA52	0.165473	0.403403	unchange	48784	26434	39734	41664	41084.1	30742.6	42538.6	38020.7
CRLF1	-0.838973	0.182343	unchange	46	46	18	35	38.7395	53.4977	19.2705	31.9395
REX1BD	-0.0870054	0.684026	unchange	2345	2032	2173	1926	1974.87	2363.2	2326.38	1757.58
TMEM59L	-0.622973	0.557409	unchange	18	10	6	12	15.159	11.6299	6.4235	10.9507
ZNF69	0.859371	0.0342785	up	113	52	153	132	95.1645	60.4757	163.799	120.457
ZNF700	-0.688535	0.00331127	down	1962	2205	1262	1385	1652.33	2564.4	1351.08	1263.89
ZNF763	-0.484576	0.282427	unchange	92	117	86	66	77.4791	136.07	92.0702	60.2287
ZNF433-AS1	-0.0863355	0.709812	unchange	586	443	463	498	493.508	515.206	495.68	454.453
RNA5SP464	-0.234032	0.856449	unchange	10	8	2	14	8.42164	9.30395	2.14117	12.7758
RNA5SP465	-2.85577	0.0750913	unchange	6	14	1	2	5.05298	16.2819	1.07058	1.82511
RNA5SP466	-2.18952	0.0573076	unchange	12	23	5	3	10.106	26.7489	5.35292	2.73767
ZNF20	-0.487315	0.29738	unchange	77	87	60	59	64.8466	101.18	64.235	53.8408
RSL24D1P8	0.622475	0.567232	unchange	8	9	17	9	6.73731	10.4669	18.1999	8.21301
ZNF625	0.425571	0.593941	unchange	22	16	14	38	18.5276	18.6079	14.9882	34.6771
KLC3	-1.56325	0.000370819	down	165	142	65	37	138.957	165.145	69.5879	33.7646
PPP1R13L	0.0307095	0.912753	unchange	299	252	287	273	251.807	293.074	307.257	249.128
POLR1G	0.171933	0.533297	unchange	289	199	251	292	243.385	231.436	268.716	266.466
ERCC2	0.0337741	0.87372	unchange	1337	1265	1237	1460	1125.97	1471.19	1324.31	1332.33
ZNF649	0.741149	0.0316779	up	131	89	148	218	110.323	103.506	158.446	198.937
ZNF613	0.475799	0.223944	unchange	129	66	106	159	108.639	76.7576	113.482	145.096
ZNF350	-0.167514	0.512787	unchange	443	392	371	373	373.079	455.894	397.186	340.383
ZNF317	-0.121164	0.525014	unchange	2552	1910	1747	2353	2149.2	2221.32	1870.31	2147.24
CIC	-0.046166	0.816504	unchange	6600	6345	5641	7110	5558.28	7379.2	6039.16	6488.28
PLEKHF1	-2.17939	0.0119826	down	46	33	2	16	38.7395	38.3788	2.14117	14.6009
DMPK	-0.111971	0.607509	unchange	2280	2321	2126	2188	1920.13	2699.31	2276.06	1996.67
SIN3B	-0.340748	0.104303	unchange	2062	1990	1468	1781	1736.54	2314.36	1571.62	1625.26
F2RL3	0.108903	0.848531	unchange	98	24	56	66	82.5321	27.9119	59.9527	60.2287
CPAMD8	0.688808	0.283051	unchange	24	30	31	60	20.2119	34.8898	33.1881	54.7534
HAUS8	-0.04346	0.809732	unchange	3991	2911	3176	3448	3361.08	3385.48	3400.17	3146.49
ATP5F1D	0.03432	0.860065	unchange	3758	2363	3071	3035	3164.85	2748.15	3287.76	2769.61
SCN1B	0.0135875	0.991262	unchange	10	6	6	10	8.42164	6.97796	6.4235	9.12556
SHISA7	-0.829213	0.000152877	down	1725	1679	847	1105	1452.73	1952.67	906.784	1008.37
FXYD3	-1.38088	0.196173	unchange	24	12	9	4	20.2119	13.9559	9.63525	3.65023
PODNL1	-0.018828	0.952026	unchange	218	144	162	190	183.592	167.471	173.434	173.386
SHC2	-2.56851	0.103574	unchange	10	12	0	4	8.42164	13.9559	0	3.65023
THSD8	0.23892	0.886125	unchange	5	3	6	3	4.21082	3.48898	6.4235	2.73767
MEX3D	0.199001	0.453123	unchange	846	388	566	802	712.471	451.242	605.95	731.87
CERS1	3.85854	3.38076e-05	up	2	4	49	39	1.68433	4.65198	52.4586	35.5897
LMTK3	-0.216834	0.813251	unchange	26	10	10	20	21.8963	11.6299	10.7058	18.2511
ZNF266	-0.38051	0.0622959	unchange	2252	2100	1557	1824	1896.55	2442.29	1666.9	1664.5
MYO9B	-0.0793165	0.673418	unchange	5362	4747	4434	5206	4515.68	5520.73	4746.97	4750.77
ZSCAN5A	-0.116173	0.67027	unchange	382	240	280	280	321.707	279.119	299.763	255.516
KCTD15	0.0559351	0.792729	unchange	981	832	915	969	826.163	967.611	979.584	884.267
ZNF439	0.109643	0.727449	unchange	323	466	439	445	272.019	541.955	469.986	406.088
TNPO2	-0.225819	0.231794	unchange	10649	9651	7853	9706	8968.21	11224.1	8407.29	8857.27
GATAD2A	-0.0463416	0.801577	unchange	9064	5464	6269	7491	7633.38	6354.6	6711.49	6835.96
ZNF761	-0.363869	0.0679734	unchange	1394	1029	858	1012	1173.98	1196.72	918.56	923.507
ZNF383	-0.0710375	0.815006	unchange	259	292	262	273	218.12	339.594	280.493	249.128
ZNF551	-0.132991	0.599103	unchange	550	504	391	588	463.19	586.149	418.598	536.583
ZNF154	-0.163212	0.721656	unchange	72	103	72	91	60.6358	119.788	77.082	83.0426
ZNF671	-0.00953142	0.965515	unchange	728	506	550	663	613.095	588.475	588.821	605.025
ZNF776	0.141749	0.487886	unchange	1011	780	897	1073	851.428	907.135	960.313	979.173
ZNF780A	-0.161209	0.484695	unchange	603	472	452	505	507.825	548.933	483.904	460.841
ZNF816	0.456155	0.22913	unchange	138	71	140	136	116.219	82.5726	149.882	124.108
ZNF347	0.69788	0.0644281	unchange	96	85	117	181	80.8478	98.8545	125.258	165.173
ZNF665	0.565708	0.246267	unchange	60	37	64	77	50.5298	43.0308	68.5173	70.2668
NDUFV2P1	0.320036	0.21702	unchange	1499	628	1224	1294	1262.4	730.36	1310.39	1180.85
ZNF677	0.512304	0.146075	unchange	141	183	250	223	118.745	212.828	267.646	203.5
ZNF160	-0.186607	0.413375	unchange	805	699	559	778	677.942	812.933	598.456	709.969
ZNF223	-0.0903025	0.799464	unchange	145	114	109	134	122.114	132.581	116.694	122.283
ZNF284	-0.0324249	0.929424	unchange	138	105	98	140	116.219	122.114	104.917	127.758
ZNF224	-0.410347	0.0927909	unchange	952	961	591	887	801.74	1117.64	632.715	809.437
ZNF225	-0.17931	0.531923	unchange	279	261	220	262	234.964	303.541	235.528	239.09
ZNF234	-0.0202166	0.932815	unchange	544	476	437	579	458.137	553.585	467.845	528.37
ZNF226	0.299782	0.151396	unchange	863	698	885	1036	726.788	811.77	947.466	945.408
ZNF227	0.205232	0.398163	unchange	605	343	487	578	509.509	398.907	521.374	527.458
ZNF233	-0.356462	0.562252	unchange	49	45	48	24	41.266	52.3347	51.388	21.9014
KLK14	-0.452322	0.427686	unchange	49	68	53	34	41.266	79.0836	56.7409	31.0269
CTU1	0.213912	0.396655	unchange	395	360	394	491	332.655	418.678	421.81	448.065
SIGLEC9	-2.19823	0.0894028	unchange	11	16	4	2	9.2638	18.6079	4.28233	1.82511
SIGLEC7	1.32972	0.264392	unchange	4	6	12	14	3.36866	6.97796	12.847	12.7758
CD33	0.184211	0.718096	unchange	54	45	49	64	45.4769	52.3347	52.4586	58.4036
IGLON5	0.0635069	0.964689	unchange	4	7	6	6	3.36866	8.14096	6.4235	5.47534
VSIG10L	0.0839975	0.845337	unchange	79	89	91	90	66.531	103.506	97.4231	82.1301
ETFB	-0.0578312	0.748683	unchange	9219	6093	7058	7355	7763.91	7086.12	7556.18	6711.85
CLDND2	-0.262104	0.519797	unchange	109	121	104	90	91.7959	140.722	111.341	82.1301
NKG7	-0.472363	0.2556	unchange	220	85	114	92	185.276	98.8545	122.046	83.9552
SIGLEC10	-0.284828	0.260458	unchange	532	491	352	502	448.031	571.03	376.845	458.103
RPS15AP36	0.448711	0.803378	unchange	0	7	5	6	0	8.14096	5.35292	5.47534
LILRB3	-0.620564	0.0291779	down	332	311	192	231	279.598	361.691	205.552	210.801
LILRA5	-1.88148	0.0576949	unchange	24	21	8	4	20.2119	24.4229	8.56467	3.65023
LAIR1	-0.385569	0.185021	unchange	383	416	327	292	322.549	483.805	350.081	266.466
TTYH1	0.466967	0.572589	unchange	16	16	26	18	13.4746	18.6079	27.8352	16.426
LENG9	0.516781	0.468687	unchange	61	9	42	49	51.372	10.4669	44.9645	44.7153
ZNF8	0.0416244	0.844766	unchange	1099	970	937	1215	925.538	1128.1	1003.14	1108.76
ZNF544	-0.151651	0.45147	unchange	1341	972	997	1060	1129.34	1130.43	1067.37	967.31
KCNC3	0.00820868	0.987778	unchange	50	46	40	58	42.1082	53.4977	42.8233	52.9283
NR1H2	0.00715821	0.968324	unchange	9180	6274	7536	7710	7731.07	7296.62	8067.92	7035.81
SPIB	-0.669964	0.304896	unchange	35	47	20	34	29.4757	54.6607	21.4117	31.0269
GARIN5A	2.1201	0.182479	unchange	2	2	5	13	1.68433	2.32599	5.35292	11.8632
EMC10	0.320188	0.131436	unchange	2118	1134	1853	2074	1783.7	1318.84	1983.79	1892.64
ZNF135	-0.530311	0.732875	unchange	8	4	4	4	6.73731	4.65198	4.28233	3.65023
ZSCAN18	0.234712	0.439059	unchange	230	143	202	228	193.698	166.308	216.258	208.063
ZNF329	0.158104	0.5381	unchange	399	258	319	404	336.023	300.052	341.516	368.673
B3GNT8	-1.04873	0.0682409	unchange	177	35	41	53	149.063	40.7048	43.8939	48.3655
RPL36	-0.0531368	0.78471	unchange	19477	12485	15666	14284	16402.8	14520	16771.8	13035
MICOS13	0.287346	0.196629	unchange	1735	1069	1786	1524	1461.15	1243.24	1912.06	1390.74
HSD11B1L	-0.0269697	0.956269	unchange	69	60	73	52	58.1093	69.7796	78.1526	47.4529
LONP1	-0.206934	0.24258	unchange	17924	13391	13236	13589	15094.9	15573.7	14170.2	12400.7
CATSPERD	0.745437	0.693784	unchange	5	2	0	12	4.21082	2.32599	0	10.9507
PRR22	-0.625479	0.0187531	down	712	824	511	506	599.621	958.307	547.068	461.753
DUS3L	-0.104044	0.613533	unchange	3149	3018	2840	2949	2651.97	3509.92	3040.46	2691.13
NRTN	1.71755	0.23024	unchange	2	4	14	6	1.68433	4.65198	14.9882	5.47534
VMAC	0.370456	0.31644	unchange	112	142	154	185	94.3224	165.145	164.87	168.823
DAPK3	0.105875	0.595045	unchange	2336	1438	1954	2002	1967.3	1672.39	2091.92	1826.94
EEF2	0.252287	0.241325	unchange	88044	41961	69891	78485	74147.5	48800.4	74824.1	71622
SNORD37	0.798613	0.586989	unchange	4	4	7	7	3.36866	4.65198	7.49408	6.38789
PIAS4	-0.246665	0.206401	unchange	2455	2044	1857	1926	2067.51	2377.16	1988.07	1757.58
ZBTB7A	-0.546015	0.00340349	down	17847	15588	11216	11728	15030.1	18128.7	12007.7	10702.5
MAP2K2	0.012465	0.946009	unchange	26386	16527	20966	21213	22221.3	19220.8	22445.8	19358.1
CREB3L3	-0.416553	0.303044	unchange	114	148	100	102	96.0067	172.123	107.058	93.0807
SIRT6	0.0436463	0.824898	unchange	2268	1609	1998	1928	1910.03	1871.26	2139.03	1759.41
HMGB2P1	-0.0923055	0.8796	unchange	37	38	29	43	31.1601	44.1938	31.0469	39.2399
MIDN	-0.103918	0.570137	unchange	3516	2808	2745	3128	2961.05	3265.69	2938.75	2854.48
CIRBP	0.0697477	0.69472	unchange	18729	14278	16962	17339	15772.9	16605.2	18159.2	15822.8
CIRBP-AS1	0.163956	0.64775	unchange	147	202	200	204	123.798	234.925	214.117	186.161
FAM174C	-0.127692	0.557449	unchange	1390	983	1126	1001	1170.61	1143.22	1205.48	913.469
KLF1	0.178631	0.365747	unchange	35372	19148	28851	30722	29789	22269	30887.4	28035.6
NFIX	-0.0249085	0.890956	unchange	7213	4526	5107	6222	6074.53	5263.71	5467.47	5677.93
RPS27P29	-0.334065	0.39611	unchange	152	100	110	84	128.009	116.299	117.764	76.6547
ZNF681	0.788969	0.337066	unchange	12	16	22	28	10.106	18.6079	23.5528	25.5516
ZBTB32	-0.52427	0.638201	unchange	8	16	6	12	6.73731	18.6079	6.4235	10.9507
PEG3	-0.126474	0.887429	unchange	8	34	16	27	6.73731	39.5418	17.1293	24.639
ZNF567	-0.0492352	0.85303	unchange	437	326	285	456	368.026	379.136	305.116	416.126
KMT2B	-0.232662	0.239864	unchange	9050	8613	6648	8648	7621.58	10016.9	7117.24	7891.79
ZNF136	-0.103903	0.635316	unchange	763	582	553	696	642.571	676.862	592.033	635.139
ARHGAP33	-0.110804	0.595379	unchange	5564	5714	4986	5647	4685.8	6645.35	5337.93	5153.21
IRGQ	-0.0464646	0.833773	unchange	842	702	636	871	709.102	816.422	680.891	794.837
ZNF576	0.111927	0.647484	unchange	447	321	362	463	376.447	373.321	387.551	422.514
SRRM5	-0.884729	0.0717094	unchange	88	101	34	73	74.1104	117.462	36.3998	66.6166
POLD1	0.114519	0.521502	unchange	13967	11252	13232	13955	11762.5	13086	14166	12734.7
ATF5	-0.452851	0.0100548	unchange	15337	11508	9472	9944	12916.3	13383.7	10140.6	9074.46
DHPS	0.171691	0.365734	unchange	2338	1670	2191	2258	1968.98	1942.2	2345.65	2060.55
DOT1L	-0.159259	0.402281	unchange	8531	7813	6782	8008	7184.5	9086.47	7260.7	7307.75
PLEKHJ1	0.03011	0.880806	unchange	3310	1974	2630	2605	2787.56	2295.75	2815.63	2377.21
SF3A2	0.292204	0.107647	unchange	7376	4935	7296	7479	6211.8	5739.37	7810.98	6825.01
AMH	-1.04073	0.0143172	down	164	216	118	69	138.115	251.207	126.329	62.9664
MIR6719	-0.748684	0.347015	unchange	30	21	14	16	25.2649	24.4229	14.9882	14.6009
FBL	0.322754	0.132911	unchange	13157	6468	11499	12010	11080.4	7522.24	12310.6	10959.8
ZNF844	-0.0649141	0.777962	unchange	734	643	660	656	618.148	747.805	706.585	598.637
MAU2	-0.361424	0.0755807	unchange	5169	5095	3674	4455	4353.15	5925.45	3933.32	4065.44
ZNF878	0.441009	0.557379	unchange	45	9	28	40	37.8974	10.4669	29.9763	36.5023
ZNF557	-0.0552167	0.819999	unchange	621	592	500	689	522.984	688.492	535.292	628.751
GNG8	0.114873	0.870277	unchange	37	17	28	28	31.1601	19.7709	29.9763	25.5516
ZNF429	-0.167465	0.47047	unchange	628	532	497	536	528.879	618.713	532.08	489.13
SELENOW	-0.00118865	0.99503	unchange	2090	1562	1758	1854	1760.12	1816.6	1882.09	1691.88
ZNF793	1.376	0.256629	unchange	2	8	14	14	1.68433	9.30395	14.9882	12.7758
HNRNPUL1	0.142074	0.45272	unchange	18407	10509	13967	17141	15501.7	12221.9	14952.8	15642.1
ZNF701	0.0639241	0.781221	unchange	609	510	511	666	512.878	593.127	547.068	607.762
ZNF667	0.244766	0.384272	unchange	292	191	281	279	245.912	222.132	300.834	254.603
PRR12	0.109356	0.565786	unchange	1726	1247	1447	1735	1453.58	1450.25	1549.13	1583.29
ZNF772	-0.00950584	0.977308	unchange	206	162	133	237	173.486	188.405	142.388	216.276
ZNF57	0.212662	0.593022	unchange	113	77	116	99	95.1645	89.5505	124.188	90.3431
SIX5	-0.328375	0.234528	unchange	337	316	239	287	283.809	367.506	255.869	261.904
ZNF382	0.022423	0.92981	unchange	387	294	305	385	325.917	341.92	326.528	351.334
ZNF100	-0.0195886	0.93239	unchange	578	424	439	544	486.771	493.109	469.986	496.431
MARK4	0.0200924	0.932899	unchange	591	364	436	513	497.719	423.33	466.774	468.141
KANK3	0.821355	0.516359	unchange	9	3	10	10	7.57948	3.48898	10.7058	9.12556
ZNF814	-0.340908	0.120565	unchange	1579	1579	1205	1324	1329.78	1836.37	1290.05	1208.22
CLEC11A	-0.62606	0.021392	down	429	289	230	226	361.288	336.105	246.234	206.238
SPTBN4	-0.0905558	0.743683	unchange	342	217	248	266	288.02	252.37	265.505	242.74
ZNF419	-0.00384566	0.986753	unchange	675	630	596	721	568.461	732.686	638.068	657.953
ZNF726	0.0634658	0.887207	unchange	84	57	70	75	70.7418	66.2907	74.9408	68.4417
IQCN	-0.829831	0.034187	down	136	132	68	85	114.534	153.515	72.7997	77.5673
NDUFS7	0.230808	0.23617	unchange	4902	3001	4548	4464	4128.29	3490.14	4869.01	4073.65
BAX	0.126338	0.488185	unchange	12766	8291	11139	11327	10751.1	9642.38	11925.2	10336.5
ADM5	-0.931839	0.00606569	down	221	225	121	115	186.118	261.674	129.541	104.944
SHANK1	-0.411613	0.690336	unchange	18	16	3	24	15.159	18.6079	3.21175	21.9014
IGFL2	-1.45334	0.338402	unchange	14	4	4	2	11.7903	4.65198	4.28233	1.82511
MISP3	-0.179765	0.493726	unchange	394	299	304	301	331.813	347.735	325.457	274.679
GRIK5	1.5715	5.3582e-07	up	147	180	532	456	123.798	209.339	569.55	416.126
ADGRL1	0.19307	0.537158	unchange	201	213	205	280	169.275	247.718	219.47	255.516
DCAF15	-0.160027	0.412328	unchange	7297	6738	6168	6475	6145.27	7836.25	6603.36	5908.8
NMRK2	0.132192	0.92634	unchange	6	5	6	6	5.05298	5.81497	6.4235	5.47534
DPF1	1.05051	0.117833	unchange	22	18	30	54	18.5276	20.9339	32.1175	49.278
KCNK6	-0.639551	0.00286869	down	1204	1032	699	737	1013.97	1200.21	748.338	672.554
NANOS3	-1.89819	0.349362	unchange	11	2	3	0	9.2638	2.32599	3.21175	0
BRME1	0.318363	0.194472	unchange	400	293	385	474	336.866	340.757	412.175	432.552
ATP8B3	-0.0562855	0.782529	unchange	1291	1078	1014	1276	1087.23	1253.71	1085.57	1164.42
C19orf12	0.414692	0.239103	unchange	147	144	219	168	123.798	167.471	234.458	153.309
SMIM7	0.216647	0.29157	unchange	3454	1861	2784	3197	2908.83	2164.33	2980.5	2917.44
TMEM38A	-1.49829	0.278572	unchange	20	4	2	6	16.8433	4.65198	2.14117	5.47534
HCN2	-1.0836	0.0881707	unchange	42	71	34	21	35.3709	82.5726	36.3998	19.1637
POLRMT	0.0354681	0.859842	unchange	2760	2491	2672	2728	2324.37	2897.02	2860.6	2489.45
FGF22	-0.237093	0.724623	unchange	25	47	34	30	21.0541	54.6607	36.3998	27.3767
RNF126	-0.0589092	0.755962	unchange	2531	1996	2102	2218	2131.52	2321.34	2250.37	2024.05
FSTL3	0.126432	0.6463	unchange	344	261	347	303	289.704	303.541	371.492	276.505
TSPAN16	-5.56322	0.0136134	down	4	12	0	0	3.36866	13.9559	0	0
RAB3D	0.239714	0.496019	unchange	173	95	154	152	145.694	110.484	164.87	138.709
ZSWIM4	0.442838	0.424821	unchange	40	36	54	49	33.6866	41.8678	57.8115	44.7153
ANKRD24	-0.929266	0.0215031	down	142	182	94	80	119.587	211.665	100.635	73.0045
RPSA2	0.385835	0.108605	unchange	10484	4394	8826	9609	8829.25	5110.2	9448.97	8768.75
COLGALT1	-0.0216298	0.90295	unchange	5053	3493	3780	4545	4255.46	4062.34	4046.8	4147.57
PSPN	0.345977	0.294245	unchange	252	115	213	234	212.225	133.744	228.034	213.538
KHSRP	0.174292	0.336	unchange	23762	14351	19190	22872	20011.5	16690.1	20544.5	20872
PLPPR2	-0.227822	0.549631	unchange	175	278	221	180	147.379	323.312	236.599	164.26
TRIM28	0.241389	0.167961	unchange	28919	19497	27313	28881	24354.5	22674.9	29240.8	26355.5
UBE2M	0.226156	0.279291	unchange	5104	2657	4222	4521	4298.41	3090.07	4520	4125.67
CHMP2A	0.130802	0.534962	unchange	7732	4055	6246	6147	6511.61	4715.94	6686.86	5609.48
PLIN4	-0.484625	0.172642	unchange	207	305	185	196	174.328	354.713	198.058	178.861
BICRA	-0.320376	0.187296	unchange	1295	1420	1132	1077	1090.6	1651.45	1211.9	982.823
SDHAF1	0.119127	0.587347	unchange	730	576	685	725	614.78	669.884	733.35	661.603
SYNE4	-0.344536	0.401965	unchange	111	165	111	115	93.4802	191.894	118.835	104.944
POU2F2	-0.576767	0.0287479	down	515	538	342	376	433.714	625.691	366.139	343.121
ALKBH6	-0.133481	0.548343	unchange	1977	2045	1838	1881	1664.96	2378.32	1967.73	1716.52
ECSIT	0.0392371	0.843344	unchange	2014	1244	1570	1699	1696.12	1446.76	1680.82	1550.43
EXOSC5	0.395259	0.111345	unchange	927	475	922	843	780.686	552.422	987.078	769.285
MCEMP1	-1.56469	0.144455	unchange	34	12	12	2	28.6336	13.9559	12.847	1.82511
EVI5L	0.0378687	0.850398	unchange	1172	899	970	1148	987.016	1045.53	1038.47	1047.61
ELAVL1	0.192415	0.378242	unchange	5947	2873	4386	5313	5008.35	3341.28	4695.58	4848.41
UNC13A	-1.00892	0.395943	unchange	14	10	4	8	11.7903	11.6299	4.28233	7.30045
MAP1S	0.314143	0.15563	unchange	1226	665	1039	1244	1032.49	773.391	1112.34	1135.22
GDF15	-0.590527	0.00112788	down	27131	16806	13763	14707	22848.8	19545.3	14734.4	13421
ELL	0.0608506	0.763247	unchange	1662	1081	1389	1409	1399.68	1257.2	1487.04	1285.79
ZNF530	-0.123136	0.562152	unchange	913	742	699	821	768.896	862.941	748.338	749.209
ZNF606	-0.00779599	0.97491	unchange	497	480	456	528	418.556	558.237	488.186	481.83
ZNF566	-0.254057	0.306787	unchange	492	440	376	409	414.345	511.717	402.539	373.236
ZNF433	-0.314995	0.278134	unchange	276	220	177	222	232.437	255.859	189.493	202.587
TEX101	-0.759038	0.657146	unchange	4	6	4	2	3.36866	6.97796	4.28233	1.82511
LYPD3	-0.447869	0.775646	unchange	12	2	7	2	10.106	2.32599	7.49408	1.82511
ETHE1	0.107454	0.787758	unchange	135	78	123	98	113.692	90.7135	131.682	89.4305
ZNF575	-0.126419	0.793382	unchange	73	53	49	66	61.478	61.6387	52.4586	60.2287
GGN	-0.101895	0.888264	unchange	22	37	18	41	18.5276	43.0308	19.2705	37.4148
SPRED3	-0.740342	0.101244	unchange	90	103	57	61	75.7948	119.788	61.0232	55.6659
ZNF600	-0.125352	0.632633	unchange	386	264	280	307	325.075	307.03	299.763	280.155
ZNF320	0.10299	0.641018	unchange	859	794	815	980	723.419	923.417	872.525	894.305
SAMD4B	-0.199452	0.347123	unchange	3310	3400	2763	3190	2787.56	3954.18	2958.02	2911.05
GPR108	-0.0483315	0.818859	unchange	1870	1721	1754	1731	1574.85	2001.51	1877.8	1579.63
SIGLEC14	0.526456	0.449537	unchange	24	20	32	31	20.2119	23.2599	34.2587	28.2892
OVOL3	0.394657	0.70255	unchange	11	9	14	12	9.2638	10.4669	14.9882	10.9507
CBARP	-0.482995	0.252205	unchange	103	136	75	103	86.7429	158.167	80.2937	93.9933
ZNF888	-0.0803523	0.718057	unchange	1131	948	791	1200	952.488	1102.52	846.831	1095.07
OSCAR	-1.52686	0.00694437	down	80	64	30	19	67.3731	74.4316	32.1175	17.3386
FAM98C	0.057067	0.807679	unchange	1101	1176	1178	1232	927.223	1367.68	1261.15	1124.27
SPC24	-0.193258	0.289852	unchange	6925	5150	5201	5229	5831.99	5989.42	5568.1	4771.76
PAK4	0.303078	0.121795	unchange	2038	1248	1853	2111	1716.33	1451.42	1983.79	1926.41
LILRA2	-1.1624	0.136427	unchange	42	25	8	22	35.3709	29.0748	8.56467	20.0762
LILRA1	-5.56003	0.0120945	down	8	9	0	0	6.73731	10.4669	0	0
LILRB1	-2.00692	0.150486	unchange	6	16	2	4	5.05298	18.6079	2.14117	3.65023
FCAR	-0.574993	0.47943	unchange	25	24	10	24	21.0541	27.9119	10.7058	21.9014
ZSCAN5B	-0.891066	0.507802	unchange	6	12	7	3	5.05298	13.9559	7.49408	2.73767
C3	-0.909346	0.105458	unchange	57	58	30	32	48.0034	67.4536	32.1175	29.2018
HAUS5	-0.0479417	0.794131	unchange	5247	4446	4362	5046	4418.83	5170.67	4669.88	4604.76
RBM42	0.290941	0.131833	unchange	7253	4154	6515	7026	6108.22	4831.08	6974.85	6411.62
ETV2	-0.0190047	0.967899	unchange	67	66	54	80	56.425	76.7576	57.8115	73.0045
COX6B1	0.188712	0.349822	unchange	9367	5412	8384	7881	7888.55	6294.12	8975.77	7191.86
UPK1A	-0.678418	0.133369	unchange	89	92	53	62	74.9526	106.995	56.7409	56.5785
ACP5	-1.03777	0.000935858	down	530	274	212	161	446.347	318.66	226.964	146.922
MED16	-0.168823	0.35779	unchange	4879	3446	3604	3685	4108.92	4007.68	3858.38	3362.77
AZU1	-0.0961003	0.68814	unchange	837	559	685	587	704.891	650.114	733.35	535.671
PRTN3	-0.0581736	0.870328	unchange	237	164	230	142	199.593	190.731	246.234	129.583
PROSER3	-0.0268878	0.886598	unchange	2858	2404	2382	2800	2406.9	2795.84	2550.13	2555.16
TMPRSS9	0.345362	0.256122	unchange	317	407	499	443	266.966	473.339	534.221	404.262
R3HDM4	-0.521081	0.00574216	down	9460	5585	4865	5338	7966.87	6495.32	5208.39	4871.23
KISS1R	0.109385	0.947368	unchange	7	2	5	4	5.89515	2.32599	5.35292	3.65023
ELANE	-0.00664859	0.979717	unchange	834	464	688	550	702.365	539.629	736.561	501.906
GMIP	-0.179835	0.541681	unchange	272	211	175	253	229.069	245.392	187.352	230.877
ATP13A1	-0.160797	0.415192	unchange	4292	3931	3610	3788	3614.57	4571.73	3864.81	3456.76
ZNF101	-0.25885	0.210974	unchange	1076	821	740	836	906.169	954.818	792.232	762.897
ZNF14	0.122641	0.742589	unchange	118	107	125	120	99.3754	124.44	133.823	109.507
LPAR2	0.126212	0.765555	unchange	86	112	118	103	72.4261	130.255	126.329	93.9933
RTN2	0.405395	0.578206	unchange	45	11	38	30	37.8974	12.7929	40.6822	27.3767
OPA3	0.0559926	0.775225	unchange	1559	1060	1276	1404	1312.93	1232.77	1366.06	1281.23
ZNF582	0.60689	0.133515	unchange	82	87	101	164	69.0575	101.18	108.129	149.659
ZNF846	0.244837	0.388987	unchange	293	216	236	369	246.754	251.207	252.658	336.733
CFD	0.122415	0.694554	unchange	265	162	244	206	223.173	188.405	261.222	187.987
JAK3	-0.157687	0.779482	unchange	46	45	42	40	38.7395	52.3347	44.9645	36.5023
RPL18A	0.2268	0.256198	unchange	9389	5529	8702	8180	7907.08	6430.19	9316.22	7464.71
ZNF44	-0.498346	0.0330681	unchange	672	579	420	468	565.934	673.373	449.645	427.076
NLRP2	0.251689	0.582775	unchange	72	54	76	72	60.6358	62.8017	81.3643	65.7041
RDH13	-0.0797548	0.713244	unchange	902	584	652	728	759.632	679.188	698.02	664.341
PPP5C	0.281408	0.122394	unchange	3726	2431	3384	3976	3137.9	2827.24	3622.85	3628.32
CCDC8	1.31249	0.314517	unchange	8	2	6	18	6.73731	2.32599	6.4235	16.426
ZSCAN4	-1.41343	0.172559	unchange	18	18	4	10	15.159	20.9339	4.28233	9.12556
FEM1A	0.00825784	0.967416	unchange	3586	1983	2468	2977	3020	2306.22	2642.2	2716.68
TICAM1	0.114486	0.639953	unchange	519	324	432	460	437.083	376.81	462.492	419.776
PLIN3	0.0748307	0.705254	unchange	2101	1284	1655	1826	1769.39	1493.28	1771.82	1666.33
UHRF1	-0.0717697	0.697523	unchange	3583	2351	2481	3087	3017.47	2734.2	2656.12	2817.06
UQCR11	0.142341	0.517376	unchange	4661	2325	3687	3696	3925.33	2703.96	3947.24	3372.81
RNU6-1223P	-0.217313	0.753857	unchange	23	47	23	42	19.3698	54.6607	24.6234	38.3274
FUT3	-1.36852	0.427505	unchange	3	12	6	0	2.52649	13.9559	6.4235	0
WDR88	0.35094	0.547958	unchange	31	45	51	49	26.1071	52.3347	54.5997	44.7153
LRP3	-0.701489	0.0199261	down	353	216	176	164	297.284	251.207	188.423	149.659
CEBPG	-0.134609	0.447135	unchange	6695	4643	4529	5705	5638.29	5399.78	4848.67	5206.13
LINGO3	-0.588454	0.190446	unchange	90	128	62	90	75.7948	148.863	66.3762	82.1301
PET100	-0.474158	0.0363887	unchange	2144	2295	1590	1663	1805.6	2669.07	1702.23	1517.58
STXBP2	-0.075615	0.680818	unchange	9830	7888	8337	8367	8278.47	9173.7	8925.45	7635.36
PEPD	0.289235	0.209511	unchange	2820	1313	2274	2561	2374.9	1527.01	2434.51	2337.06
USF2	0.0679362	0.725618	unchange	7101	4044	5401	5938	5980.21	4703.15	5782.22	5418.76
HAMP	0.303726	0.755479	unchange	19	8	21	10	16.0011	9.30395	22.4822	9.12556
LSR	-0.0767605	0.858956	unchange	82	91	81	86	69.0575	105.832	86.7172	78.4798
TPM3P5	-0.334822	0.243302	unchange	348	242	242	216	293.073	281.445	259.081	197.112
PLEKHA3P1	-1.51936	0.364434	unchange	8	8	0	6	6.73731	9.30395	0	5.47534
CEACAM6	-0.836754	0.579293	unchange	8	6	2	6	6.73731	6.97796	2.14117	5.47534
HNRNPA1P52	1.44444	0.233428	unchange	6	4	18	8	5.05298	4.65198	19.2705	7.30045
RPS19	0.23179	0.250076	unchange	53092	30195	48810	45466	44712.2	35116.6	52255.2	41490.3
MIR6797	-1.33565	0.23175	unchange	12	17	5	7	10.106	19.7709	5.35292	6.38789
RABAC1	-0.199829	0.350802	unchange	1173	860	892	851	987.858	1000.17	954.96	776.585
ATP1A3	-0.710143	0.28942	unchange	103	21	42	26	86.7429	24.4229	44.9645	23.7265
CD79A	1.65601	0.141919	unchange	6	4	15	16	5.05298	4.65198	16.0587	14.6009
BCL2L12	0.203837	0.262951	unchange	4091	2688	3635	4031	3445.29	3126.13	3891.57	3678.51
DNASE2	-0.180315	0.344188	unchange	2596	1924	1950	1991	2186.26	2237.6	2087.64	1816.9
ELOF1	0.11665	0.572461	unchange	4821	2667	3951	3877	4060.07	3101.7	4229.87	3537.98
FCHO1	-0.602081	0.0100703	down	678	537	387	409	570.987	624.528	414.316	373.236
PRKACA	0.296025	0.196114	unchange	2714	1276	2179	2519	2285.63	1483.98	2332.8	2298.73
LINC03085	3.13422	0.131412	unchange	2	0	14	1	1.68433	0	14.9882	0.912556
FPR1	-0.326535	0.754234	unchange	24	6	12	10	20.2119	6.97796	12.847	9.12556
ZNF550	-0.00978293	0.96904	unchange	553	564	482	653	465.717	655.929	516.021	595.899
ACTMAP	0.196166	0.343992	unchange	912	676	850	954	768.054	786.184	909.996	870.579
SNRPA	-0.00190754	0.991722	unchange	6946	4547	5548	5682	5849.67	5288.13	5939.6	5185.14
ITPKC	-0.345953	0.147382	unchange	755	440	412	507	635.834	511.717	441.08	462.666
MAST1	-0.0805625	0.806071	unchange	237	140	183	162	199.593	162.819	195.917	147.834
PLA2G4C	0.248197	0.721521	unchange	18	39	34	38	15.159	45.3568	36.3998	34.6771
ZSWIM9	0.132671	0.534829	unchange	962	657	746	1016	810.162	764.087	798.655	927.157
CARD8	-0.0354001	0.854354	unchange	4420	3815	3447	4678	3722.37	4436.82	3690.3	4268.94
LIG1	0.0246736	0.890114	unchange	11057	9077	9757	10700	9311.81	10556.5	10445.7	9764.35
MOB3A	0.229114	0.35302	unchange	874	430	678	795	736.051	500.087	725.855	725.482
FAAP24	-0.0931764	0.698648	unchange	514	354	369	435	432.872	411.7	395.045	396.962
OR7C1	0.299274	0.688328	unchange	21	20	23	28	17.6854	23.2599	24.6234	25.5516
PCSK4	-0.0441253	0.871709	unchange	543	550	590	473	457.295	639.647	631.644	431.639
PINLYP	0.259096	0.561624	unchange	68	66	76	86	57.2672	76.7576	81.3643	78.4798
ARHGAP35	0.00150762	0.993711	unchange	2930	1816	2090	2573	2467.54	2112	2237.52	2348.01
NPAS1	-0.101466	0.887215	unchange	32	21	20	29	26.9493	24.4229	21.4117	26.4641
TMEM160	0.250518	0.31255	unchange	646	526	756	620	544.038	611.735	809.361	565.785
ZC3H4	-0.056258	0.774609	unchange	3233	2690	2382	3370	2722.72	3128.45	2550.13	3075.31
SAE1	0.195529	0.398923	unchange	6913	3067	5085	5820	5821.88	3566.9	5443.92	5311.08
BBC3	-0.187366	0.30947	unchange	6520	4794	4923	4875	5490.91	5575.39	5270.48	4448.71
CCDC9	-0.0876919	0.635552	unchange	4177	2709	3054	3295	3517.72	3150.55	3269.56	3006.87
INAFM1	0.0369187	0.879216	unchange	773	807	821	822	650.993	938.536	878.949	750.121
NACC1	0.071784	0.707429	unchange	3780	2264	2905	3293	3183.38	2633.02	3110.04	3005.05
PSMD8	0.235053	0.26725	unchange	6485	3257	5219	5810	5461.43	3787.87	5587.37	5301.95
AP3D1	-0.245071	0.173331	unchange	11389	9448	8410	9161	9591.41	10988	9003.61	8359.93
ANGPTL6	0.0730511	0.946641	unchange	10	10	12	9	8.42164	11.6299	12.847	8.21301
RELB	-0.475378	0.123821	unchange	288	217	194	163	242.543	252.37	207.693	148.747
CLASRP	-0.191685	0.322333	unchange	7820	7052	6455	6614	6585.72	8201.43	6910.61	6035.65
RNU6-611P	-1.55568	0.00724462	down	70	77	32	18	58.9515	89.5505	34.2587	16.426
ZNF296	0.209671	0.618665	unchange	118	75	129	86	99.3754	87.2245	138.105	78.4798
GEMIN7	0.714568	0.356047	unchange	14	19	25	31	11.7903	22.0969	26.7646	28.2892
EIF5AP3	2.25106	0.19591	unchange	1	2	6	9	0.842164	2.32599	6.4235	8.21301
TBC1D17	-0.290322	0.149037	unchange	3036	2824	2319	2512	2556.81	3284.29	2482.68	2292.34
NUP62	0.0159883	0.929842	unchange	7317	4579	5505	6272	6162.11	5325.35	5893.56	5723.55
U2AF2	0.21864	0.223925	unchange	14055	8802	12397	13605	11836.6	10236.7	13272	12415.3
MAP3K10	0.0112646	0.966765	unchange	398	375	411	369	335.181	436.123	440.01	336.733
TTC9B	-0.660037	0.659822	unchange	4	16	13	0	3.36866	18.6079	13.9176	0
CCNP	-0.739829	0.618906	unchange	12	8	11	0	10.106	9.30395	11.7764	0
AKT2	-0.111629	0.522116	unchange	9058	6999	6912	7883	7628.32	8139.79	7399.87	7193.68
RNU6-945P	-1.32276	0.382148	unchange	7	13	0	9	5.89515	15.1189	0	8.21301
C19orf47	0.074237	0.732802	unchange	1038	617	773	931	874.166	717.567	827.561	849.59
BLVRB	0.212736	0.282203	unchange	72378	39508	61653	63432	60954.2	45947.6	66004.7	57885.3
CNOT3	-0.0250268	0.888677	unchange	3846	2821	3006	3495	3238.96	3280.81	3218.17	3189.38
DNMT1	-0.0405862	0.828237	unchange	17391	15568	14262	18160	14646.1	18105.5	15268.7	16572
DOCK6	-0.389959	0.318954	unchange	149	118	116	84	125.482	137.233	124.188	76.6547
ADAMTSL5	-0.6757	0.0595216	unchange	184	124	89	101	154.958	144.211	95.2819	92.1682
ZNF614	0.264014	0.296365	unchange	433	284	356	497	364.657	330.29	381.128	453.54
ZNF432	-0.129039	0.597194	unchange	574	559	474	578	483.402	650.114	507.456	527.458
ZNF841	-0.160661	0.518006	unchange	869	936	681	983	731.841	1088.56	729.067	897.043
ZNF616	0.274867	0.388176	unchange	197	122	178	200	165.906	141.885	190.564	182.511
RPL37P23	-0.32496	0.207934	unchange	606	482	470	386	510.351	560.563	503.174	352.247
ZNF836	0.160689	0.717229	unchange	82	57	75	78	69.0575	66.2907	80.2937	71.1794
ZNF766	-0.0892721	0.648714	unchange	1760	1294	1394	1442	1482.21	1504.91	1492.39	1315.91
ZNF480	-0.0696238	0.762849	unchange	933	541	678	684	785.739	629.18	725.855	624.189
ZNF610	0.74851	0.351809	unchange	14	16	20	32	11.7903	18.6079	21.4117	29.2018
ZNF880	0.261444	0.536561	unchange	110	61	76	126	92.638	70.9426	81.3643	114.982
ZNF528	0.0958196	0.793737	unchange	136	126	153	126	114.534	146.537	163.799	114.982
ZNF534	0.832226	0.0753596	unchange	90	34	110	98	75.7948	39.5418	117.764	89.4305
PPP2R1A	0.13661	0.4888	unchange	5227	3020	4342	4443	4401.99	3512.24	4648.47	4054.49
ZNF302	-0.0959543	0.671257	unchange	792	734	667	775	666.994	853.638	714.079	707.231
ZNF599	1.00734	0.0274113	up	66	35	100	96	55.5828	40.7048	107.058	87.6054
ZNF253	0.209541	0.604368	unchange	94	112	97	150	79.1634	130.255	103.847	136.883
ZFP30	0.266562	0.635633	unchange	82	24	58	61	69.0575	27.9119	62.0938	55.6659
ZNF577	0.136369	0.619466	unchange	358	387	363	477	301.495	450.079	388.622	435.289
A1BG	0.37906	0.535198	unchange	30	33	42	41	25.2649	38.3788	44.9645	37.4148
ZNF497	-0.0731436	0.825578	unchange	169	156	141	171	142.326	181.427	150.952	156.047
ZNF837	0.800661	0.0666829	unchange	62	55	106	97	52.2142	63.9647	113.482	88.518
RPS5	0.325386	0.119647	unchange	26366	13823	24582	23727	22204.5	16076.1	26317.1	21652.2
MIR4754	3.23136	0.0690538	unchange	0	2	6	15	0	2.32599	6.4235	13.6883
LINC02560	-0.842581	0.59367	unchange	4	8	4	3	3.36866	9.30395	4.28233	2.73767
ZNF584	0.314444	0.155156	unchange	650	461	603	769	547.407	536.14	645.562	701.756
ZNF132	0.752981	0.0890354	unchange	64	127	146	198	53.8985	147.7	156.305	180.686
ZNF132-DT	0.62202	0.477333	unchange	20	10	12	34	16.8433	11.6299	12.847	31.0269
ZNF324B	0.197939	0.501049	unchange	275	209	212	347	231.595	243.066	226.964	316.657
ZNF324	-0.0461037	0.840047	unchange	789	652	574	835	664.467	758.272	614.515	761.985
ZNF446	0.203917	0.50455	unchange	201	191	200	258	169.275	222.132	214.117	235.44
SLC27A5	0.0192169	0.946852	unchange	301	181	220	258	253.491	210.502	235.528	235.44
ZBTB45	0.20953	0.340482	unchange	706	509	607	791	594.568	591.964	649.844	721.832
DPP9	-0.0810158	0.649162	unchange	4391	3305	3359	3872	3697.94	3843.69	3596.09	3533.42
PPP1R15A	0.128491	0.477384	unchange	30296	18381	24469	27467	25514.2	21377	26196.1	25065.2
SIGLEC16	0.338715	0.666121	unchange	11	34	27	35	9.2638	39.5418	28.9057	31.9395
SNAPC2	0.0880331	0.710877	unchange	1041	530	742	871	876.693	616.387	794.373	794.837
MAST3	-0.837477	3.45936e-05	down	3101	2899	1540	1861	2611.55	3371.52	1648.7	1698.27
MYH14	-0.780146	0.551174	unchange	6	14	2	11	5.05298	16.2819	2.14117	10.0381
UPF1	0.0230643	0.898596	unchange	7111	5978	6132	7214	5988.63	6952.38	6564.82	6583.18
OLFM2	-2.72869	0.0056486	down	27	30	2	7	22.7384	34.8898	2.14117	6.38789
CYTH2	-0.0460122	0.79843	unchange	7699	6399	6421	7247	6483.82	7442	6874.22	6613.3
TCF3	-0.00439326	0.980219	unchange	21274	13414	15842	18033	17916.2	15600.4	16960.2	16456.1
ACTN4	0.264531	0.130281	unchange	18595	12027	16776	19347	15660	13987.3	17960.1	17655.2
AP2A1	0.0988946	0.562637	unchange	14469	10569	12326	14265	12185.3	12291.7	13196	13017.6
RAB8A	-0.0219514	0.911276	unchange	3160	1869	2324	2494	2661.24	2173.64	2488.04	2275.92
ZNF542P	0.0335575	0.891721	unchange	655	397	427	636	551.617	461.709	457.139	580.386
ZNF137P	-0.443969	0.219768	unchange	154	124	95	109	129.693	144.211	101.705	99.4686
ZNF788P	0.314898	0.307549	unchange	276	162	202	337	232.437	188.405	216.258	307.531
CLEC4OP	0.323378	0.785943	unchange	7	8	10	9	5.89515	9.30395	10.7058	8.21301
CYP2B7P	-0.630663	0.615498	unchange	4	16	8	6	3.36866	18.6079	8.56467	5.47534
SIGLEC17P	1.82561	2.41445e-05	up	42	32	119	142	35.3709	37.2158	127.399	129.583
APOC1P1	-0.0848519	0.925263	unchange	25	10	18	13	21.0541	11.6299	19.2705	11.8632
ZNF818P	1.17511	0.0603967	unchange	25	20	36	67	21.0541	23.2599	38.541	61.1413
ZNF56P	-0.155887	0.657816	unchange	173	191	180	150	145.694	222.132	192.705	136.883
ZNF812P	-0.721458	0.658717	unchange	5	6	2	5	4.21082	6.97796	2.14117	4.56278
SIGLEC5	0.893247	0.31989	unchange	10	12	18	24	8.42164	13.9559	19.2705	21.9014
CLC	0.0405592	0.850992	unchange	5934	3566	5142	4277	4997.4	4147.24	5504.94	3903
VASP	-0.0563403	0.799117	unchange	1759	950	1248	1264	1481.37	1104.84	1336.09	1153.47
SCAMP4	0.0583255	0.755835	unchange	2797	1988	2412	2497	2355.53	2312.03	2582.25	2278.65
GPATCH1	-0.0948405	0.663891	unchange	1125	1066	979	1094	947.435	1239.75	1048.1	998.337
CEBPA	-0.445987	0.243114	unchange	184	110	118	90	154.958	127.929	126.329	82.1301
ZNF615	0.03694	0.906172	unchange	271	164	168	274	228.226	190.731	179.858	250.04
ZNF790	0.163001	0.659376	unchange	119	96	107	134	100.218	111.647	114.552	122.283
ZNF829	0.173288	0.500298	unchange	401	256	322	408	337.708	297.726	344.728	372.323
ZNF345	-0.177118	0.50993	unchange	371	319	255	362	312.443	370.995	272.999	330.345
ZNF568	-0.206819	0.484319	unchange	259	202	171	229	218.12	234.925	183.07	208.975
GYS1	0.0447641	0.824568	unchange	1259	893	1063	1126	1060.28	1038.55	1138.03	1027.54
PPFIA3	0.0637217	0.845112	unchange	187	158	189	169	157.485	183.753	202.34	154.222
TRPM4	-1.33013	0.161307	unchange	12	34	8	12	10.106	39.5418	8.56467	10.9507
TMEM147	-0.189428	0.382944	unchange	1824	1003	1169	1228	1536.11	1166.48	1251.51	1120.62
ZNF112	-0.992138	0.536954	unchange	6	10	0	9	5.05298	11.6299	0	8.21301
ZNF285	0.151787	0.836738	unchange	23	24	18	36	19.3698	27.9119	19.2705	32.852
ZNF229	0.126565	0.802897	unchange	80	36	54	68	67.3731	41.8678	57.8115	62.0538
ZNF285BP	0.463141	0.728772	unchange	2	10	10	8	1.68433	11.6299	10.7058	7.30045
ZNF180	-0.187405	0.484348	unchange	378	309	249	359	318.338	359.365	266.575	327.608
PVR	-0.608763	0.00501569	down	1021	874	568	681	859.85	1016.46	608.091	621.451
CEACAM19	-1.58938	0.00768238	down	59	64	17	25	49.6877	74.4316	18.1999	22.8139
BCL3	-0.354853	0.312522	unchange	245	117	123	150	206.33	136.07	131.682	136.883
BCAM	0.0435048	0.822182	unchange	2321	1928	2131	2239	1954.66	2242.25	2281.41	2043.21
PLD3	0.0649234	0.729972	unchange	4105	2932	3652	3588	3457.08	3409.9	3909.77	3274.25
FDX2	0.292139	0.255228	unchange	922	459	857	756	776.475	533.814	917.49	689.893
ICAM5	-0.235904	0.296102	unchange	4158	4675	3686	3991	3501.72	5437	3946.17	3642.01
RAVER1	0.0492214	0.779419	unchange	6234	4278	4959	5777	5250.05	4975.29	5309.02	5271.84
ICAM3	-0.216926	0.327116	unchange	799	536	530	601	672.889	623.365	567.409	548.446
POLR2E	0.260344	0.243922	unchange	6889	3222	5516	6066	5801.67	3747.17	5905.34	5535.57
GPX4	0.0714785	0.746312	unchange	7614	4001	6197	5475	6412.24	4653.14	6634.4	4996.25
PLEKHA4	0.129651	0.659925	unchange	224	190	210	244	188.645	220.969	224.822	222.664
TULP2	0.748479	0.286623	unchange	23	23	51	25	19.3698	26.7489	54.5997	22.8139
PTPRS	-0.421177	0.495854	unchange	37	52	25	45	31.1601	60.4757	26.7646	41.065
PTOV1	0.0484449	0.827382	unchange	3532	3826	3810	3941	2974.52	4449.61	4078.92	3596.38
NAPSA	0.413324	0.534247	unchange	29	22	28	40	24.4228	25.5859	29.9763	36.5023
EPS8L1	-0.0557959	0.88109	unchange	130	144	140	127	109.481	167.471	149.882	115.895
ECH1	0.566204	0.00920703	up	12287	5941	12638	13178	10347.7	6909.35	13530	12025.7
RINL	0.222114	0.392897	unchange	513	312	496	436	432.03	362.854	531.009	397.875
SIRT2	0.217371	0.243256	unchange	2821	2013	2715	2825	2375.74	2341.11	2906.63	2577.97
NFKBIB	0.0527178	0.77815	unchange	2918	1886	2296	2594	2457.43	2193.41	2458.06	2367.17
CCER2	-0.0142637	0.975626	unchange	72	62	69	63	60.6358	72.1056	73.8702	57.491
SARS2	0.132439	0.500167	unchange	1536	1059	1352	1448	1293.56	1231.61	1447.43	1321.38
MRPS12	0.0681358	0.789912	unchange	1329	600	974	948	1119.24	697.796	1042.75	865.103
ERVK9-11	2.08691	0.265657	unchange	4	0	2	14	3.36866	0	2.14117	12.7758
HNRNPL	0.0500953	0.768761	unchange	37271	27723	31604	35114	31388.3	32241.7	33834.7	32043.5
ILF3	-0.0966877	0.589125	unchange	43140	36789	33733	41501	36331	42785.4	36114	37872
ARHGEF1	0.030588	0.876861	unchange	2971	2598	2826	2866	2502.07	3021.46	3025.47	2615.39
DYRK1B	-0.0873758	0.673081	unchange	1433	1102	1201	1158	1206.82	1281.62	1285.77	1056.74
ZGLP1	-0.302918	0.337623	unchange	274	236	231	178	230.753	274.467	247.305	162.435
PPP5D1P	0.854786	0.510813	unchange	10	2	10	10	8.42164	2.32599	10.7058	9.12556
STRN4	0.106532	0.558113	unchange	5992	4953	5627	6147	5046.25	5760.31	6024.17	5609.48
FKRP	-0.0656971	0.776025	unchange	1319	1369	1307	1295	1110.81	1592.14	1399.25	1181.76
AP2S1	0.249613	0.262381	unchange	7629	3718	6542	6333	6424.87	4324.01	7003.76	5779.22
NUCB1	-0.00906891	0.95938	unchange	16217	10955	13032	13459	13657.4	12740.6	13951.8	12282.1
SNRPEP4	0.344481	0.169184	unchange	2965	1238	2488	2563	2497.02	1439.79	2663.61	2338.88
ZNF181	0.0566235	0.826925	unchange	374	256	298	349	314.969	297.726	319.034	318.482
ODAD1	-0.430812	0.406074	unchange	64	53	39	48	53.8985	61.6387	41.7527	43.8027
ZNF461	-0.173178	0.559641	unchange	286	319	261	287	240.859	370.995	279.422	261.904
RUVBL2	0.460819	0.0348969	unchange	8036	3894	7685	8026	6767.63	4528.7	8227.43	7324.18
KCNN4	-0.278742	0.172926	unchange	6433	6104	5255	5140	5417.64	7098.91	5625.92	4690.54
ZNF628	0.248956	0.264624	unchange	673	523	699	710	566.776	608.246	748.338	647.915
ZNF93	0.831901	0.119404	unchange	73	25	57	111	61.478	29.0748	61.0232	101.294
ZNF682	0.304837	0.78876	unchange	6	13	18	6	5.05298	15.1189	19.2705	5.47534
ZNF90	-0.0137589	0.949305	unchange	2743	1846	2417	2004	2310.06	2146.89	2587.6	1828.76
ZNF486	0.46823	0.722914	unchange	8	4	8	8	6.73731	4.65198	8.56467	7.30045
ZNF865	0.0908105	0.656998	unchange	1151	963	1051	1204	969.331	1119.96	1125.18	1098.72
ZNF526	-0.100953	0.651662	unchange	1087	1073	925	1123	915.432	1247.89	990.29	1024.8
FCGBP	-0.518865	0.704994	unchange	11	6	2	10	9.2638	6.97796	2.14117	9.12556
CARM1	-0.391475	0.0379995	unchange	3788	2658	2061	2829	3190.12	3091.24	2206.47	2581.62
MIR3188	1.12309	0.423225	unchange	7	2	5	14	5.89515	2.32599	5.35292	12.7758
MIR3189	-0.977328	0.0359838	down	92	101	40	61	77.4791	117.462	42.8233	55.6659
SPACA6	1.05519	0.0464241	up	36	30	71	65	30.3179	34.8898	76.0114	59.3162
TLE2	-0.0778376	0.91132	unchange	30	24	24	27	25.2649	27.9119	25.694	24.639
MFSD12	-0.413852	0.0483269	unchange	1135	867	726	764	955.856	1008.32	777.243	697.193
ADGRE1	-0.828916	0.603903	unchange	6	6	2	5	5.05298	6.97796	2.14117	4.56278
ADGRE4P	-1.19713	0.197805	unchange	24	18	10	8	20.2119	20.9339	10.7058	7.30045
HNRNPM	0.0858933	0.631381	unchange	32388	20084	25867	28545	27276	23357.6	27692.8	26048.9
ANKLE1	-0.234802	0.195768	unchange	18440	16011	13594	15852	15529.5	18620.7	14553.5	14465.8
ABHD8	0.056252	0.842154	unchange	492	239	364	364	414.345	277.956	389.692	332.17
MRPL34	0.0165528	0.938373	unchange	2400	1358	1876	1793	2021.19	1579.35	2008.41	1636.21
DDA1	0.215603	0.299217	unchange	4320	2315	3648	3779	3638.15	2692.33	3905.49	3448.55
ANO8	-0.00870943	0.972063	unchange	506	498	463	550	426.135	579.171	495.68	501.906
GTPBP3	0.0470054	0.80978	unchange	1636	1316	1358	1698	1377.78	1530.5	1453.85	1549.52
PLVAP	-0.928165	0.0209966	down	142	106	56	74	119.587	123.277	59.9527	67.5292
CCDC194	-1.26619	0.198079	unchange	13	27	6	12	10.9481	31.4008	6.4235	10.9507
MVB12A	-0.308772	0.259695	unchange	420	345	330	281	353.709	401.233	353.292	256.428
SLC27A1	0.260024	0.468403	unchange	121	108	126	150	101.902	125.603	134.893	136.883
ZNF875	-0.130486	0.52057	unchange	1599	1416	1288	1484	1346.62	1646.8	1378.91	1354.23
ZNF571	-0.317515	0.507293	unchange	123	48	57	74	103.586	55.8237	61.0232	67.5292
CATSPERG	-0.828594	0.0529693	unchange	109	151	71	81	91.7959	175.612	76.0114	73.9171
FOSB	-0.215033	0.328642	unchange	5305	5173	3601	5670	4467.68	6016.17	3855.17	5174.19
FUT2	0.544216	0.464515	unchange	32	12	22	40	26.9493	13.9559	23.5528	36.5023
LENG8	-0.183704	0.368639	unchange	20259	20756	16855	19974	17061.4	24139.1	18044.7	18227.4
ZNF264	-0.0174921	0.93563	unchange	919	742	697	953	773.949	862.941	746.197	869.666
ERCC1	0.054517	0.802029	unchange	2179	1135	1561	1762	1835.08	1320	1671.18	1607.92
DNM2	0.0600856	0.74234	unchange	16547	14527	15031	17585	13935.3	16894.8	16091.9	16047.3
SMARCA4	-0.140747	0.424119	unchange	14267	10110	10657	11128	12015.2	11757.9	11409.2	10154.9
ZNF558	-0.490707	0.0334632	unchange	855	798	574	611	720.05	928.069	614.515	557.572
WASH5P	0.00867459	0.983991	unchange	99	89	64	130	83.3742	103.506	68.5173	118.632
CCNYL6	1.65555	0.340861	unchange	2	2	4	9	1.68433	2.32599	4.28233	8.21301
IPO5P1	-0.486902	0.425762	unchange	38	49	30	34	32.0022	56.9867	32.1175	31.0269
CYP2F2P	-1.01861	0.191016	unchange	52	25	7	31	43.7925	29.0748	7.49408	28.2892
UBE2CP5	-0.483998	0.125329	unchange	289	325	238	207	243.385	377.973	254.799	188.899
TPM3P9	-0.136769	0.552472	unchange	638	446	430	548	537.301	518.695	460.351	500.081
RPL17P47	-0.899047	0.459008	unchange	12	10	4	8	10.106	11.6299	4.28233	7.30045
ZNF321P	-0.169077	0.636481	unchange	151	167	147	140	127.167	194.22	157.376	127.758
ZNF702P	-0.0576812	0.961342	unchange	22	4	3	21	18.5276	4.65198	3.21175	19.1637
CYP2T1P	-0.0368439	0.954775	unchange	34	39	46	25	28.6336	45.3568	49.2468	22.8139
TMEM277P	-0.0115574	0.983532	unchange	51	39	33	57	42.9504	45.3568	35.3292	52.0157
TEX14BP	0.311122	0.277986	unchange	284	264	269	425	239.175	307.03	287.987	387.836
C19orf48P	0.0309878	0.867724	unchange	6385	4430	5481	5360	5377.22	5152.06	5867.87	4891.3
LILRA6	-0.0366399	0.960148	unchange	21	30	28	23	17.6854	34.8898	29.9763	20.9888
SAMD1	-0.037069	0.835869	unchange	5327	3675	4141	4499	4486.21	4274	4433.29	4105.59
CSNK1G2-AS1	-1.88278	0.21921	unchange	6	12	4	1	5.05298	13.9559	4.28233	0.912556
CACNA1A	-0.715769	0.604918	unchange	10	9	10	1	8.42164	10.4669	10.7058	0.912556
SLC1A5	0.0448007	0.799017	unchange	22840	14554	17635	20189	19235	16926.2	18879.7	18423.6
RASGRP4	0.10078	0.781786	unchange	142	134	164	131	119.587	155.841	175.576	119.545
RYR1	1.78849	0.197347	unchange	2	4	8	14	1.68433	4.65198	8.56467	12.7758
LDLR	0.294407	0.117069	unchange	4417	3575	4160	5704	3719.84	4157.7	4453.63	5205.22
TGFBR3L	-0.230696	0.395132	unchange	420	454	357	403	353.709	527.999	382.198	367.76
TUBB4A	0.0906782	0.951661	unchange	10	2	4	8	8.42164	2.32599	4.28233	7.30045
GCDH	-0.168388	0.3523	unchange	4313	3310	3230	3506	3632.25	3849.51	3457.98	3199.42
TNNT1	1.05521	0.343559	unchange	10	4	12	16	8.42164	4.65198	12.847	14.6009
TNNI3	0.00467635	0.993134	unchange	53	40	48	44	44.6347	46.5198	51.388	40.1525
DNAAF3	-0.597786	0.260232	unchange	115	44	58	40	96.8489	51.1717	62.0938	36.5023
SYT5	-0.108037	0.945551	unchange	4	6	2	8	3.36866	6.97796	2.14117	7.30045
PTPRH	-0.673803	0.0330118	down	242	206	121	162	203.804	239.577	129.541	147.834
TMEM86B	-0.572565	0.00190442	down	3249	2487	1809	2025	2736.19	2892.37	1936.69	1847.93
MIR6804	-0.602537	0.678405	unchange	9	5	4	5	7.57948	5.81497	4.28233	4.56278
MLLT1	-0.0134847	0.941856	unchange	2592	1916	2102	2323	2182.89	2228.3	2250.37	2119.87
ZFP36	-0.120707	0.522841	unchange	2383	1782	1840	1953	2006.88	2072.46	1969.87	1782.22
KLF2	-0.29776	0.737075	unchange	23	14	10	20	19.3698	16.2819	10.7058	18.2511
EPS15L1	0.187322	0.334726	unchange	3030	1855	2646	2774	2551.76	2157.35	2832.76	2531.43
C19orf44	0.159745	0.643559	unchange	142	119	128	165	119.587	138.396	137.035	150.572
CHERP	0.0295166	0.871024	unchange	2935	2164	2363	2807	2471.75	2516.72	2529.79	2561.55
RN7SL146P	0.937292	0.311715	unchange	3	27	34	30	2.52649	31.4008	36.3998	27.3767
SLC35E1	-0.407145	0.0379379	unchange	1933	1574	1171	1483	1627.9	1830.55	1253.65	1353.32
TINCR	-0.076801	0.856977	unchange	90	79	81	79	75.7948	91.8765	86.7172	72.0919
PLPPR3	-0.16646	0.763625	unchange	51	54	32	65	42.9504	62.8017	34.2587	59.3162
SYMPK	-0.190774	0.321044	unchange	6904	6235	5617	5953	5814.3	7251.27	6013.47	5432.45
GP6	0.920829	0.112112	unchange	26	37	67	55	21.8963	43.0308	71.7291	50.1906
ERF	0.134568	0.487869	unchange	1632	1093	1353	1596	1374.41	1271.15	1448.5	1456.44
PIH1D1	0.0474932	0.80687	unchange	4853	3653	4502	4159	4087.02	4248.42	4819.77	3795.32
TSSK6	-0.25757	0.490722	unchange	138	171	132	133	116.219	198.872	141.317	121.37
NDUFA13	0.229468	0.251472	unchange	6783	4140	6460	5949	5712.4	4814.79	6915.97	5428.8
YJEFN3	0.000922422	0.997146	unchange	618	681	666	656	520.457	791.999	713.008	598.637
CILP2	-0.170512	0.831063	unchange	22	21	22	16	18.5276	24.4229	23.5528	14.6009
PBX4	0.960425	0.32349	unchange	8	10	16	20	6.73731	11.6299	17.1293	18.2511
NFKBID	-0.578534	0.0950335	unchange	181	169	100	138	152.432	196.546	107.058	125.933
IZUMO4	0.478325	0.249729	unchange	84	114	156	126	70.7418	132.581	167.011	114.982
CLPP	0.348742	0.162502	unchange	2432	1069	2179	2041	2048.14	1243.24	2332.8	1862.53
LINC01801	-0.113683	0.927646	unchange	11	7	3	14	9.2638	8.14096	3.21175	12.7758
STK11	-0.272	0.136055	unchange	32602	28492	24137	26671	27456.2	33136	25840.7	24338.8
MAN2B1	0.129714	0.484508	unchange	2693	2027	2474	2643	2267.95	2357.39	2648.62	2411.89
PLPP2	0.0976777	0.945465	unchange	5	6	6	6	4.21082	6.97796	6.4235	5.47534
MIER2	-0.161155	0.438634	unchange	1032	825	770	888	869.113	959.47	824.349	810.35
DPP9-AS1	-0.18702	0.630067	unchange	119	95	84	104	100.218	110.484	89.929	94.9059
ZNF833P	-0.0272464	0.918388	unchange	341	272	261	342	287.178	316.334	279.422	312.094
ZNF823	-0.269191	0.5542	unchange	104	59	53	80	87.5851	68.6166	56.7409	73.0045
ZNF441	-0.218147	0.373139	unchange	496	420	350	442	417.713	488.457	374.704	403.35
ZNF491	0.113765	0.757691	unchange	118	109	112	136	99.3754	126.766	119.905	124.108
ZNF440	-0.0534013	0.809412	unchange	894	810	727	935	752.895	942.025	778.314	853.24
LINC00663	0.353193	0.696673	unchange	11	16	15	21	9.2638	18.6079	16.0587	19.1637
ZNF506	-0.128624	0.658946	unchange	287	281	266	257	241.701	326.801	284.775	234.527
ZNF826P	-0.493752	0.781629	unchange	3	8	0	9	2.52649	9.30395	0	8.21301
RPL34P33	-1.38525	0.0558147	unchange	52	30	19	11	43.7925	34.8898	20.3411	10.0381
UQCRFS1	0.251057	0.291151	unchange	4436	1955	3541	3687	3735.84	2273.65	3790.94	3364.6
POP4	0.0696394	0.73648	unchange	1766	1048	1405	1466	1487.26	1218.82	1504.17	1337.81
EEF1A1P7	0.0547152	0.957451	unchange	24	6	20	8	20.2119	6.97796	21.4117	7.30045
ZNF850	-0.0743056	0.721857	unchange	1183	1029	946	1171	996.28	1196.72	1012.77	1068.6
ZNF790-AS1	-0.63787	0.103992	unchange	226	218	185	96	190.329	253.533	198.058	87.6054
SIGLEC10-AS2	0.129673	0.849615	unchange	25	29	31	29	21.0541	33.7268	33.1881	26.4641
SIGLEC10-AS1	-0.0364876	0.936346	unchange	73	69	70	69	61.478	80.2466	74.9408	62.9664
PRPF31-AS1	-0.252727	0.566364	unchange	90	117	67	115	75.7948	136.07	71.7291	104.944
ZFP28	-0.365531	0.536347	unchange	43	46	28	43	36.2131	53.4977	29.9763	39.2399
ZNF470	0.262006	0.656698	unchange	36	38	50	39	30.3179	44.1938	53.5292	35.5897
ZNF71	0.256551	0.559662	unchange	106	52	73	111	89.2694	60.4757	78.1526	101.294
SMIM17	0.945188	0.200218	unchange	22	12	28	36	18.5276	13.9559	29.9763	32.852
ZNF835	0.821157	0.565822	unchange	14	0	8	14	11.7903	0	8.56467	12.7758
A1BG-AS1	-0.19883	0.885765	unchange	10	11	0	20	8.42164	12.7929	0	18.2511
ZNF497-AS1	1.14027	0.131071	unchange	17	12	31	32	14.3168	13.9559	33.1881	29.2018
ZNF83	-0.279149	0.23635	unchange	4712	5366	3470	5145	3968.28	6240.63	3714.92	4695.1
ADGRE5	-0.189744	0.383854	unchange	1092	1004	890	960	919.643	1167.65	952.819	876.054
DDX39A	-0.122543	0.495384	unchange	21136	16750	17125	17435	17800	19480.1	18333.7	15910.4
PKN1	0.2832	0.159533	unchange	4371	2579	4178	4010	3681.1	2999.36	4472.9	3659.35
GIPC1	0.610153	0.023336	up	399	219	466	444	336.023	254.696	498.892	405.175
DNAJB1	0.143447	0.472685	unchange	6455	3500	4871	5795	5436.17	4070.48	5214.81	5288.26
CERS4	0.385218	0.291211	unchange	111	119	148	157	93.4802	138.396	158.446	143.271
ADGRE3	0.0487795	0.952246	unchange	20	18	22	17	16.8433	20.9339	23.5528	15.5135
ITGB1P1	0.49434	0.0564904	unchange	1086	486	874	1262	914.59	565.215	935.69	1151.65
ZNF333	-0.256185	0.246242	unchange	929	846	688	812	782.37	983.893	736.561	740.996
ADGRE2	-0.372748	0.201603	unchange	308	268	180	271	259.387	311.682	192.705	247.303
ARRDC5	-0.473981	0.797692	unchange	4	6	7	0	3.36866	6.97796	7.49408	0
SLC8A2	1.307	0.283826	unchange	6	4	14	10	5.05298	4.65198	14.9882	9.12556
KPTN	0.0484046	0.82822	unchange	867	745	841	822	730.156	866.43	900.361	750.121
NAPA	-0.0520516	0.783489	unchange	8497	5139	6308	6483	7155.87	5976.63	6753.24	5916.1
C5AR2	-0.622294	0.179911	unchange	92	78	42	70	77.4791	90.7135	44.9645	63.8789
DHX34	-0.440463	0.032345	unchange	2307	2169	1579	1752	1942.87	2522.53	1690.45	1598.8
MZF1	-0.475939	0.0429274	unchange	4169	4937	3252	3473	3510.98	5741.7	3481.54	3169.31
MYO1F	-0.520964	0.0371978	down	983	1102	737	745	827.847	1281.62	789.02	679.854
ADAMTS10	-0.0370473	0.946987	unchange	39	67	48	61	32.8444	77.9206	51.388	55.6659
FTL	0.180657	0.426522	unchange	149448	67542	115634	118225	125860	78550.9	123796	107887
LIPE	0.692733	0.0176699	up	254	153	334	304	213.91	177.938	357.575	277.417
NLRP12	-0.71563	0.186859	unchange	83	52	49	30	69.8996	60.4757	52.4586	27.3767
NDUFA11	0.0123096	0.95026	unchange	6413	4005	5280	4925	5400.8	4657.79	5652.68	4494.34
CAPS	-0.528051	0.0523644	unchange	637	691	501	430	536.459	803.629	536.362	392.399
TPM4	-0.698276	0.00136466	down	1131	935	633	635	952.488	1087.4	677.679	579.473
HSH2D	-0.347496	0.176678	unchange	1061	1164	956	813	893.536	1353.72	1023.48	741.908
FAM32A	0.0542784	0.790507	unchange	3185	1787	2440	2557	2682.29	2078.27	2612.22	2333.41
AP1M1	-0.0389782	0.853865	unchange	1664	977	1235	1260	1401.36	1136.25	1322.17	1149.82
TYK2	-0.0429465	0.820692	unchange	10854	9930	9190	11223	9140.85	11548.5	9838.66	10241.6
GADD45B	-0.518923	0.246096	unchange	116	72	71	56	97.691	83.7356	76.0114	51.1032
PTGIR	1.2006	0.0135273	up	56	26	83	99	47.1612	30.2378	88.8584	90.3431
ZNF708	-0.204781	0.411521	unchange	964	1075	756	1071	811.846	1250.22	809.361	977.348
BNIP3P25	1.22007	0.455717	unchange	4	2	10	3	3.36866	2.32599	10.7058	2.73767
ZNF738	0.183765	0.51978	unchange	295	251	243	386	248.438	291.911	260.152	352.247
ZNF283	0.25867	0.465833	unchange	161	111	119	207	135.588	129.092	127.399	188.899
ZNF404	-0.285294	0.625313	unchange	56	70	73	30	47.1612	81.4096	78.1526	27.3767
ZNF45	-0.065322	0.76949	unchange	673	512	519	608	566.776	595.453	555.633	554.834
ZNF221	-0.822726	0.122026	unchange	98	59	25	64	82.5321	68.6166	26.7646	58.4036
ZNF155	0.0462476	0.883693	unchange	202	216	191	251	170.117	251.207	204.481	229.052
ZNF230-DT	-0.201711	0.846577	unchange	18	8	8	14	15.159	9.30395	8.56467	12.7758
ZNF230	0.166885	0.581925	unchange	216	176	183	260	181.907	204.687	195.917	237.265
ZNF222	-0.00486739	0.98691	unchange	289	171	194	256	243.385	198.872	207.693	233.614
SCGB2B2	-0.303719	0.675475	unchange	22	43	18	39	18.5276	50.0087	19.2705	35.5897
OAZ1	-0.243592	0.234472	unchange	23786	12525	14611	14885	20031.7	14566.5	15642.3	13583.4
FXYD5	-0.183068	0.400693	unchange	2122	1276	1528	1367	1787.07	1483.98	1635.85	1247.46
MYADM	0.349221	0.120086	unchange	594	475	596	769	500.245	552.422	638.068	701.756
NFIC	-0.128553	0.504698	unchange	5660	4922	4823	4857	4766.65	5724.26	5163.42	4432.29
SMIM24	-0.813581	0.115908	unchange	63	86	40	48	53.0563	100.017	42.8233	43.8027
SEMA6B	0.446068	0.114671	unchange	239	170	246	307	201.277	197.709	263.363	280.155
CYP4F2	-0.970398	0.407358	unchange	8	16	6	7	6.73731	18.6079	6.4235	6.38789
KDM4B	-0.190751	0.292437	unchange	4027	3144	2952	3303	3391.39	3656.45	3160.36	3014.17
PTPRS-AS1	-0.206646	0.870476	unchange	11	6	9	5	9.2638	6.97796	9.63525	4.56278
CDC37	-0.0194923	0.916005	unchange	11157	8892	9888	9738	9396.02	10341.3	10585.9	8886.47
BSG-AS1	-0.29267	0.308999	unchange	301	210	200	211	253.491	244.229	214.117	192.549
DM1-AS	-0.145785	0.750385	unchange	77	67	65	65	64.8466	77.9206	69.5879	59.3162
BICRA-AS2	-0.888171	0.306935	unchange	15	36	18	11	12.6325	41.8678	19.2705	10.0381
ZNF561-AS1	0.719998	0.033858	up	138	86	168	194	116.219	100.017	179.858	177.036
LIMASI	0.273737	0.859119	unchange	5	4	4	7	4.21082	4.65198	4.28233	6.38789
ICAM4-AS1	0.606049	0.533522	unchange	12	9	13	19	10.106	10.4669	13.9176	17.3386
UPK1A-AS1	-0.535781	0.0965345	unchange	220	171	129	139	185.276	198.872	138.105	126.845
ZNF529-AS1	-0.940687	0.00764867	down	203	243	104	136	170.959	282.608	111.341	124.108
LINC02965	-0.906391	0.530082	unchange	8	7	4	4	6.73731	8.14096	4.28233	3.65023
PIN1-DT	1.56652	0.321437	unchange	2	3	9	6	1.68433	3.48898	9.63525	5.47534
CACTIN-AS1	0.0764548	0.871055	unchange	67	63	73	64	56.425	73.2686	78.1526	58.4036
ZNF470-DT	-0.802254	0.566226	unchange	10	6	4	5	8.42164	6.97796	4.28233	4.56278
LIM2-AS1	0.00373014	0.990395	unchange	212	201	177	244	178.539	233.762	189.493	222.664
UQCRFS1-DT	-0.463063	0.690437	unchange	12	9	8	7	10.106	10.4669	8.56467	6.38789
GEMIN7-AS1	-1.02496	0.203084	unchange	25	29	14	13	21.0541	33.7268	14.9882	11.8632
ZNF582-DT	0.224551	0.689986	unchange	51	46	73	38	42.9504	53.4977	78.1526	34.6771
NAPA-AS1	-0.426817	0.456069	unchange	47	54	42	34	39.5817	62.8017	44.9645	31.0269
LINC00662	-0.434614	0.201438	unchange	224	187	171	129	188.645	217.48	183.07	117.72
TMEM147-AS1	0.028538	0.912747	unchange	491	530	466	602	413.503	616.387	498.892	549.359
DACT3-AS1	-0.337024	0.485897	unchange	66	83	60	61	55.5828	96.5285	64.235	55.6659
ZNF225-AS1	-0.546115	0.438494	unchange	26	45	18	34	21.8963	52.3347	19.2705	31.0269
UCA1-AS1	0.0933292	0.756287	unchange	224	224	230	254	188.645	260.511	246.234	231.789
UCA1	1.29367	7.0795e-06	up	255	127	382	529	214.752	147.7	408.963	482.742
ZNF566-AS1	-0.561049	0.471896	unchange	32	20	13	22	26.9493	23.2599	13.9176	20.0762
ADGRL1-AS1	-0.0313085	0.924432	unchange	175	186	166	194	147.379	216.317	177.717	177.036
ZNF567-DT	-0.401861	0.32452	unchange	110	142	85	113	92.638	165.145	90.9996	103.119
GP6-AS1	0.196868	0.650086	unchange	78	65	76	88	65.6888	75.5946	81.3643	80.305
ZNF473CR	-0.384177	0.519933	unchange	54	39	23	49	45.4769	45.3568	24.6234	44.7153
LINC01775	-0.777369	0.61535	unchange	7	10	0	11	5.89515	11.6299	0	10.0381
LINC00665	0.886899	0.039154	up	87	41	101	128	73.2683	47.6827	108.129	116.807
NUCB1-AS1	-1.43644	0.22058	unchange	10	19	8	3	8.42164	22.0969	8.56467	2.73767
LINC01480	-0.248196	0.521637	unchange	132	190	140	141	111.166	220.969	149.882	128.67
MIR23AHG	-0.116659	0.645651	unchange	949	1116	967	983	799.214	1297.9	1035.25	897.043
MZF1-AS1	-0.023686	0.90024	unchange	1960	1391	1504	1759	1650.64	1617.72	1610.16	1605.19
ILF3-DT	-0.210423	0.281399	unchange	2941	2505	2323	2379	2476.8	2913.3	2486.96	2170.97
ARHGEF18-AS1	-0.455308	0.648179	unchange	8	24	14	11	6.73731	27.9119	14.9882	10.0381
ZNF350-AS1	-0.192611	0.670517	unchange	76	114	77	97	64.0045	132.581	82.4349	88.518
ZSCAN5A-AS1	-0.0497325	0.917934	unchange	60	78	68	69	50.5298	90.7135	72.7997	62.9664
PGLS-DT	-0.559745	0.195987	unchange	103	94	53	83	86.7429	109.321	56.7409	75.7422
LINC01864	0.0322308	0.982482	unchange	6	5	7	4	5.05298	5.81497	7.49408	3.65023
ZNF426-DT	-1.13784	0.272181	unchange	12	22	10	6	10.106	25.5859	10.7058	5.47534
DNAAF3-AS1	-0.207374	0.842126	unchange	14	11	7	15	11.7903	12.7929	7.49408	13.6883
ILVBL-AS1	0.411143	0.601884	unchange	13	25	27	26	10.9481	29.0748	28.9057	23.7265
ZNF45-AS1	0.275706	0.606705	unchange	44	43	46	61	37.0552	50.0087	49.2468	55.6659
ZNF649-AS1	2.07379	0.291036	unchange	2	1	1	12	1.68433	1.16299	1.07058	10.9507
ZNF667-AS1	0.0662768	0.861105	unchange	284	106	214	167	239.175	123.277	229.105	152.397
ZNF528-AS1	-0.342528	0.572683	unchange	40	90	70	37	33.6866	104.669	74.9408	33.7646
MADCAM1-AS1	0.267777	0.72362	unchange	26	16	27	22	21.8963	18.6079	28.9057	20.0762
ZNF571-AS1	-0.304078	0.706157	unchange	17	28	19	19	14.3168	32.5638	20.3411	17.3386
CBARP-DT	-0.567086	0.690008	unchange	10	5	3	7	8.42164	5.81497	3.21175	6.38789
SCGB1B2P	0.0793382	0.955971	unchange	4	7	7	5	3.36866	8.14096	7.49408	4.56278
LINC01535	3.37076	0.0488857	up	1	1	8	13	0.842164	1.16299	8.56467	11.8632
ZNF888-AS1	-0.73766	0.375075	unchange	22	24	14	14	18.5276	27.9119	14.9882	12.7758
IGFL2-AS1	0.953905	0.221703	unchange	21	11	36	23	17.6854	12.7929	38.541	20.9888
DPY19L3-DT	0.553219	0.3434	unchange	36	31	36	64	30.3179	36.0528	38.541	58.4036
MYREM	-0.929981	0.347757	unchange	16	20	5	15	13.4746	23.2599	5.35292	13.6883
ZNF606-AS1	-0.228943	0.487423	unchange	188	189	141	187	158.327	219.806	150.952	170.648
RAB11B-AS1	0.229271	0.65368	unchange	55	45	62	54	46.319	52.3347	66.3762	49.278
PTOV1-AS1	0.397544	0.61826	unchange	26	12	17	32	21.8963	13.9559	18.1999	29.2018
RANBP3-DT	-0.188699	0.590439	unchange	151	142	124	135	127.167	165.145	132.752	123.195
LENG8-AS1	0.0626119	0.829322	unchange	394	512	448	533	331.813	595.453	479.621	486.393
DOCK6-AS1	-0.00744014	0.994303	unchange	10	13	8	16	8.42164	15.1189	8.56467	14.6009
LINC01002	0.0866687	0.910726	unchange	21	20	20	24	17.6854	23.2599	21.4117	21.9014
CARD8-AS1	-0.139107	0.737328	unchange	107	74	71	92	90.1116	86.0615	76.0114	83.9552
ZNF114-AS1	-0.283423	0.851502	unchange	4	8	8	2	3.36866	9.30395	8.56467	1.82511
EMP3	-0.124971	0.516695	unchange	7405	4873	5669	5313	6236.22	5667.27	6069.14	4848.41
IER2	0.12661	0.483434	unchange	10904	7425	9760	9868	9182.96	8635.23	10448.9	9005.11
PIK3R2	-0.0790862	0.645365	unchange	14433	10303	10924	12224	12155	11982.3	11695.1	11155.1
PHLDB3	0.35716	0.181827	unchange	387	298	470	393	325.917	346.572	503.174	358.635
PEAK3	-1.09764	0.0034859	down	183	234	103	97	154.116	272.141	110.27	88.518
ZNF8-DT	-0.430267	0.101265	unchange	418	378	264	333	352.025	439.612	282.634	303.881
ZNF584-DT	-0.062653	0.794191	unchange	735	760	656	805	618.991	883.875	702.303	734.608
ZNF8-ERVK3-1	0.94063	0.101667	unchange	29	28	54	56	24.4228	32.5638	57.8115	51.1032
ERVK3-1	0.168539	0.524648	unchange	1339	1639	1326	2177	1127.66	1906.15	1419.59	1986.64
ZSCAN22	-0.0820557	0.740941	unchange	533	333	347	459	448.873	387.277	371.492	418.863
AURKC	-0.493601	0.451902	unchange	51	25	25	27	42.9504	29.0748	26.7646	24.639
ZNF805	0.0296223	0.891456	unchange	838	599	625	835	705.733	696.633	669.115	761.985
ZNF460-AS1	-0.709358	0.13904	unchange	79	115	48	77	66.531	133.744	51.388	70.2668
ZNF460	-0.0983603	0.826057	unchange	90	65	56	89	75.7948	75.5946	59.9527	81.2175
ZNF543	-0.041931	0.871696	unchange	441	316	294	441	371.394	367.506	314.751	402.437
ZNF304	-0.176997	0.436513	unchange	784	721	601	746	660.257	838.519	643.421	680.767
ZNF547	-0.531604	0.0835341	unchange	252	200	151	160	212.225	232.599	161.658	146.009
TRAPPC2B	-0.042474	0.884441	unchange	257	254	233	270	216.436	295.4	249.446	246.39
ZNF548	-0.0664252	0.748062	unchange	1336	1150	1041	1354	1125.13	1337.44	1114.48	1235.6
ZNF17	-0.362368	0.217484	unchange	274	225	168	222	230.753	261.674	179.858	202.587
ZNF749	0.181717	0.49986	unchange	334	288	291	423	281.283	334.942	311.54	386.011
VN1R1	0.221448	0.792574	unchange	36	20	52	8	30.3179	23.2599	55.6703	7.30045
TNFSF14	-0.0452189	0.97114	unchange	14	4	10	6	11.7903	4.65198	10.7058	5.47534
PPM1N	0.978514	0.196301	unchange	13	28	58	25	10.9481	32.5638	62.0938	22.8139
APLP1	1.19528	0.388134	unchange	4	4	12	6	3.36866	4.65198	12.847	5.47534
SAFB2	-0.158487	0.374922	unchange	8660	6955	6684	7260	7293.14	8088.62	7155.78	6625.16
RPL23AP2	0.394994	0.453901	unchange	78	28	62	70	65.6888	32.5638	66.3762	63.8789
LIPE-AS1	-0.256757	0.35833	unchange	491	263	251	366	413.503	305.867	268.716	333.996
RPL10P15	0.948198	0.540164	unchange	6	2	11	3	5.05298	2.32599	11.7764	2.73767
TPRG1LP1	-1.59414	0.199423	unchange	24	6	6	3	20.2119	6.97796	6.4235	2.73767
RPL10P16	0.500256	0.0648166	unchange	5439	1943	4720	5070	4580.53	2259.7	5053.15	4626.66
RPL28P5	-0.576603	0.0664792	unchange	272	204	168	146	229.069	237.251	179.858	133.233
LETM1P2	0.375745	0.716185	unchange	10	10	14	12	8.42164	11.6299	14.9882	10.9507
LILRP1	-2.49648	0.126929	unchange	6	14	0	4	5.05298	16.2819	0	3.65023
HNRNPA1P10	0.256682	0.250277	unchange	3848	1835	3022	3495	3240.65	2134.09	3235.3	3189.38
ACTR2P2	0.131986	0.807798	unchange	61	32	45	54	51.372	37.2158	48.1762	49.278
LINC02987	-0.33801	0.357415	unchange	158	104	95	109	133.062	120.951	101.705	99.4686
PDCD5	-0.0647261	0.777614	unchange	1635	914	1236	1109	1376.94	1062.98	1323.24	1012.02
ANKRD27	-0.0487373	0.784046	unchange	4916	3797	3826	4575	4140.08	4415.89	4096.05	4174.95
SNORA68B	-0.0982221	0.89432	unchange	20	31	21	29	16.8433	36.0528	22.4822	26.4641
RPS12P31	0.112062	0.896296	unchange	11	25	16	26	9.2638	29.0748	17.1293	23.7265
RGS9BP	0.882463	0.0838038	unchange	58	27	77	73	48.8455	31.4008	82.4349	66.6166
NUDT19-DT	0.16321	0.635621	unchange	144	154	164	175	121.272	179.101	175.576	159.697
NUDT19	0.0940655	0.652108	unchange	1795	1016	1342	1578	1511.68	1181.6	1436.72	1440.01
SLC7A9	-0.426554	0.795019	unchange	8	3	2	6	6.73731	3.48898	2.14117	5.47534
MAMSTR	-0.214278	0.694765	unchange	50	50	36	52	42.1082	58.1497	38.541	47.4529
USE1	0.0917722	0.656398	unchange	1775	1192	1595	1495	1494.84	1386.29	1707.58	1364.27
OCEL1	0.435634	0.1594	unchange	296	174	348	263	249.281	202.361	372.563	240.002
NR2F6	0.247607	0.228948	unchange	1210	855	1209	1202	1019.02	994.36	1294.34	1096.89
USP12PY	1.87954	0.388739	unchange	4	0	0	14	3.36866	0	0	12.7758
USP9Y	1.5436	1.7001e-07	up	132	98	293	375	111.166	113.973	313.681	342.209
EIF1AY	-0.0126396	0.947977	unchange	9085	5096	6390	7255	7651.06	5926.62	6841.03	6620.6
ARSDP1	0.111904	0.859442	unchange	31	33	35	35	26.1071	38.3788	37.4704	31.9395
KDM5D	-0.514205	0.0193407	down	14379	15653	9131	12544	12109.5	18204.3	9775.5	11447.1
SRIP3	0.220708	0.902476	unchange	10	0	6	4	8.42164	0	6.4235	3.65023
RPS4Y1	0.270934	0.200845	unchange	4105	2357	3954	3560	3457.08	2741.18	4233.09	3248.7
ZFY	-0.0174426	0.937238	unchange	890	690	641	927	749.526	802.466	686.244	845.94
PSMA6P1	0.567767	0.017765	up	860	433	871	976	724.261	503.576	932.478	890.655
DPPA2P1	-1.6736	0.120719	unchange	15	19	5	6	12.6325	22.0969	5.35292	5.47534
DDX3Y	0.0153127	0.9378	unchange	6798	5962	5394	7689	5725.03	6933.77	5774.73	7016.65
UTY	-0.0566627	0.778844	unchange	1246	985	956	1190	1049.34	1145.55	1023.48	1085.94
TMSB4Y	0.297231	0.435364	unchange	116	94	98	163	97.691	109.321	104.917	148.747
VDAC1P6	0.612651	0.430663	unchange	24	12	20	34	20.2119	13.9559	21.4117	31.0269
EIF4A1P2	0.103512	0.68424	unchange	648	424	616	502	545.722	493.109	659.479	458.103
ANOS2P	0.365856	0.706475	unchange	17	14	5	37	14.3168	16.2819	5.35292	33.7646
TXLNGY	-0.146398	0.506346	unchange	2432	2360	1775	2660	2048.14	2744.67	1900.29	2427.4
GYG2P1	0.436357	0.277682	unchange	85	82	115	112	71.5839	95.3655	123.117	102.206
PRKY	0.00662937	0.974412	unchange	2188	2105	2034	2335	1842.65	2448.1	2177.57	2130.82
BCORP1	1.75811	0.303161	unchange	2	2	4	10	1.68433	2.32599	4.28233	9.12556
TTTY10	-0.688677	0.121823	unchange	95	89	55	60	80.0056	103.506	58.8821	54.7534
ZFY-AS1	0.290776	0.783126	unchange	12	8	12	12	10.106	9.30395	12.847	10.9507
LINC00278	-0.345817	0.292443	unchange	194	167	139	145	163.38	194.22	148.811	132.321
TTTY14	-0.577015	0.0435321	down	469	497	354	299	394.975	578.008	378.986	272.854
MED15	-0.105942	0.568095	unchange	4268	3191	3408	3441	3594.36	3711.11	3648.55	3140.11
OSM	-0.225064	0.277024	unchange	2502	2384	2046	2173	2107.09	2772.58	2190.41	1982.98
NCF4	-0.234946	0.388641	unchange	492	539	458	431	414.345	626.854	490.327	393.312
CACNA1I	0.122288	0.60544	unchange	558	443	455	640	469.928	515.206	487.115	584.036
LIF-AS2	0.891387	0.394506	unchange	10	7	9	23	8.42164	8.14096	9.63525	20.9888
LIF	-0.315155	0.18481	unchange	594	500	385	500	500.245	581.497	412.175	456.278
CBX7	-0.358523	0.0530142	unchange	4335	3620	2926	3285	3650.78	4210.04	3132.53	2997.75
PNPLA3	0.409145	0.735509	unchange	6	8	10	9	5.05298	9.30395	10.7058	8.21301
EFCAB6	0.794631	0.6147	unchange	4	3	6	6	3.36866	3.48898	6.4235	5.47534
TBC1D22A	0.0150054	0.951324	unchange	1692	778	1183	1195	1424.94	904.809	1266.5	1090.5
RPL3	0.333597	0.188666	unchange	104001	39974	83391	87318	87585.9	46489.5	89277	79682.6
GTSE1	-0.218297	0.234861	unchange	7194	6196	5323	6248	6058.53	7205.91	5698.71	5701.65
SAMM50	0.385525	0.0592521	unchange	2891	1587	2678	2989	2434.7	1845.67	2867.02	2727.63
TTC38	0.13278	0.486585	unchange	4740	2812	3833	4231	3991.86	3270.34	4103.55	3861.03
TRIOBP	0.0951548	0.599435	unchange	3149	2295	2712	3047	2651.97	2669.07	2903.42	2780.56
PIM3	-0.415045	0.031986	unchange	2291	1685	1454	1491	1929.4	1959.64	1556.63	1360.62
GTSE1-DT	-0.290688	0.72539	unchange	16	36	31	13	13.4746	41.8678	33.1881	11.8632
DENND6B	0.212349	0.582807	unchange	113	80	111	109	95.1645	93.0395	118.835	99.4686
CERK	0.153135	0.529479	unchange	554	552	563	688	466.559	641.973	602.738	627.839
PPP6R2	-0.0794006	0.665925	unchange	2952	2318	2272	2708	2486.07	2695.82	2432.37	2471.2
RTL6	0.76998	0.0422647	up	140	62	144	188	117.903	72.1056	154.164	171.561
PVALB	1.03922	0.000514674	up	217	248	520	448	182.75	288.422	556.703	408.825
SYNGR1	0.87104	5.93075e-06	up	3803	2346	5469	5475	3202.75	2728.38	5855.02	4996.25
PDGFB	0.129348	0.921721	unchange	10	6	2	16	8.42164	6.97796	2.14117	14.6009
RPL35AP36	-0.378432	0.644072	unchange	38	12	18	18	32.0022	13.9559	19.2705	16.426
PKDREJ	-0.796482	0.487888	unchange	6	20	10	6	5.05298	23.2599	10.7058	5.47534
ANKRD54	0.0755749	0.719543	unchange	1694	1328	1653	1492	1426.63	1544.46	1769.67	1361.53
TSPO	0.047899	0.826333	unchange	4112	2095	3080	3073	3462.98	2436.47	3297.4	2804.29
YES1P1	0.840401	0.443352	unchange	8	8	20	8	6.73731	9.30395	21.4117	7.30045
ZNRF3	0.370907	0.293665	unchange	178	109	204	154	149.905	126.766	218.399	140.534
TBC1D22A-AS1	-2.37864	0.00882177	down	24	36	6	6	20.2119	41.8678	6.4235	5.47534
SNORD83A	0.519092	0.263773	unchange	64	45	75	79	53.8985	52.3347	80.2937	72.0919
SLC5A4-AS1	0.0397392	0.945925	unchange	60	27	46	39	50.5298	31.4008	49.2468	35.5897
RGL4P1	0.522822	0.741315	unchange	5	3	7	4	4.21082	3.48898	7.49408	3.65023
RTCB	0.395929	0.102613	unchange	3003	1294	2545	2835	2529.02	1504.91	2724.63	2587.1
YWHAH	0.316533	0.132877	unchange	12043	5985	9789	11859	10142.2	6960.52	10479.9	10822
ASPHD2	0.582024	0.668083	unchange	6	5	4	13	5.05298	5.81497	4.28233	11.8632
SRRD	0.0134826	0.947882	unchange	1313	823	946	1173	1105.76	957.144	1012.77	1070.43
TFIP11	0.0778783	0.68027	unchange	2044	1484	1764	1918	1721.38	1725.88	1888.51	1750.28
CRYBB1	0.733986	0.527517	unchange	18	2	21	8	15.159	2.32599	22.4822	7.30045
C1QTNF6	-0.182904	0.58148	unchange	205	224	153	237	172.644	260.511	163.799	216.276
SSTR3	-0.988125	0.467577	unchange	4	14	4	6	3.36866	16.2819	4.28233	5.47534
TMPRSS6	2.00908	0.247209	unchange	0	4	3	16	0	4.65198	3.21175	14.6009
RPS10P29	0.179225	0.869937	unchange	18	5	7	18	15.159	5.81497	7.49408	16.426
SPECC1L	0.256446	0.230702	unchange	2192	1171	1873	2005	1846.02	1361.87	2005.2	1829.68
SNRPD3	0.260281	0.183885	unchange	6857	3915	6129	6368	5774.72	4553.12	6561.6	5811.16
LRRC75B	0.0971096	0.806688	unchange	106	126	136	116	89.2694	146.537	145.599	105.857
GGT1	-0.322687	0.189204	unchange	554	479	413	412	466.559	557.074	442.151	375.973
ACTR2P1	0.300634	0.825205	unchange	12	2	6	10	10.106	2.32599	6.4235	9.12556
MAPK1	-0.0311704	0.868183	unchange	4996	3259	3378	4614	4207.45	3790.2	3616.43	4210.53
MTMR3	-0.43007	0.021112	unchange	5689	4763	3387	4427	4791.07	5539.34	3626.07	4039.89
MYO18B	-0.811133	0.135558	unchange	92	62	23	66	77.4791	72.1056	24.6234	60.2287
SGSM3	-0.00423344	0.982469	unchange	3192	2794	2870	3119	2688.19	3249.4	3072.57	2846.26
RPL4P6	-0.75733	0.535267	unchange	3	21	7	9	2.52649	24.4229	7.49408	8.21301
EIF4HP2	-0.761783	0.00464569	down	725	858	408	559	610.569	997.849	436.798	510.119
MORC2	-0.420132	0.0326391	unchange	2758	2464	1793	2144	2322.69	2865.62	1919.56	1956.52
E2F6P1	0.450488	0.537925	unchange	47	11	24	51	39.5817	12.7929	25.694	46.5404
DGCR6	0.413378	0.116327	unchange	339	292	431	406	285.494	339.594	461.421	370.498
DGCR11	0.0475652	0.915234	unchange	72	88	72	99	60.6358	102.343	77.082	90.3431
DNAL4	0.194369	0.460746	unchange	641	308	488	556	539.827	358.202	522.445	507.381
CBX6	0.239076	0.183748	unchange	5500	4492	5519	6271	4631.9	5224.17	5908.55	5722.64
APOBEC3B	0.417995	0.0923884	unchange	1950	839	1581	1982	1642.22	975.752	1692.59	1808.69
APOBEC3C	0.225077	0.277196	unchange	12244	6222	9738	11055	10311.5	7236.15	10425.3	10088.3
APOBEC3F	0.0521202	0.828542	unchange	604	361	464	512	508.667	419.841	496.751	467.229
APOBEC3G	0.239811	0.263973	unchange	926	575	802	935	779.844	668.721	858.608	853.24
TAB1	0.0958483	0.616746	unchange	2026	1377	1725	1851	1706.22	1601.44	1846.76	1689.14
MGAT3	0.201155	0.275651	unchange	5030	4186	5118	5464	4236.09	4868.29	5479.25	4986.21
MIEF1	0.0710861	0.700205	unchange	2637	1837	2085	2570	2220.79	2136.42	2232.17	2345.27
RPS19BP1	-0.0886646	0.674151	unchange	3412	1934	2493	2357	2873.46	2249.23	2668.96	2150.9
SLC25A18	-0.858406	0.270517	unchange	40	26	8	29	33.6866	30.2378	8.56467	26.4641
ATP6V1E1	0.027051	0.890796	unchange	6605	3822	5121	5169	5562.49	4444.96	5482.46	4717
BCL2L13	-0.0484438	0.833439	unchange	2158	1069	1277	1747	1817.39	1243.24	1367.13	1594.24
MICAL3	-0.323836	0.10381	unchange	6493	6241	4606	5736	5468.17	7258.24	4931.11	5234.42
SNRPA1P2	0.442844	0.115711	unchange	616	260	522	614	518.773	302.378	558.844	560.31
TRMU	-0.016318	0.933836	unchange	3367	3008	3097	3228	2835.57	3498.29	3315.6	2945.73
GRAMD4	-0.380387	0.039044	unchange	2837	2079	1743	2002	2389.22	2417.86	1866.03	1826.94
CELSR1	-0.503891	0.249113	unchange	101	90	73	61	85.0586	104.669	78.1526	55.6659
BID	0.371307	0.0996033	unchange	1236	651	1125	1232	1040.91	757.109	1204.41	1124.27
PARVB	0.347865	0.07144	unchange	6268	3717	6108	6228	5278.68	4322.85	6539.12	5683.4
ZC3H7B	-0.118348	0.529272	unchange	7141	6398	5814	6760	6013.89	7440.83	6224.37	6168.88
TEF	0.333898	0.297837	unchange	180	122	184	190	151.59	141.885	196.987	173.386
PHF5A	0.242229	0.273385	unchange	2673	1335	2193	2361	2251.1	1552.6	2347.79	2154.55
POLR3H	0.185749	0.449932	unchange	1028	495	746	924	865.745	575.682	798.655	843.202
PMM1	-0.00474461	0.981905	unchange	2034	1744	1945	1804	1712.96	2028.26	2082.28	1646.25
DESI1	0.0666156	0.72811	unchange	2311	1470	1813	2070	1946.24	1709.6	1940.97	1888.99
XRCC6	0.397933	0.0540112	unchange	13836	7028	12085	14452	11652.2	8173.52	12938	13188.3
SNU13	0.145798	0.459216	unchange	4760	2780	4005	4084	4008.7	3233.12	4287.69	3726.88
RNU6-476P	-0.898776	0.392078	unchange	10	21	6	12	8.42164	24.4229	6.4235	10.9507
HMGN2P10	-0.239245	0.85707	unchange	12	6	12	2	10.106	6.97796	12.847	1.82511
HSCB	0.00871241	0.986811	unchange	45	78	62	68	37.8974	90.7135	66.3762	62.0538
RPL8P5	0.213198	0.754919	unchange	19	43	34	43	16.0011	50.0087	36.3998	39.2399
COMT	0.0957478	0.602457	unchange	3339	2236	2791	3065	2811.99	2600.45	2988	2796.99
ARVCF	-0.0302481	0.876866	unchange	4357	3955	3971	4213	3669.31	4599.64	4251.29	3844.6
TANGO2	-0.154297	0.380764	unchange	17987	14667	13819	15499	15148	17057.6	14794.4	14143.7
ZDHHC8	0.819128	0.000394397	up	629	570	1091	1024	529.721	662.907	1168.01	934.458
CCDC188	1.14593	0.344207	unchange	2	10	8	22	1.68433	11.6299	8.56467	20.0762
HIRA	-0.0780206	0.686206	unchange	2665	1775	2047	2073	2244.37	2064.31	2191.48	1891.73
UFD1	0.256857	0.16349	unchange	4918	3055	4233	5111	4141.76	3552.95	4531.78	4664.08
CDC45	0.0295718	0.872306	unchange	4164	3421	3687	4046	3506.77	3978.6	3947.24	3692.2
SEPTIN5	0.230697	0.515911	unchange	184	108	185	145	154.958	125.603	198.058	132.321
GP1BB	0.202341	0.622139	unchange	90	79	99	95	75.7948	91.8765	105.988	86.6928
GNB1L	0.665536	0.029932	up	266	130	299	304	224.016	151.189	320.104	277.417
RPL7AP70	-0.0129749	0.954636	unchange	1054	802	974	835	887.641	932.721	1042.75	761.985
RTN4R	0.0756223	0.958405	unchange	4	8	2	12	3.36866	9.30395	2.14117	10.9507
PRODHLP	0.0998874	0.934065	unchange	14	4	9	9	11.7903	4.65198	9.63525	8.21301
DGCR6L	0.312911	0.200563	unchange	1113	539	974	990	937.329	626.854	1042.75	903.431
TXNRD2	-0.0528505	0.772756	unchange	3111	2359	2488	2747	2619.97	2743.5	2663.61	2506.79
PANX2	-0.348116	0.539029	unchange	80	31	38	45	67.3731	36.0528	40.6822	41.065
TRABD	-0.0144323	0.938346	unchange	2979	2214	2493	2591	2508.81	2574.87	2668.96	2364.43
MAPK12	0.267981	0.268848	unchange	428	307	403	474	360.446	357.039	431.445	432.552
MAPK11	-0.206963	0.727271	unchange	44	48	26	57	37.0552	55.8237	27.8352	52.0157
C22orf39	-0.01022	0.959587	unchange	1180	865	953	1058	993.754	1005.99	1020.27	965.485
MEI1	0.336007	0.656102	unchange	20	22	32	21	16.8433	25.5859	34.2587	19.1637
TNFRSF13C	-0.793637	0.00328968	down	571	646	333	387	480.876	751.294	356.504	353.159
NAGA	0.264032	0.170863	unchange	1478	1068	1418	1609	1244.72	1242.08	1518.09	1468.3
PHETA2	0.803071	0.00143114	up	414	260	594	550	348.656	302.378	635.926	501.906
SNORD13P1	2.78282	0.163772	unchange	0	2	2	14	0	2.32599	2.14117	12.7758
CCDC134	0.189501	0.43894	unchange	905	906	820	1304	762.158	1053.67	877.878	1189.97
HMGXB4	-0.401837	0.0386815	unchange	4542	4164	3052	3607	3825.11	4842.71	3267.42	3291.59
MCM5	0.29399	0.0872664	unchange	15902	10936	15244	17197	13392.1	12718.5	16320	15693.2
HMOX1	-2.39969	4.41008e-28	down	3498	1924	493	499	2945.89	2237.6	527.798	455.366
GUCD1	0.134032	0.4588	unchange	13286	8172	10820	12192	11189	9503.99	11583.7	11125.9
SLC5A4	-1.33198	0.209479	unchange	17	16	8	5	14.3168	18.6079	8.56467	4.56278
LARGE1	0.706514	0.561046	unchange	4	9	14	8	3.36866	10.4669	14.9882	7.30045
APOBEC3H	0.267664	0.311117	unchange	354	272	386	358	298.126	316.334	413.245	326.695
C22orf23	-0.35403	0.239555	unchange	268	243	205	195	225.7	282.608	219.47	177.948
POLR2F	0.243307	0.256252	unchange	2784	1504	2463	2424	2344.58	1749.14	2636.85	2212.04
PICK1	-0.041342	0.868002	unchange	572	464	530	466	481.718	539.629	567.409	425.251
BAIAP2L2	-0.814069	0.0128954	down	237	258	137	150	199.593	300.052	146.67	136.883
YDJC	0.263727	0.290593	unchange	1047	502	892	885	881.746	583.823	954.96	807.612
CCDC116	0.190282	0.734951	unchange	72	28	61	46	60.6358	32.5638	65.3056	41.9776
SDF2L1	0.159211	0.486641	unchange	1401	759	1189	1132	1179.87	882.712	1272.92	1033.01
PPIL2	-0.0173517	0.925404	unchange	3992	3369	3353	3947	3361.92	3918.13	3589.67	3601.86
YPEL1	-0.147803	0.737181	unchange	87	75	59	89	73.2683	87.2245	63.1644	81.2175
RN7SL280P	2.42852	0.172019	unchange	2	1	12	3	1.68433	1.16299	12.847	2.73767
ZNF74	0.103626	0.723236	unchange	254	247	272	270	213.91	287.259	291.199	246.39
KLHL22	-0.232401	0.309589	unchange	696	604	526	584	586.146	702.448	563.127	532.933
KLHL12P1	-0.49458	0.380266	unchange	86	33	39	41	72.4261	38.3788	41.7527	37.4148
RNY1P9	-1.17538	0.346845	unchange	21	9	11	1	17.6854	10.4669	11.7764	0.912556
RN7SL812P	-0.905514	0.390096	unchange	18	16	3	16	15.159	18.6079	3.21175	14.6009
KRT18P5	-2.17973	0.010152	down	23	50	10	7	19.3698	58.1497	10.7058	6.38789
GSTT2B	-2.67055	0.261828	unchange	14	0	0	2	11.7903	0	0	1.82511
DDTL	0.444374	0.501567	unchange	48	15	42	38	40.4239	17.4449	44.9645	34.6771
CABIN1	-0.218463	0.256598	unchange	10135	9491	7881	9187	8535.33	11038	8437.27	8383.65
KREMEN1	0.556901	0.0298988	up	383	239	380	523	322.549	277.956	406.822	477.267
EMID1	0.189707	0.318179	unchange	2178	1710	2140	2267	1834.23	1988.72	2291.05	2068.77
RHBDD3	0.0584958	0.767334	unchange	2321	2094	2140	2497	1954.66	2435.31	2291.05	2278.65
RASL10A	-0.5101	0.442333	unchange	30	48	22	36	25.2649	55.8237	23.5528	32.852
SNORD125	-0.107254	0.881817	unchange	26	25	21	27	21.8963	29.0748	22.4822	24.639
NEFH	0.81745	0.0107418	up	190	98	226	266	160.011	113.973	241.952	242.74
THOC5	0.208832	0.315723	unchange	2396	1324	2008	2153	2017.83	1539.8	2149.73	1964.73
NIPSNAP1	0.489449	0.069298	unchange	907	379	821	894	763.843	440.775	878.949	815.825
RPEP4	-0.0374643	0.950608	unchange	31	58	47	44	26.1071	67.4536	50.3174	40.1525
CABP7	-1.11825	0.123199	unchange	42	28	13	19	35.3709	32.5638	13.9176	17.3386
ZMAT5	0.0408053	0.912378	unchange	357	114	217	236	300.653	132.581	232.317	215.363
UQCR10	0.0258937	0.913676	unchange	3457	1586	2492	2386	2911.36	1844.51	2667.89	2177.36
CASTOR1	-0.161658	0.573735	unchange	375	211	255	252	315.812	245.392	272.999	229.964
TBC1D10A	-0.160671	0.49785	unchange	628	573	524	556	528.879	666.395	560.986	507.381
SF3A1	0.263092	0.194087	unchange	9832	5160	7921	9491	8280.16	6001.05	8480.09	8661.07
RNF215	0.0174287	0.940298	unchange	900	911	906	951	757.948	1059.49	969.948	867.841
SEC14L2	0.102363	0.602635	unchange	3112	1819	2438	2714	2620.81	2115.49	2610.08	2476.68
RNU6-564P	-1.24546	0.390214	unchange	9	8	5	2	7.57948	9.30395	5.35292	1.82511
MTFP1	0.407512	0.106867	unchange	1240	590	1219	1089	1044.28	686.166	1305.04	993.774
SEC14L3	-0.0256498	0.937464	unchange	182	197	175	205	153.274	229.11	187.352	187.074
SDC4P	-1.08702	0.463607	unchange	8	7	4	3	6.73731	8.14096	4.28233	2.73767
SEC14L4	-0.149047	0.453181	unchange	3508	3214	2669	3480	2954.31	3737.86	2857.39	3175.7
SIRPAP1	1.00688	0.518714	unchange	6	2	2	14	5.05298	2.32599	2.14117	12.7758
GAL3ST1	-1.24534	0.186169	unchange	17	24	8	10	14.3168	27.9119	8.56467	9.12556
PES1	0.00837536	0.965707	unchange	9827	5885	7774	7548	8275.95	6844.22	8322.71	6887.97
DERL3	0.596472	0.10713	unchange	107	75	127	145	90.1116	87.2245	135.964	132.321
RN7SL268P	2.44902	0.142724	unchange	1	2	8	9	0.842164	2.32599	8.56467	8.21301
SUSD2	-0.525528	0.133476	unchange	172	183	112	140	144.852	212.828	119.905	127.758
TOM1	0.00348949	0.985946	unchange	2475	1963	2249	2159	2084.36	2282.96	2407.74	1970.21
TOMM22	0.230799	0.3322	unchange	3091	1404	2507	2510	2603.13	1632.84	2683.95	2290.52
PRDX3P1	0.259519	0.669932	unchange	28	47	38	57	23.5806	54.6607	40.6822	52.0157
MLC1	-0.656814	0.000896029	down	2029	1308	969	1109	1708.75	1521.2	1037.4	1012.02
PLXNB2	-0.0303203	0.876654	unchange	8982	8453	8301	8925	7564.32	9830.79	8886.91	8144.56
ESS2	-0.0562435	0.771124	unchange	1766	1410	1432	1615	1487.26	1639.82	1533.08	1473.78
SLC25A1	0.41343	0.0571601	unchange	2772	1443	2693	2701	2334.48	1678.2	2883.08	2464.81
TUBA8	-0.380293	0.343436	unchange	117	107	90	82	98.5332	124.44	96.3525	74.8296
ADSL	0.215591	0.265484	unchange	3962	2309	3328	3761	3336.65	2685.35	3562.9	3432.12
GNAZ	1.06594	0.0027822	up	137	66	204	204	115.376	76.7576	218.399	186.161
BCR	-0.0587673	0.809269	unchange	929	473	588	714	782.37	550.096	629.503	651.565
FBXW4P1	0.224367	0.778336	unchange	18	20	16	30	15.159	23.2599	17.1293	27.3767
GCAT	0.077525	0.701747	unchange	2348	1571	2090	1949	1977.4	1827.06	2237.52	1778.57
EIF3L	0.43567	0.0591145	unchange	11811	5213	10412	11518	9946.8	6062.69	11146.9	10510.8
MICALL1	-0.511191	0.0251363	down	1212	819	742	648	1020.7	952.492	794.373	591.336
ACO2	0.175806	0.334893	unchange	2766	2100	2506	2966	2329.43	2442.29	2682.88	2706.64
AP1B1	0.158228	0.381403	unchange	9325	5843	7848	8708	7853.18	6795.37	8401.94	7946.54
MRPL40	0.21555	0.34761	unchange	839	491	744	755	706.576	571.03	796.514	688.98
PRODH	0.905906	0.128237	unchange	29	29	64	44	24.4228	33.7268	68.5173	40.1525
PHF10P2	0.713277	0.449147	unchange	18	6	19	18	15.159	6.97796	20.3411	16.426
APOBEC3D	-0.182724	0.430268	unchange	628	525	488	527	528.879	610.572	522.445	480.917
PEX26	-0.0433992	0.815281	unchange	3168	2230	2249	2956	2667.98	2593.48	2407.74	2697.52
SNAP29	0.00758503	0.968465	unchange	2853	1761	2135	2400	2402.69	2048.03	2285.7	2190.14
CRKL	-0.0450721	0.803497	unchange	4999	3555	3559	4687	4209.98	4134.44	3810.21	4277.15
THAP7	0.265504	0.244356	unchange	1323	850	1380	1153	1114.18	988.545	1477.4	1052.18
TCF20	0.0192056	0.923889	unchange	3766	2466	2499	3775	3171.59	2867.94	2675.39	3444.9
MTCO2P20	-1.28982	0.46858	unchange	2	12	6	0	1.68433	13.9559	6.4235	0
APOL4	0.294137	0.191931	unchange	4883	2303	4102	4316	4112.29	2678.37	4391.53	3938.59
AIFM3	-0.0620926	0.904727	unchange	50	63	48	64	42.1082	73.2686	51.388	58.4036
LMF2	-0.114027	0.593594	unchange	6766	6969	6440	6419	5698.08	8104.9	6894.56	5857.7
NCAPH2	0.0662771	0.71674	unchange	7084	5882	6557	7000	5965.89	6840.73	7019.81	6387.89
SCO2	-0.48288	0.653319	unchange	14	16	3	20	11.7903	18.6079	3.21175	18.2511
TYMP	-0.216381	0.639108	unchange	97	107	112	63	81.6899	124.44	119.905	57.491
KLHDC7B	-0.648336	0.683377	unchange	10	3	2	6	8.42164	3.48898	2.14117	5.47534
CHKB-CPT1B	0.489247	0.451486	unchange	23	31	38	40	19.3698	36.0528	40.6822	36.5023
CHKB	0.119043	0.75874	unchange	107	138	132	142	90.1116	160.493	141.317	129.583
MAPK8IP2	-0.060246	0.937888	unchange	22	26	30	16	18.5276	30.2378	32.1175	14.6009
ARSA	-0.0594676	0.776594	unchange	1640	1434	1492	1455	1381.15	1667.73	1597.31	1327.77
TMEM191C	-0.552002	0.347869	unchange	46	54	39	30	38.7395	62.8017	41.7527	27.3767
RAB36	1.47552	0.066467	unchange	10	12	32	30	8.42164	13.9559	34.2587	27.3767
H1-0	0.175146	0.31958	unchange	90069	56982	76937	85586	75852.9	66269.7	82367.5	78102
CLDN5	1.10729	0.447662	unchange	6	2	10	6	5.05298	2.32599	10.7058	5.47534
FAM227A	-0.0558962	0.894197	unchange	93	80	70	98	78.3213	93.0395	74.9408	89.4305
MPPE1P2	-1.35538	0.176611	unchange	9	36	12	7	7.57948	41.8678	12.847	6.38789
PPM1F	0.340422	0.176178	unchange	468	277	448	470	394.133	322.149	479.621	428.901
TOP3B	-0.190009	0.835279	unchange	19	26	5	38	16.0011	30.2378	5.35292	34.6771
ABHD17AP5	-0.219068	0.668591	unchange	86	48	66	44	72.4261	55.8237	70.6585	40.1525
TOP3BP1	0.103372	0.892395	unchange	31	15	27	20	26.1071	17.4449	28.9057	18.2511
BMS1P20	-0.0612757	0.805082	unchange	916	453	575	691	771.422	526.836	615.585	630.576
IGLV5-52	0.0673132	0.910682	unchange	46	29	30	48	38.7395	33.7268	32.1175	43.8027
CCDC157	0.069153	0.837307	unchange	161	134	155	153	135.588	155.841	165.94	139.621
CIMAP1B	-0.322669	0.618933	unchange	29	49	27	39	24.4228	56.9867	28.9057	35.5897
JOSD1	0.161961	0.357727	unchange	4873	3597	4354	5052	4103.87	4183.29	4661.32	4610.23
SULT4A1	-1.59894	0.360468	unchange	6	6	2	2	5.05298	6.97796	2.14117	1.82511
MYH9	0.0902983	0.629369	unchange	19180	11105	14193	17262	16152.7	12915	15194.8	15752.5
TRMT112P8	-0.599115	0.674907	unchange	4	10	4	6	3.36866	11.6299	4.28233	5.47534
RASD2	-0.218921	0.884408	unchange	6	6	8	2	5.05298	6.97796	8.56467	1.82511
APOL6	-0.316316	0.117776	unchange	2085	1796	1338	1812	1755.91	2088.74	1432.44	1653.55
NDUFA9P1	0.775664	0.487007	unchange	10	6	18	8	8.42164	6.97796	19.2705	7.30045
APOL2	-0.14447	0.458119	unchange	2681	2013	2125	2067	2257.84	2341.11	2274.99	1886.25
RPS15AP38	0.11775	0.628017	unchange	1372	674	1086	1035	1155.45	783.858	1162.65	944.496
SEC14L6	-0.366401	0.641307	unchange	26	23	12	27	21.8963	26.7489	12.847	24.639
KIAA1671	2.06928	1.81042e-14	up	545	218	1312	1749	458.979	253.533	1404.61	1596.06
CRYBB2	-0.56787	0.508077	unchange	28	17	19	10	23.5806	19.7709	20.3411	9.12556
CSF2RB	0.103235	0.57283	unchange	2679	2031	2331	2701	2256.16	2362.04	2495.53	2464.81
GRK3	0.346932	0.29888	unchange	196	140	152	278	165.064	162.819	162.729	253.691
DMC1	0.277508	0.285089	unchange	401	248	331	444	337.708	288.422	354.363	405.175
SELENOO	-0.208166	0.299437	unchange	3987	3609	3306	3287	3357.71	4197.24	3539.35	2999.57
SCUBE1	-0.0956066	0.855972	unchange	53	49	46	50	44.6347	56.9867	49.2468	45.6278
SCARF2	-0.294236	0.587087	unchange	50	66	37	62	42.1082	76.7576	39.6116	56.5785
SLC2A11	0.291545	0.271103	unchange	370	389	429	519	311.601	452.405	459.28	473.617
TTC28	-0.178354	0.711765	unchange	73	55	48	65	61.478	63.9647	51.388	59.3162
KCTD17	2.0973	3.4682e-06	up	56	20	156	152	47.1612	23.2599	167.011	138.709
ADM2	-0.876426	0.00117675	down	552	408	280	233	464.875	474.502	299.763	212.626
MIOX	0.101267	0.937291	unchange	4	10	8	8	3.36866	11.6299	8.56467	7.30045
SBF1	-0.165053	0.384544	unchange	7253	6582	5795	6651	6108.22	7654.83	6204.03	6069.41
CDPF1	-0.035362	0.892366	unchange	510	304	398	372	429.504	353.55	426.092	339.471
SERHL2	0.235358	0.502005	unchange	134	107	125	159	112.85	124.44	133.823	145.096
RN7SKP80	0.16722	0.76646	unchange	38	50	54	47	32.0022	58.1497	57.8115	42.8901
RNU12	-0.866721	0.423497	unchange	16	12	9	6	13.4746	13.9559	9.63525	5.47534
ATP5MGL	-0.663727	0.30292	unchange	48	31	23	26	40.4239	36.0528	24.6234	23.7265
A4GALT	0.276089	0.1397	unchange	12381	7495	11504	11909	10426.8	8716.64	12316	10867.6
RPL5P34	0.231095	0.32809	unchange	2955	1364	2420	2406	2488.59	1586.32	2590.81	2195.61
ADAMTS7P5	-1.41026	0.31066	unchange	11	8	4	3	9.2638	9.30395	4.28233	2.73767
ARFGAP3	0.25174	0.233267	unchange	2141	1167	1833	1976	1803.07	1357.21	1962.38	1803.21
CYB5R3	0.364946	0.0690219	unchange	6041	3255	5414	6174	5087.51	3785.55	5796.14	5634.12
TXN2	-0.00211771	0.991925	unchange	5951	3218	4465	4344	5011.72	3742.51	4780.15	3964.14
FOXRED2	0.131592	0.511263	unchange	1886	1144	1446	1809	1588.32	1330.47	1548.06	1650.81
EIF3D	0.339182	0.100674	unchange	12857	6549	11118	12529	10827.7	7616.45	11902.7	11433.4
SUN2	-0.0835894	0.647039	unchange	7824	6698	6381	7382	6589.09	7789.73	6831.39	6736.49
PIWIL3	0.648983	0.602516	unchange	2	12	7	18	1.68433	13.9559	7.49408	16.426
RFPL2	-0.935021	0.0409484	down	119	77	38	64	100.218	89.5505	40.6822	58.4036
P2RX6	0.173048	0.6754	unchange	87	121	115	128	73.2683	140.722	123.117	116.807
SLC16A8	-0.502996	0.695355	unchange	16	6	12	2	13.4746	6.97796	12.847	1.82511
IL17RA	-0.177447	0.451038	unchange	888	768	774	682	747.842	893.179	828.631	622.363
HDHD5	0.413158	0.313046	unchange	204	64	147	189	171.801	74.4316	157.376	172.473
CBY1	0.0268103	0.917138	unchange	534	476	553	471	449.716	553.585	592.033	429.814
RBFOX2	0.369856	0.17291	unchange	329	200	292	380	277.072	232.599	312.61	346.771
UBE2L3	0.197867	0.363873	unchange	4795	2345	3702	4164	4038.18	2727.22	3963.3	3799.88
ADA2	-0.557723	0.188492	unchange	115	98	54	93	96.8489	113.973	57.8115	84.8677
IGLL1	-0.545232	0.204212	unchange	119	74	58	72	100.218	86.0615	62.0938	65.7041
E2F6P2	-1.53	0.389433	unchange	8	4	2	2	6.73731	4.65198	2.14117	1.82511
POLDIP3	0.141407	0.444006	unchange	5998	3665	4829	5594	5051.3	4262.37	5169.85	5104.84
ABHD17AP4	0.510751	0.785894	unchange	6	2	10	0	5.05298	2.32599	10.7058	0
PI4KA	-0.0712548	0.71084	unchange	5759	5236	4698	5896	4850.02	6089.44	5029.6	5380.43
HIC2	0.195995	0.327102	unchange	2103	1793	1896	2614	1771.07	2085.25	2029.83	2385.42
UQCRFS1P1	0.404509	0.237864	unchange	251	106	224	225	211.383	123.277	239.811	205.325
GRAP2	-0.296988	0.106921	unchange	3037	2088	1916	2200	2557.65	2428.33	2051.24	2007.62
TMA7B	-1.05608	0.00221831	down	249	332	140	149	209.699	386.114	149.882	135.971
FAM246C	0.153097	0.928602	unchange	5	3	2	7	4.21082	3.48898	2.14117	6.38789
NFAM1	-0.978794	0.37159	unchange	29	6	10	6	24.4228	6.97796	10.7058	5.47534
ZNF280B	-0.118361	0.80474	unchange	77	60	70	54	64.8466	69.7796	74.9408	49.278
GTPBP1	0.128376	0.480991	unchange	6603	4514	5127	6934	5560.81	5249.75	5488.88	6327.67
CHCHD10	0.0467704	0.828581	unchange	990	821	936	926	833.742	954.818	1002.07	845.027
ASCC2	-0.151604	0.38183	unchange	8707	6196	6184	7088	7332.72	7205.91	6620.49	6468.2
L3MBTL2	-0.0162215	0.932784	unchange	2414	1697	1989	2009	2032.98	1973.6	2129.39	1833.33
CHADL	0.864319	0.481705	unchange	8	4	11	10	6.73731	4.65198	11.7764	9.12556
MIR6889	1.46052	0.44381	unchange	0	4	9	3	0	4.65198	9.63525	2.73767
SOX10	-0.218408	0.833515	unchange	20	7	10	12	16.8433	8.14096	10.7058	10.9507
MAFF	-0.404083	0.0545671	unchange	1190	1020	757	923	1002.18	1186.25	810.432	842.289
TMEM184B	0.0931478	0.669343	unchange	869	547	695	785	731.841	636.158	744.055	716.357
CSNK1E	-0.129285	0.50373	unchange	2409	2028	1950	2107	2028.77	2358.55	2087.64	1922.76
SLC35E4	0.526777	0.215603	unchange	96	50	88	117	80.8478	58.1497	94.2113	106.769
DUSP18	-0.965695	0.0162055	down	163	124	83	61	137.273	144.211	88.8584	55.6659
RPL13AP26	-0.496697	0.260079	unchange	93	96	71	64	78.3213	111.647	76.0114	58.4036
TCN2	0.396381	0.240384	unchange	143	110	143	190	120.429	127.929	153.093	173.386
TUG1	-0.475172	0.0259266	unchange	12164	11690	6914	10679	10244.1	13595.4	7402.01	9745.19
HPS4	0.0638517	0.748797	unchange	10401	10198	9804	12113	8759.35	11860.2	10496	11053.8
SH3BP1	0.347031	0.279938	unchange	174	150	214	196	146.537	174.449	229.105	178.861
LGALS1	0.61188	0.00940651	up	801	444	934	902	674.573	516.369	999.925	823.126
NOL12	0.127392	0.524954	unchange	1273	909	1139	1213	1072.07	1057.16	1219.39	1106.93
PLA2G6	-0.560894	0.00758151	down	3846	3890	2400	2949	3238.96	4524.05	2569.4	2691.13
TPTEP2-CSNK1E	-1.81458	0.161171	unchange	10	14	4	3	8.42164	16.2819	4.28233	2.73767
KDELR3	-0.134446	0.829096	unchange	36	36	34	32	30.3179	41.8678	36.3998	29.2018
DDX17	-0.112438	0.614281	unchange	40567	42256	30832	48271	34164.1	49143.5	33008.2	44050
TST	0.319632	0.139561	unchange	3208	1729	3046	2875	2701.66	2010.82	3261	2623.6
MFNG	0.316892	0.196892	unchange	1885	834	1558	1667	1587.48	969.937	1667.97	1521.23
CARD10	0.669602	0.669929	unchange	6	2	6	6	5.05298	2.32599	6.4235	5.47534
CDC42EP1	-0.165895	0.670658	unchange	130	84	84	104	109.481	97.6915	89.929	94.9059
RAC2	0.0631113	0.779482	unchange	6367	2968	4486	4831	5362.06	3451.77	4802.64	4408.56
APOL1	0.16381	0.387618	unchange	1990	1510	1871	2018	1675.91	1756.12	2003.06	1841.54
GAS2L1	0.548255	0.00370606	up	3746	2437	4408	4428	3154.75	2834.22	4719.13	4040.8
MRTFA	0.212133	0.283441	unchange	1339	912	1211	1358	1127.66	1060.65	1296.48	1239.25
LZTR1	-0.269669	0.23599	unchange	1958	2134	1644	1824	1648.96	2481.83	1760.04	1664.5
PITPNB	0.20644	0.28089	unchange	2100	1349	1815	2092	1768.54	1568.88	1943.11	1909.07
MN1	-0.35884	0.739981	unchange	8	16	8	12	6.73731	18.6079	8.56467	10.9507
RBX1	0.231738	0.236142	unchange	9584	5535	8583	8603	8071.3	6437.17	9188.82	7850.72
RPS9P2	0.123233	0.571886	unchange	1360	831	1194	1122	1145.34	966.448	1278.28	1023.89
ACTBP15	1.51149	0.432135	unchange	5	0	10	2	4.21082	0	10.7058	1.82511
SMARCB1	0.300519	0.163095	unchange	4816	2395	4070	4462	4055.86	2785.37	4357.27	4071.83
DDT	0.252704	0.28439	unchange	689	395	603	652	580.251	459.383	645.562	594.987
TRMT2A	0.096869	0.620724	unchange	2742	2354	2694	2753	2309.21	2737.69	2884.15	2512.27
RANGAP1	0.0193151	0.911356	unchange	17431	12186	14239	15339	14679.8	14172.2	15244	13997.7
POM121L9P	-1.35416	0.414021	unchange	24	1	8	0	20.2119	1.16299	8.56467	0
BCRP3	0.0481935	0.967926	unchange	6	12	14	5	5.05298	13.9559	14.9882	4.56278
GGT3P	0.641869	0.630098	unchange	5	6	12	5	4.21082	6.97796	12.847	4.56278
LRP5L	-0.40466	0.183018	unchange	366	463	327	316	308.232	538.466	350.081	288.368
USP41P	0.104972	0.950613	unchange	4	4	2	7	3.36866	4.65198	2.14117	6.38789
TPTEP2	-0.830908	0.531923	unchange	6	12	3	8	5.05298	13.9559	3.21175	7.30045
RRP7BP	-0.0162436	0.945067	unchange	754	754	724	787	634.992	876.897	775.102	718.182
RPL23AP82	0.293651	0.414387	unchange	166	85	137	161	139.799	98.8545	146.67	146.922
TMEM191A	-0.472786	0.619117	unchange	19	14	8	16	16.0011	16.2819	8.56467	14.6009
CRYBB2P1	0.109121	0.642434	unchange	1242	632	952	991	1045.97	735.012	1019.2	904.343
TPST2	-0.56409	0.00247817	down	2719	1958	1414	1726	2289.84	2277.14	1513.8	1575.07
GGTLC3	-0.237555	0.872242	unchange	6	6	7	3	5.05298	6.97796	7.49408	2.73767
PI4KAP1	-0.270253	0.22107	unchange	6787	7496	5841	6260	5715.77	8717.8	6253.28	5712.6
GUSBP11	-0.477598	0.0322031	unchange	4321	4800	3118	3597	3638.99	5582.37	3338.08	3282.46
RGL4	-0.517763	0.386326	unchange	53	42	39	26	44.6347	48.8457	41.7527	23.7265
ZNF70	0.330923	0.177672	unchange	430	282	410	471	362.131	327.964	438.939	429.814
C22orf15	-1.3464	0.393329	unchange	6	12	0	8	5.05298	13.9559	0	7.30045
EWSR1	0.0764325	0.653137	unchange	20467	14888	17180	19767	17236.6	17314.7	18392.6	18038.5
KIAA0930	-0.0543086	0.775088	unchange	5177	3093	3699	4060	4359.88	3597.14	3960.09	3704.98
MIR1249	-4.46876	0.00180994	down	23	22	2	0	19.3698	25.5859	2.14117	0
FAM118A	0.0360616	0.839821	unchange	4658	3562	3959	4417	3922.8	4142.58	4238.44	4030.76
SMC1B	-0.701125	0.130691	unchange	93	84	41	70	78.3213	97.6915	43.8939	63.8789
RIBC2	0.203256	0.542067	unchange	246	151	256	184	207.172	175.612	274.069	167.91
FBLN1	-1.16516	0.492263	unchange	0	16	6	2	0	18.6079	6.4235	1.82511
CSDC2	-0.373705	0.52469	unchange	49	38	30	37	41.266	44.1938	32.1175	33.7646
PDXP	0.607099	0.0148551	up	1148	519	1170	1253	966.804	603.594	1252.58	1143.43
CCDC117	-0.0543755	0.794417	unchange	4051	2244	2464	3465	3411.61	2609.76	2637.92	3162.01
CLTCL1	0.0431755	0.875045	unchange	311	270	254	351	261.913	314.008	271.928	320.307
DGCR8	-0.349422	0.0692946	unchange	7969	7377	5518	6676	6711.21	8579.41	5907.48	6092.23
SMTN	-0.199282	0.316796	unchange	2421	2192	1897	2152	2038.88	2549.28	2030.9	1963.82
SELENOM	0.864803	0.457524	unchange	10	4	14	10	8.42164	4.65198	14.9882	9.12556
RNF185	-0.0486166	0.820587	unchange	1113	733	876	870	937.329	852.475	937.831	793.924
LIMK2	-0.0624808	0.738453	unchange	2145	1577	1635	1902	1806.44	1834.04	1750.4	1735.68
RTL10	-0.142151	0.4809	unchange	1294	1042	992	1121	1089.76	1211.84	1062.02	1022.98
SEPTIN3	-1.0254	0.502275	unchange	14	6	0	10	11.7903	6.97796	0	9.12556
DEPDC5	0.0223238	0.917871	unchange	839	667	661	873	706.576	775.717	707.656	796.662
RPS17P16	0.022783	0.914368	unchange	2422	1755	2242	1914	2039.72	2041.05	2400.25	1746.63
FBXO7	-0.025904	0.88781	unchange	28600	16886	20099	23484	24085.9	19638.3	21517.7	21430.5
TIMP3	0.919208	7.56252e-06	up	1308	774	1686	2173	1101.55	900.157	1805	1982.98
SYN3	-1.02768	0.0110817	down	176	98	66	64	148.221	113.973	70.6585	58.4036
DRICH1	-1.78872	0.0675428	unchange	25	21	9	4	21.0541	24.4229	9.63525	3.65023
NUP50	-0.0462399	0.80253	unchange	9515	6750	6487	9224	8013.19	7850.21	6944.87	8417.42
ATXN10	0.572847	0.0107881	up	2407	1163	2386	2714	2027.09	1352.56	2554.41	2476.68
APOBEC3A	0.125235	0.723422	unchange	137	111	133	136	115.376	129.092	142.388	124.108
SREBF2	0.189373	0.281612	unchange	7232	5592	6516	8091	6090.53	6503.46	6975.92	7383.49
CHEK2	0.126263	0.519917	unchange	2208	1375	1846	1973	1859.5	1599.12	1976.3	1800.47
OLA1P1	0.462864	0.193362	unchange	409	126	322	367	344.445	146.537	344.728	334.908
NDUFA6	0.445796	0.0500356	unchange	5500	2559	5158	5309	4631.9	2976.1	5522.07	4844.76
CYP2D6	-0.4665	0.143861	unchange	245	253	148	222	206.33	294.237	158.446	202.587
CYP2D7	-0.523533	0.0854278	unchange	282	304	200	215	237.49	353.55	214.117	196.2
SMDT1	0.427072	0.0780737	unchange	1171	552	1018	1208	986.174	641.973	1089.85	1102.37
RANBP1	0.349156	0.0536611	unchange	8727	5452	8363	9301	7349.57	6340.64	8953.29	8487.69
TMEM191B	0.079058	0.907572	unchange	23	48	49	29	19.3698	55.8237	52.4586	26.4641
LINC01399	1.27847	0.172385	unchange	12	6	22	20	10.106	6.97796	23.5528	18.2511
PI4KAP2	-0.155121	0.489477	unchange	1911	2032	1734	1873	1609.38	2363.2	1856.39	1709.22
C22orf46P	-0.0550889	0.796246	unchange	1042	928	886	1023	877.535	1079.26	948.537	933.545
SERHL	0.423325	0.298964	unchange	83	113	134	137	69.8996	131.418	143.458	125.02
OSBP2	0.0129677	0.943724	unchange	26197	15539	18512	22661	22062.2	18071.8	19818.6	20679.4
TUBA3FP	0.323693	0.736848	unchange	14	10	12	18	11.7903	11.6299	12.847	16.426
DGCR2	0.0503056	0.787991	unchange	2554	1994	2250	2432	2150.89	2319.01	2408.81	2219.34
XBP1	0.0795925	0.716487	unchange	2264	1158	1618	1872	1906.66	1346.75	1732.2	1708.31
NF2	0.338559	0.108746	unchange	3531	1857	3204	3358	2973.68	2159.68	3430.15	3064.36
SMIM45	0.118586	0.88822	unchange	28	10	19	20	23.5806	11.6299	20.3411	18.2511
SELENOO-AS1	0.00179349	0.99545	unchange	223	262	235	263	187.803	304.704	251.587	240.002
HDAC10	-0.299452	0.323932	unchange	241	228	179	206	202.962	265.163	191.634	187.987
FAM83F	-0.239826	0.201536	unchange	2466	1705	1562	1935	2076.78	1982.9	1672.25	1765.8
TNRC6B	-0.449378	0.016689	unchange	4999	4343	3122	3768	4209.98	5050.88	3342.36	3438.51
SGSM3-AS1	-2.89742	0.0403666	down	16	15	4	0	13.4746	17.4449	4.28233	0
PIK3IP1	-0.947566	0.00194381	down	410	318	214	156	345.287	369.832	229.105	142.359
SHANK3	1.03234	0.490086	unchange	6	2	4	12	5.05298	2.32599	4.28233	10.9507
MPST	0.239867	0.186767	unchange	5189	3616	5036	5190	4369.99	4205.39	5391.46	4736.17
PRR5	-0.190184	0.292785	unchange	4968	3903	3707	4029	4183.87	4539.17	3968.65	3676.69
ARHGAP8	-0.587206	0.225654	unchange	91	130	46	111	76.6369	151.189	49.2468	101.294
SLC25A17	-0.207009	0.295201	unchange	1517	1035	993	1191	1277.56	1203.7	1063.09	1086.85
RFKP4	-1.03744	0.52809	unchange	0	17	2	8	0	19.7709	2.14117	7.30045
ST13	0.211291	0.347233	unchange	8967	4121	6551	7979	7551.69	4792.7	7013.39	7281.29
XPNPEP3	0.029839	0.888359	unchange	940	638	698	897	791.634	741.99	747.267	818.563
DNAJB7	-0.851643	0.309444	unchange	38	17	8	22	32.0022	19.7709	8.56467	20.0762
L3MBTL2-AS1	-0.274786	0.496531	unchange	111	98	71	104	93.4802	113.973	76.0114	94.9059
PATZ1	0.326802	0.15517	unchange	1269	650	1025	1308	1068.71	755.946	1097.35	1193.62
DRG1	0.328805	0.187321	unchange	1929	835	1608	1690	1624.53	971.1	1721.5	1542.22
EIF4ENIF1	0.174077	0.361862	unchange	1840	1238	1581	1842	1549.58	1439.79	1692.59	1680.93
SFI1	0.137049	0.474717	unchange	3122	2755	3033	3469	2629.24	3204.05	3247.08	3165.66
H2AZP6	-0.410079	0.7994	unchange	3	7	4	4	2.52649	8.14096	4.28233	3.65023
RPS18P14	-1.04135	0.436067	unchange	18	5	8	2	15.159	5.81497	8.56467	1.82511
PISD	-0.304841	0.120926	unchange	9379	8984	7084	7963	7898.66	10448.3	7584.01	7266.69
PRR14L	-0.125288	0.536217	unchange	2743	2402	1981	2801	2310.06	2793.51	2120.83	2556.07
CPT1B	-0.281413	0.496061	unchange	106	146	88	129	89.2694	169.797	94.2113	117.72
IFT27	0.405979	0.0379688	unchange	1274	977	1398	1567	1072.92	1136.25	1496.68	1429.98
PARVG	-0.20537	0.427452	unchange	550	559	497	474	463.19	650.114	532.08	432.552
PACSIN2	-0.0121929	0.948059	unchange	5751	3460	4071	4861	4843.29	4023.96	4358.34	4435.94
TTLL1	0.290745	0.543043	unchange	74	42	60	79	62.3201	48.8457	64.235	72.0919
BIK	0.433577	0.457065	unchange	32	37	46	49	26.9493	43.0308	49.2468	44.7153
MCAT	0.452953	0.0504178	unchange	923	489	884	985	777.317	568.704	946.396	898.868
TTLL12	-0.0577503	0.770107	unchange	9139	5036	6324	6853	7696.54	5856.84	6770.37	6253.75
RABL2B	0.0712473	0.740595	unchange	808	652	683	854	680.469	758.272	731.208	779.323
PPARA	-0.0364301	0.867925	unchange	2398	2318	1890	2818	2019.51	2695.82	2023.4	2571.58
SREBF2-AS1	0.0851624	0.901397	unchange	36	21	21	39	30.3179	24.4229	22.4822	35.5897
WBP2NL	-0.632094	0.315307	unchange	37	52	32	27	31.1601	60.4757	34.2587	24.639
TUBGCP6	-0.117294	0.589091	unchange	8676	9517	7832	9372	7306.62	11068.2	8384.81	8552.48
USP18	0.085864	0.832839	unchange	139	90	78	166	117.061	104.669	83.5055	151.484
GGA1	-0.239262	0.247585	unchange	2581	2498	2056	2301	2173.63	2905.16	2201.12	2099.79
EP300	-0.67678	0.00154779	down	9187	9067	4705	7010	7736.96	10544.9	5037.09	6397.02
CYTH4	-0.151336	0.70002	unchange	128	164	149	119	107.797	190.731	159.517	108.594
MIATNB	-0.274923	0.314437	unchange	482	561	408	478	405.923	652.44	436.798	436.202
RPL15P22	0.396291	0.279478	unchange	232	102	238	176	195.382	118.625	254.799	160.61
TOMM40P2	0.299233	0.482473	unchange	237	65	176	167	199.593	75.5946	188.423	152.397
CNN2P1	-1.44762	0.0819588	unchange	26	30	10	11	21.8963	34.8898	10.7058	10.0381
LINC00899	-0.396244	0.347798	unchange	99	112	83	80	83.3742	130.255	88.8584	73.0045
PRR34	1.43067	0.273007	unchange	4	5	4	22	3.36866	5.81497	4.28233	20.0762
KCNMB3P1	3.0174	0.143235	unchange	2	0	12	2	1.68433	0	12.847	1.82511
TPTEP1	-0.359141	0.0495529	unchange	3698	2546	2145	2674	3114.32	2960.98	2296.4	2440.18
MIAT	-2.47845	1.30134e-20	down	2877	3700	487	750	2422.91	4303.08	521.374	684.417
CENPM	0.151052	0.449443	unchange	3822	2266	3297	3258	3218.75	2635.34	3529.71	2973.11
TOB2	0.208021	0.265299	unchange	2426	1691	2070	2647	2043.09	1966.62	2216.11	2415.54
RRP7A	0.178756	0.380997	unchange	2634	1541	2288	2293	2218.26	1792.17	2449.49	2092.49
NPTXR	1.38843	0.430332	unchange	6	0	6	8	5.05298	0	6.4235	7.30045
MRTFA-AS1	-0.582509	0.689326	unchange	6	8	2	8	5.05298	9.30395	2.14117	7.30045
ADORA2A-AS1	-0.224892	0.787509	unchange	21	19	12	23	17.6854	22.0969	12.847	20.9888
TTC28-AS1	-0.164174	0.406337	unchange	1736	1464	1296	1573	1462	1702.62	1387.48	1435.45
PIK3IP1-DT	-0.00343935	0.997555	unchange	6	14	12	9	5.05298	16.2819	12.847	8.21301
LINC01521	0.117076	0.826256	unchange	48	61	42	82	40.4239	70.9426	44.9645	74.8296
TTLL1-AS1	-0.153085	0.762821	unchange	62	52	52	50	52.2142	60.4757	55.6703	45.6278
TOMM22-DT	-0.0725782	0.833003	unchange	154	158	136	166	129.693	183.753	145.599	151.484
MYH9-DT	0.548983	0.603564	unchange	10	8	14	12	8.42164	9.30395	14.9882	10.9507
RFPL3S	-0.799069	0.200537	unchange	38	57	26	31	32.0022	66.2907	27.8352	28.2892
UFD1-AS1	-1.06199	0.327015	unchange	10	20	9	6	8.42164	23.2599	9.63525	5.47534
THAP7-AS1	0.226336	0.666685	unchange	90	30	64	68	75.7948	34.8898	68.5173	62.0538
OGFRP1	0.06085	0.904144	unchange	57	57	66	53	48.0034	66.2907	70.6585	48.3655
TFIP11-DT	-0.66096	0.298455	unchange	50	70	56	20	42.1082	81.4096	59.9527	18.2511
HORMAD2-AS1	-0.589763	0.478632	unchange	25	19	14	15	21.0541	22.0969	14.9882	13.6883
EFCAB6-DT	-0.585672	0.484714	unchange	22	21	13	16	18.5276	24.4229	13.9176	14.6009
LINC01637	1.57251	0.0996759	unchange	15	3	28	21	12.6325	3.48898	29.9763	19.1637
DGCR5	-0.58072	0.318972	unchange	44	64	29	47	37.0552	74.4316	31.0469	42.8901
MIRLET7BHG	-0.298494	0.245878	unchange	674	666	585	509	567.619	774.554	626.291	464.491
LINC02939	0.102947	0.815951	unchange	83	60	65	88	69.8996	69.7796	69.5879	80.305
TRABD-AS1	0.526621	0.183567	unchange	87	88	103	155	73.2683	102.343	110.27	141.446
LINC01311	-0.440189	0.304254	unchange	98	128	88	83	82.5321	148.863	94.2113	75.7422
NUP50-DT	0.0883188	0.783209	unchange	194	131	163	177	163.38	152.352	174.505	161.522
YWHAH-AS1	0.226257	0.676929	unchange	44	42	51	50	37.0552	48.8457	54.5997	45.6278
MORC2-AS1	-2.41998	0.0487118	down	15	17	4	2	12.6325	19.7709	4.28233	1.82511
PDXP-DT	-1.24186	0.503735	unchange	2	10	0	6	1.68433	11.6299	0	5.47534
LINC00528	0.351525	0.454183	unchange	76	47	84	68	64.0045	54.6607	89.929	62.0538
TBC1D22A-DT	-0.184907	0.472685	unchange	400	332	309	334	336.866	386.114	330.81	304.794
TNRC6B-DT	2.43942	0.168556	unchange	1	2	14	2	0.842164	2.32599	14.9882	1.82511
MIR3667HG	-0.0155795	0.947663	unchange	678	672	631	724	570.987	781.532	675.538	660.691
PPM1F-AS1	-0.0695051	0.820013	unchange	253	264	204	302	213.068	307.03	218.399	275.592
IL2RB	0.811811	0.651435	unchange	0	6	6	6	0	6.97796	6.4235	5.47534
ZBED4	-0.0778298	0.690016	unchange	1682	1340	1274	1593	1416.52	1558.41	1363.92	1453.7
ALG12	0.00908253	0.965254	unchange	1226	882	1054	1034	1032.49	1025.76	1128.39	943.583
CRELD2	-0.129808	0.510184	unchange	2165	1872	1775	1923	1823.29	2177.12	1900.29	1754.85
RPL5P35	-3.46397	0.0621425	unchange	3	16	0	2	2.52649	18.6079	0	1.82511
BRD1	-0.133783	0.455708	unchange	4302	3334	3167	3775	3622.99	3877.42	3390.54	3444.9
APOL3	0.0610495	0.739463	unchange	5886	3918	4946	5075	4956.98	4556.61	5295.1	4631.22
MGAT3-AS1	-0.597797	0.541591	unchange	14	17	10	11	11.7903	19.7709	10.7058	10.0381
ATF4	0.0298208	0.868047	unchange	45888	28796	36098	38351	38645.2	33489.6	38645.9	34997.4
LINC01659	-0.926543	0.840451	unchange	0	14	8	0	0	16.2819	8.56467	0
CHKB-DT	-0.122403	0.722816	unchange	161	122	123	135	135.588	141.885	131.682	123.195
FRG1GP	-0.390799	0.486905	unchange	71	39	28	55	59.7936	45.3568	29.9763	50.1906
FRG1FP	-0.12426	0.912609	unchange	12	8	9	9	10.106	9.30395	9.63525	8.21301
HMGB1P10	-0.282525	0.236777	unchange	828	683	659	571	697.312	794.325	705.514	521.07
CA15P1	-1.46111	0.320874	unchange	8	10	1	6	6.73731	11.6299	1.07058	5.47534
NDUFA6-DT	-0.760859	0.0266112	down	242	274	171	137	203.804	318.66	183.07	125.02
CYP2D8P	-0.434819	0.389431	unchange	63	65	46	50	53.0563	75.5946	49.2468	45.6278
RFPL1S	0.500645	0.532323	unchange	16	17	25	22	13.4746	19.7709	26.7646	20.0762
TSSK1A	1.32494	0.401159	unchange	4	2	4	11	3.36866	2.32599	4.28233	10.0381
ASLP1	-0.982783	0.075863	unchange	55	80	34	37	46.319	93.0395	36.3998	33.7646
EP300-AS1	-0.705217	0.0177044	down	378	400	191	301	318.338	465.198	204.481	274.679
SREK1IP1P1	-1.08882	0.321632	unchange	14	16	10	4	11.7903	18.6079	10.7058	3.65023
PPIAP22	0.439969	0.0642124	unchange	18837	7972	16614	17879	15863.8	9271.39	17786.7	16315.6
CXADR	1.37481	0.000234414	up	74	55	148	185	62.3201	63.9647	158.446	168.823
RPL10P1	1.13252	0.361241	unchange	10	2	14	10	8.42164	2.32599	14.9882	9.12556
URB1	0.0844066	0.677503	unchange	1536	1063	1143	1598	1293.56	1236.26	1223.68	1458.26
BTF3L4P1	-0.00731802	0.991463	unchange	38	20	26	30	32.0022	23.2599	27.8352	27.3767
SCAF4	-0.0168734	0.924206	unchange	4636	3451	3604	4347	3904.27	4013.49	3858.38	3966.88
C21orf91	0.176346	0.551604	unchange	328	280	246	455	276.23	325.638	263.363	415.213
MORC3	-0.271189	0.178544	unchange	5823	4879	3558	5429	4903.92	5674.25	3809.14	4954.27
PAXBP1	-0.0443293	0.839896	unchange	3471	3384	2693	4126	2923.15	3935.57	2883.08	3765.21
EPCIP	-0.305455	0.827994	unchange	5	8	5	6	4.21082	9.30395	5.35292	5.47534
ITSN1	-0.718669	0.000210257	down	2842	2196	1295	1774	2393.43	2553.93	1386.41	1618.87
ATP5PO	0.369924	0.140807	unchange	5241	2113	4377	4600	4413.78	2457.41	4685.94	4197.76
BACH1	-0.141489	0.473027	unchange	2561	1737	1601	2271	2156.78	2020.12	1714	2072.42
ETS2	-0.0644877	0.740757	unchange	1951	1250	1400	1604	1643.06	1453.74	1498.82	1463.74
CRYZL1	0.0821223	0.700746	unchange	952	837	863	1045	801.74	973.426	923.913	953.621
N6AMT1	0.0675635	0.752423	unchange	792	579	647	780	666.994	673.373	692.667	711.794
RNA5-8SN1	1.30673	0.438865	unchange	3	2	7	5	2.52649	2.32599	7.49408	4.56278
MIR3648-1	2.68529	0.138041	unchange	0	3	1	22	0	3.48898	1.07058	20.0762
C2CD2	-0.107641	0.655146	unchange	626	605	507	655	527.195	703.611	542.786	597.724
ZBTB21	0.267942	0.302555	unchange	377	264	316	453	317.496	307.03	338.304	413.388
EZH2P1	-0.855124	0.100062	unchange	84	52	32	42	70.7418	60.4757	34.2587	38.3274
RPL23AP3	0.679319	0.314119	unchange	36	14	38	38	30.3179	16.2819	40.6822	34.6771
RIMKLBP1	0.134983	0.869409	unchange	13	25	21	23	10.9481	29.0748	22.4822	20.9888
CBR1	0.337763	0.20233	unchange	1060	446	844	968	892.694	518.695	903.572	883.354
RPL3P1	-1.11486	0.124715	unchange	30	50	24	14	25.2649	58.1497	25.694	12.7758
EVA1C	-0.121619	0.687758	unchange	252	164	175	201	212.225	190.731	187.352	183.424
EXOSC3P1	0.00934973	0.991408	unchange	30	11	26	12	25.2649	12.7929	27.8352	10.9507
RNA5SP490	-1.05306	0.513038	unchange	8	5	4	2	6.73731	5.81497	4.28233	1.82511
CFAP298	-0.200734	0.394338	unchange	586	487	451	481	493.508	566.378	482.833	438.94
CFAP298-TCP10L	-0.715871	0.0466976	down	172	133	85	100	144.852	154.678	90.9996	91.2556
TCP10L	-0.391756	0.80438	unchange	2	9	6	3	1.68433	10.4669	6.4235	2.73767
BTG3	0.0859686	0.640412	unchange	3477	2517	3073	3206	2928.2	2927.26	3289.9	2925.66
SUMO3	0.325443	0.165048	unchange	8476	3700	6962	7547	7138.18	4303.08	7453.4	6887.06
MRPL39	0.370348	0.122678	unchange	1764	805	1492	1684	1485.58	936.21	1597.31	1536.74
SAMSN1	0.328126	0.229952	unchange	333	210	278	396	280.441	244.229	297.622	361.372
RRP1B	0.0792262	0.681412	unchange	2221	1400	1749	2000	1870.45	1628.19	1872.45	1825.11
PDXK	0.0696605	0.703197	unchange	3705	2528	3099	3335	3120.22	2940.05	3317.74	3043.38
RRP1	-0.0530535	0.793448	unchange	2298	1396	1722	1741	1935.29	1623.54	1843.54	1588.76
MYL6P1	-1.49124	0.348412	unchange	8	10	0	7	6.73731	11.6299	0	6.38789
AGPAT3	-0.0546609	0.760154	unchange	7213	4676	5069	6201	6074.53	5438.16	5426.79	5658.76
TRAPPC10	-0.42666	0.0669148	unchange	1876	1639	981	1689	1579.9	1906.15	1050.24	1541.31
H2AZP1	-2.72808	0.0485064	down	15	16	0	5	12.6325	18.6079	0	4.56278
PWP2	0.532433	0.0319811	up	373	268	396	527	314.127	311.682	423.951	480.917
DYRK1A	-0.0767454	0.684347	unchange	4789	3572	3279	4659	4033.12	4154.21	3510.44	4251.6
PRDM15	0.0592585	0.780406	unchange	909	736	751	969	765.527	855.964	804.008	884.267
PKNOX1	0.136549	0.57358	unchange	863	443	656	729	726.788	515.206	702.303	665.254
CBS	-0.703777	0.0144716	down	425	445	216	334	357.92	517.532	231.246	304.794
U2AF1	-0.0298349	0.887237	unchange	1713	1635	1580	1734	1442.63	1901.5	1691.52	1582.37
SETD4	-0.011458	0.957374	unchange	973	860	853	976	819.426	1000.17	913.208	890.655
COL18A1-AS1	-2.92748	0.153536	unchange	1	13	2	0	0.842164	15.1189	2.14117	0
SLC19A1	0.0807284	0.694791	unchange	999	719	814	989	841.322	836.193	871.455	902.518
COL18A1	0.0751608	0.702773	unchange	10660	10264	10606	11699	8977.47	11937	11354.6	10676
FAM3B	0.36905	0.822623	unchange	4	4	8	2	3.36866	4.65198	8.56467	1.82511
MIS18A	-0.100396	0.599017	unchange	3398	2107	2406	2609	2861.67	2450.43	2575.82	2380.86
WDR4	0.0725356	0.735346	unchange	1552	861	1133	1333	1307.04	1001.34	1212.97	1216.44
NDUFV3	0.0131101	0.94339	unchange	3085	2499	2591	3046	2598.08	2906.32	2773.88	2779.65
GABPA	0.206637	0.336424	unchange	1154	860	933	1398	971.857	1000.17	998.854	1275.75
SYNJ1	0.194714	0.361712	unchange	960	834	903	1169	808.478	969.937	966.737	1066.78
RBM11	2.84519	0.0715604	unchange	2	1	10	11	1.68433	1.16299	10.7058	10.0381
HSPA13	-0.270048	0.234714	unchange	2224	1422	1111	1901	1872.97	1653.78	1189.42	1734.77
PSMG1	0.183818	0.367235	unchange	3151	1732	2525	2851	2653.66	2014.31	2703.22	2601.7
BRWD1	0.0126351	0.951663	unchange	2939	2461	2164	3359	2475.12	2862.13	2316.74	3065.28
TIMM9P2	-1.58906	0.168412	unchange	13	20	9	2	10.9481	23.2599	9.63525	1.82511
HMGN1	0.115649	0.513	unchange	11740	7541	9365	11166	9887.01	8770.14	10026	10189.6
GET1	0.0148325	0.959683	unchange	397	193	268	306	334.339	224.458	286.916	279.242
BACE2	-0.264785	0.215384	unchange	991	688	668	708	834.585	800.14	715.15	646.09
TMPRSS3	-1.1729	0.484803	unchange	2	10	2	4	1.68433	11.6299	2.14117	3.65023
UBASH3A	0.623517	0.0131972	up	379	233	426	498	319.18	270.978	456.068	454.453
SLC37A1	0.856535	0.000706458	up	395	245	581	546	332.655	284.934	622.009	498.256
PDE9A	0.756533	0.510417	unchange	11	4	12	12	9.2638	4.65198	12.847	10.9507
SIK1	-0.543482	0.164191	unchange	136	100	72	89	114.534	116.299	77.082	81.2175
HSF2BP	0.615091	0.68752	unchange	6	4	1	15	5.05298	4.65198	1.07058	13.6883
H2BC12L	-0.363309	0.727597	unchange	16	10	8	12	13.4746	11.6299	8.56467	10.9507
AIRE	-4.27606	0.0413743	down	4	14	1	0	3.36866	16.2819	1.07058	0
PFKL	0.0450648	0.804051	unchange	6377	5180	5752	6134	5370.48	6024.31	6157.99	5597.62
CFAP410	-0.0610626	0.764108	unchange	1830	1649	1610	1743	1541.16	1917.78	1723.64	1590.59
LRRC3	0.77348	0.418147	unchange	4	22	18	32	3.36866	25.5859	19.2705	29.2018
IMMTP1	-0.974411	0.557755	unchange	8	4	2	4	6.73731	4.65198	2.14117	3.65023
UBE2G2	-0.124439	0.482466	unchange	11753	9658	8991	10692	9897.95	11232.2	9625.61	9757.05
PTTG1IP	-0.164015	0.35284	unchange	6235	4501	4228	5295	5250.89	5234.64	4526.43	4831.99
POFUT2	-0.553898	0.0121425	down	1680	1705	1089	1257	1414.84	1982.9	1165.87	1147.08
PCBP3	0.111534	0.850693	unchange	51	39	63	31	42.9504	45.3568	67.4467	28.2892
MX1	-0.0103996	0.989035	unchange	19	28	26	22	16.0011	32.5638	27.8352	20.0762
MX2	1.56738	0.133043	unchange	6	6	16	20	5.05298	6.97796	17.1293	18.2511
LCA5L	-0.0495936	0.953002	unchange	25	14	22	14	21.0541	16.2819	23.5528	12.7758
ATP5PF	0.131168	0.578895	unchange	3087	1403	2292	2393	2599.76	1631.68	2453.78	2183.75
SPATC1L	0.925838	0.0370329	up	87	38	118	108	73.2683	44.1938	126.329	98.5561
LSS	0.151013	0.468427	unchange	3338	3272	3657	3758	2811.14	3805.32	3915.12	3429.39
FTCD	-0.475594	0.469449	unchange	32	41	26	28	26.9493	47.6827	27.8352	25.5516
HLCS	0.0501476	0.833452	unchange	648	380	473	567	545.722	441.938	506.386	517.419
KCNE1	-0.644975	0.565226	unchange	20	7	10	6	16.8433	8.14096	10.7058	5.47534
COL6A1	-1.00773	0.327958	unchange	6	34	12	10	5.05298	39.5418	12.847	9.12556
OLIG1	-0.390183	0.533321	unchange	66	28	22	48	55.5828	32.5638	23.5528	43.8027
UMODL1	1.64233	0.216646	unchange	6	2	16	7	5.05298	2.32599	17.1293	6.38789
USP25	0.0671621	0.748808	unchange	1923	1115	1324	1796	1619.48	1296.74	1417.45	1638.95
UBE3AP2	1.72154	0.377739	unchange	4	0	4	8	3.36866	0	4.28233	7.30045
TIAM1-AS1	1.28476	0.364749	unchange	6	2	12	6	5.05298	2.32599	12.847	5.47534
FBXW11P1	-1.06073	0.0580176	unchange	71	49	25	32	59.7936	56.9867	26.7646	29.2018
SOD1	-0.105694	0.597546	unchange	16658	8946	11132	11826	14028.8	10404.1	11917.7	10791.9
DOP1B	-0.00991121	0.973896	unchange	267	169	217	205	224.858	196.546	232.317	187.074
ERVH48-1	-0.28425	0.755858	unchange	26	10	14	14	21.8963	11.6299	14.9882	12.7758
ERG	0.607538	0.645087	unchange	3	8	8	10	2.52649	9.30395	8.56467	9.12556
TRPM2	-1.05066	0.0269391	down	143	75	61	39	120.429	87.2245	65.3056	35.5897
MCM3AP	-0.195656	0.358676	unchange	3037	2694	1996	3101	2557.65	3133.11	2136.88	2829.84
YBEY	-0.192059	0.44846	unchange	474	352	364	349	399.186	409.374	389.692	318.482
C21orf58	-0.364102	0.110722	unchange	7893	9231	6307	7398	6647.2	10735.6	6752.17	6751.09
DIP2A-IT1	-0.165099	0.78277	unchange	36	48	32	46	30.3179	55.8237	34.2587	41.9776
GART	0.0819387	0.664466	unchange	5542	3354	4043	5196	4667.27	3900.68	4328.37	4741.64
BTF3P6	0.399958	0.821776	unchange	3	4	8	1	2.52649	4.65198	8.56467	0.912556
DONSON	0.205667	0.267331	unchange	3162	2048	2658	3258	2662.92	2381.81	2845.61	2973.11
TMEM50B	-0.070825	0.728698	unchange	2450	2238	1927	2605	2063.3	2602.78	2063.01	2377.21
IL10RB	-0.276388	0.551233	unchange	74	92	73	67	62.3201	106.995	78.1526	61.1413
IFNGR2	0.339855	0.18744	unchange	438	250	402	445	368.868	290.748	430.374	406.088
VPS26C	0.228184	0.280327	unchange	1926	1055	1521	1875	1622.01	1226.96	1628.36	1711.04
TTC3	-0.153539	0.448536	unchange	3006	2838	2352	2984	2531.55	3300.58	2518.01	2723.07
ITGB2	-0.294781	0.24848	unchange	465	352	334	324	391.606	409.374	357.575	295.668
TIAM1	0.427562	0.441588	unchange	38	52	73	50	32.0022	60.4757	78.1526	45.6278
GATD3	-0.11977	0.648581	unchange	362	315	289	337	304.863	366.343	309.399	307.531
ICOSLG	-0.544783	0.671034	unchange	10	8	8	4	8.42164	9.30395	8.56467	3.65023
IFNAR2	0.202607	0.584549	unchange	123	111	106	168	103.586	129.092	113.482	153.309
BNAT1	0.126229	0.800525	unchange	78	85	120	56	65.6888	98.8545	128.47	51.1032
PCNT	-0.271934	0.158835	unchange	10821	9690	7288	9946	9113.06	11269.4	7802.41	9076.28
IFNAR1	0.0350231	0.858646	unchange	1785	1201	1306	1724	1503.26	1396.76	1398.18	1573.25
SON	-0.237386	0.185658	unchange	20837	17649	14716	18126	17548.2	20525.7	15754.7	16541
ADARB1	0.415045	0.0476549	unchange	897	596	934	1022	755.421	693.144	999.925	932.633
ABCC13	-1.07101	5.72361e-05	down	544	421	182	280	458.137	489.62	194.846	255.516
CYP4F29P	-0.468637	0.154793	unchange	222	264	161	201	186.96	307.03	172.364	183.424
SNX18P13	-3.68923	0.0296235	down	10	14	0	2	8.42164	16.2819	0	1.82511
ANKRD20A11P	-1.00616	0.00407205	down	326	464	230	174	274.545	539.629	246.234	158.785
RHOT1P2	-0.702508	0.117531	unchange	102	110	47	88	85.9007	127.929	50.3174	80.305
NRIP1	0.0884665	0.73625	unchange	659	538	455	840	554.986	625.691	487.115	766.547
RCAN1	0.395572	0.20662	unchange	772	259	589	684	650.151	301.215	630.574	624.189
BACH1-IT1	-1.13477	0.0763631	unchange	60	79	48	15	50.5298	91.8765	51.388	13.6883
BACH1-AS1	-0.525156	0.600692	unchange	12	17	9	12	10.106	19.7709	9.63525	10.9507
BACH1-IT2	-0.612315	0.48978	unchange	25	21	22	7	21.0541	24.4229	23.5528	6.38789
GRIK1	-1.31923	0.219956	unchange	21	13	9	4	17.6854	15.1189	9.63525	3.65023
APP	0.343149	0.125601	unchange	3847	1824	3224	3674	3239.81	2121.3	3451.56	3352.73
LTN1	-0.0779944	0.724653	unchange	1919	1660	1320	2131	1616.11	1930.57	1413.17	1944.66
RWDD2B	0.253947	0.494611	unchange	343	111	265	238	288.862	129.092	283.705	217.188
USP16	-0.276074	0.141044	unchange	4135	3509	2823	3531	3482.35	4080.95	3022.26	3222.24
CCT8	0.175471	0.397284	unchange	12922	6547	9700	11514	10882.4	7614.12	10384.7	10507.2
MAP3K7CL	-0.0281183	0.943691	unchange	113	95	110	92	95.1645	110.484	117.764	83.9552
COL6A2	-1.93361	0.158765	unchange	10	12	2	4	8.42164	13.9559	2.14117	3.65023
DNAJC28	-0.170614	0.656464	unchange	172	113	84	170	144.852	131.418	89.929	155.135
SLX9	0.251274	0.240934	unchange	1021	676	996	980	859.85	786.184	1066.3	894.305
RPL13AP7	0.310614	0.318158	unchange	584	217	466	468	491.824	252.37	498.892	427.076
SSR4P1	-0.281782	0.448506	unchange	142	136	122	107	119.587	158.167	130.611	97.6435
CSTB	0.0954915	0.659965	unchange	6231	3122	4767	4806	5247.52	3630.87	5103.47	4385.75
RUNX1	0.0628753	0.728858	unchange	2981	2182	2455	2898	2510.49	2537.65	2628.28	2644.59
RUNX1-AS1	-0.967347	0.335417	unchange	18	15	7	10	15.159	17.4449	7.49408	9.12556
PIGP	0.264263	0.349173	unchange	342	192	310	311	288.02	223.295	331.881	283.805
CHAF1B	0.149776	0.440892	unchange	2736	1643	2154	2599	2304.16	1910.8	2306.04	2371.73
ATP5MFP1	0.121017	0.916804	unchange	10	9	15	5	8.42164	10.4669	16.0587	4.56278
TRPM2-AS	0.65844	0.68227	unchange	2	5	4	8	1.68433	5.81497	4.28233	7.30045
MRPS6	0.0364006	0.861447	unchange	1287	981	1170	1128	1083.87	1140.9	1252.58	1029.36
SLC5A3	0.187336	0.455753	unchange	1101	891	796	1514	927.223	1036.23	852.184	1381.61
TEKT4P2	0.0407395	0.856507	unchange	699	484	588	609	588.673	562.889	629.503	555.747
SOWAHCP2	-0.828192	0.558858	unchange	4	13	8	2	3.36866	15.1189	8.56467	1.82511
CYYR1	0.0504044	0.975557	unchange	8	2	2	8	6.73731	2.32599	2.14117	7.30045
PRMT2	0.15841	0.438032	unchange	2127	1256	1806	1861	1791.28	1460.72	1933.47	1698.27
RPL23AP4	0.258449	0.825868	unchange	7	9	7	13	5.89515	10.4669	7.49408	11.8632
LINC01678	0.371474	0.839345	unchange	2	6	0	12	1.68433	6.97796	0	10.9507
CBR3-AS1	-0.266226	0.589895	unchange	77	54	41	68	64.8466	62.8017	43.8939	62.0538
BRWD1-AS1	1.12226	0.199048	unchange	12	10	28	19	10.106	11.6299	29.9763	17.3386
URB1-AS1	-0.172275	0.661304	unchange	110	102	86	104	92.638	118.625	92.0702	94.9059
LINC02573	0.158372	0.924984	unchange	2	6	2	8	1.68433	6.97796	2.14117	7.30045
MCM3AP-AS1	-0.231813	0.401827	unchange	338	305	233	322	284.651	354.713	249.446	293.843
SOD1-DT	0.0540371	0.917635	unchange	57	52	66	46	48.0034	60.4757	70.6585	41.9776
LINC02575	-0.590305	0.618482	unchange	22	4	6	10	18.5276	4.65198	6.4235	9.12556
HLCS-AS1	0.0575443	0.938976	unchange	23	21	22	24	19.3698	24.4229	23.5528	21.9014
LINC00205	0.0641273	0.801786	unchange	469	446	489	472	394.975	518.695	523.515	430.727
LINC00334	-0.216008	0.761199	unchange	30	26	18	31	25.2649	30.2378	19.2705	28.2892
LINC03105	0.300273	0.739829	unchange	15	13	20	14	12.6325	15.1189	21.4117	12.7758
ETS2-AS1	0.0603393	0.958951	unchange	8	9	9	9	6.73731	10.4669	9.63525	8.21301
EPCIP-AS1	-0.170317	0.643809	unchange	156	96	98	122	131.378	111.647	104.917	111.332
MIR155HG	0.272287	0.768396	unchange	17	10	14	18	14.3168	11.6299	14.9882	16.426
MIS18A-AS1	0.272309	0.670422	unchange	33	28	26	49	27.7914	32.5638	27.8352	44.7153
TSPEAR-AS1	-0.253017	0.779719	unchange	26	16	6	30	21.8963	18.6079	6.4235	27.3767
ASMER1	0.271517	0.720877	unchange	22	18	24	24	18.5276	20.9339	25.694	21.9014
BTG3-AS1	0.750584	0.04432	up	94	73	128	152	79.1634	84.8986	137.035	138.709
AATBC	-0.561801	0.370254	unchange	32	73	37	39	26.9493	84.8986	39.6116	35.5897
LINC02940	-0.211286	0.852617	unchange	10	11	5	14	8.42164	12.7929	5.35292	12.7758
IL10RB-DT	-0.466455	0.722275	unchange	8	10	2	12	6.73731	11.6299	2.14117	10.9507
DSCR9	-0.221309	0.658693	unchange	64	55	50	52	53.8985	63.9647	53.5292	47.4529
LINC00649	-0.223158	0.827527	unchange	14	13	6	18	11.7903	15.1189	6.4235	16.426
PAXBP1-AS1	0.320549	0.237783	unchange	338	319	335	502	284.651	370.995	358.645	458.103
LNCTSI	-1.66301	0.232923	unchange	8	14	6	1	6.73731	16.2819	6.4235	0.912556
LINC01694	-0.149062	0.841358	unchange	32	18	20	24	26.9493	20.9339	21.4117	21.9014
MRAP-AS1	-0.0817469	0.945335	unchange	10	10	3	17	8.42164	11.6299	3.21175	15.5135
LINC01684	-0.0255416	0.967078	unchange	34	36	32	38	28.6336	41.8678	34.2587	34.6771
ITGB2-AS1	-1.97521	0.047939	down	29	18	3	9	24.4228	20.9339	3.21175	8.21301
LINC01424	0.0213361	0.962952	unchange	72	65	71	68	60.6358	75.5946	76.0114	62.0538
LINC01547	0.0718525	0.858034	unchange	151	68	102	119	127.167	79.0836	109.199	108.594
ZNF295-AS1	0.145779	0.798554	unchange	36	51	52	47	30.3179	59.3127	55.6703	42.8901
DIP2A	-0.288294	0.171838	unchange	2829	2754	1983	2683	2382.48	3202.89	2122.97	2448.39
S100B	-1.18004	0.462655	unchange	12	3	4	2	10.106	3.48898	4.28233	1.82511
DSTNP1	0.185115	0.894601	unchange	17	1	3	16	14.3168	1.16299	3.21175	14.6009
LINC00323	-0.402388	0.745202	unchange	10	11	2	15	8.42164	12.7929	2.14117	13.6883
PLAC4	-0.309703	0.72279	unchange	23	18	8	26	19.3698	20.9339	8.56467	23.7265
ANKRD20A18P	-0.819984	0.269681	unchange	24	42	21	18	20.2119	48.8457	22.4822	16.426
ERLEC1P1	0.888317	0.502491	unchange	12	1	8	14	10.106	1.16299	8.56467	12.7758
RPL23P2	0.244983	0.691712	unchange	28	40	36	48	23.5806	46.5198	38.541	43.8027
LINC01666	-1.17724	0.151156	unchange	34	22	14	10	28.6336	25.5859	14.9882	9.12556
MT-TF	-0.00807885	0.989505	unchange	28	64	45	53	23.5806	74.4316	48.1762	48.3655
MT-RNR1	-0.957635	3.84409e-05	down	92391	111958	52184	56148	77808.4	130206	55867.3	51238.2
MT-RNR2	-0.715868	0.00162251	down	826345	978129	528296	603474	695918	1.13756e+06	565585	550704
MT-ND1	-0.536859	0.0210366	down	270698	327804	205850	218645	227972	381234	220380	199526
MT-ND2	-0.671653	0.00367653	down	189713	228402	129912	140240	159769	265630	139082	127977
MT-TN	-1.31118	0.286462	unchange	12	12	3	7	10.106	13.9559	3.21175	6.38789
MT-TC	0.334017	0.847029	unchange	1	6	3	7	0.842164	6.97796	3.21175	6.38789
MT-CO1	-0.695329	0.00325687	down	1224759	1528392	824030	934220	1.03145e+06	1.77751e+06	882193	852528
MT-CO2	-0.608861	0.00722377	down	380552	420165	278110	255131	320487	488649	297740	232821
MT-ATP8	-0.595462	0.0121476	down	25984	32017	17151	22752	21882.8	37235.6	18361.6	20762.5
MT-ATP6	-0.609428	0.00665969	down	570411	659448	399790	426877	480380	766934	428008	389549
MT-CO3	-0.592933	0.00843655	down	472314	537006	342326	341117	397766	624535	366488	311288
MT-ND3	-0.628957	0.00644927	down	70875	84334	50563	52475	59688.4	98079.9	54131.9	47886.4
MT-ND4L	-0.51357	0.0267694	down	36220	38610	20533	33791	30503.2	44903.2	21982.3	30836.2
MT-ND4	-0.518698	0.0261296	down	585960	701423	460350	461337	493474	815751	492843	420996
MT-ND5	-0.669571	0.00448178	down	363470	427621	208142	309318	306101	497321	222833	282270
MT-ND6	-0.487063	0.0430721	unchange	187497	238444	151443	162597	157903	277309	162132	148379
MT-CYB	-0.640202	0.00580291	down	284656	343668	200844	213947	239727	399684	215020	195239
MT-TP	-0.539905	0.0306508	down	1824	2266	1316	1598	1536.11	2635.34	1408.89	1458.26

### Sheet: ST11
Supplementary Table 11. All Primers and gRNAs used in this paper
1. sgRNAs
sgRNA Name	Sequence (5'-3')
AAVS1	GGGGCCACUAGGGACAGGAU
ENH1_del1_sgRNA_1	UCCUUGAGGACAGACACCAC
ENH1_del1_sgRNA_2	GGAUCCAGGAUACCAGCGAG
ENH1_del2_sgRNA_1	ACUCCAUGACCCAUAACUGA
ENH1_del2_sgRNA_2	UAGGGUACCCUCGUGCACCC
rs1010474-C_gRNA	CGTGGCAGAAAAAGGCCATC
NRF2_sg1	AUUUGAUUGACAUACUUUGG
NRF2_sg2	UGGAGGCAAGAUAUAGAUCU
Motif editing_gRNA1(ABE_CBE)	CTTGTCAAGGCTATTGGTCA
Motif editing_gRNA2_(CBE)	GTTTGCCTTGTCAAGGCTAT
BCL11A_+58 enhancer_sgRNA	CUAACAGUUGCUUUUAUCAC
2. shRNA used for BACH2 Knockdown
shRNA Name	sequence (5'-3')
BACH2_shRNA1	CCTGTAGATCAAATCACAGAT
BACH2_shRNA2	CGCAAATTGGTGTGTGAGAAA
3. qPCR primers used in this paper
qPCR Primer Name	Sequence (5'-3')
ACTB_qPCR_F	GGACTTCGAGCAAGAGATGG
ACTB_qPCR_R	AGCACTGTGTTGGCGTACAG
BACH2_qPCR_F	TGATTTGGTGGTCAGCTTGC
BACH2_qPCR_R	TCGCGGATGTTTTCTCTGCT
HBB_qPCR_F	CAGTGCAGGCTGCCTATC
HBB_qPCR_R	ATACTTGTGGGCCAGGGCAT
HBG1/2_qF	TGGATGATCTCAAGGGCAC
HBG1/2_qR	TCAGTGGTATCTGGAGGACA
MDN1_F	AGACTGGTGGCTTCGCTGGTAT
MDN1_R	ATCTGCTCCCTGATGGCAAGGA
CASP8AP2_F	CTCTGAATAGTCCAGTGAGACCT
CASP8AP2_R	CTGACTCTTAGAGGTAGAATGAGC
MAP3K7_F	CAGAGCAACTCTGCCACCAGTA
MAP3K7_R	CATTTGTGGCAGGAACTTGCTCC
HBG1/2_ChIP_qF	CTGTGAAATGACCCATGGCG
HBG1/2_ChIP_qR	AACGGTCCCTGGCTAAACTC
ACTB_intron_qF	CCTCATGGCCTTGTCACACGAG
ACTB_intron_qR	GCCCTTTCTCACTGGTTCTCT
BACH2_Enhancer_Deletion_qPCR_1	CCACATCTGTTAATTGAGCACAACACAAAG
BACH2_Enhancer_Deletion_qPCR_2	GAGTAGTTACAGCCATTTCAGACACTTCTG
BACH2_Enhancer_Deletion_qPCR_3	CAAAGTTGATTATTCTATACGATTCTGAGGCACAG
BACH2_Enhancer_Deletion_qPCR_4	GTGTGTGTGTTGAGACCAGTCATCTATTTAAG
BACH2_Enhancer_Deletion_qPCR_5	GCTTAAACAGGTTGATCATAGCACATTTCC
4. HBG1/2 primary transcripts FISH probe amplification primers
primer Name	Sequence (5'-3')
HBG1/2_intron_F	TTCCACCCAGAATCAAGCCT
HBG1/2_intron_T7_R	GAAATTAATACGACTCACTATAGGGAGAGGAGGCAGGACAAGTATGGT
5. EMSA probes used in this paper
Oligo Name	Sequence (5'-3')
HBG1/2-motif_WT	ATAGCCTTGACAAGGCAAAC
HBG1/2-motif_T105/106-C	ATAGCCCCGACAAGGCAAAC
HBG1/2-motif_T105-C	ATAGCCTCGACAAGGCAAAC
HBG1/2-motif_G99/98-A	ATAGCCTTGACAAAACAAAC
HBG1/2-motif_G98-A	ATAGCCTTGACAAAGCAAAC
HBG1/2-motif_G104-A	ATAGCCTTAACAAGGCAAAC
